# Omega-3 fatty acids and intracranial aneurysms: a Mendelian randomization study

**DOI:** 10.1101/2024.10.11.24315356

**Authors:** Dachao Wei, Xiheng Chen, Siming Gui, Jia Jiang, Yuan Gao, Jun Lin, Dingwei Deng, Wei You, Jian Lv, Yudi Tang, Ting Chen, Shu Yang, Hengwei Jin, Yuhua Jiang, Peng Liu, Hongfei Tai, Xinke Liu, Huijian Ge, Ming Lv, Fangang Meng, Youxiang Li

**Affiliations:** Beijing Neurosurgical Institute, Capital Medical University, Beijing, China; Department of Neurosurgery, Beijing Chaoyang Hospital, Capital Medical University, Beijing, China; Department of Interventional Radiology, Beijing Chaoyang Hospital, Capital Medical University, Beijing, China; chool of Biomedical Engineering, Capital Medical University, Beijing, China; Department of Neurosurgery, Beijing Tiantan Hospital, Beijing, China; Department of Neurology, Beijing Tiantan Hospital, Beijing, China; Chinese Institute for Brain Research, Beijing, China

**Author notes:** These authors contributed equally to this work (Dachao Wei, Xiheng Chen, Siming Gui). Corresponding author: Youxiang Li, MD, Beijing Neurosurgical Institute, Capital Medical University, No. 119 South Fourth Ring West Road, Fengtai District, Beijing 100050, China; Fangang Meng, MD, Beijing Neurosurgical Institute, Capital Medical University, No. 119 South Fourth Ring West Road, Fengtai District, Beijing 100050, China; Ming Lv, MD, Beijing Neurosurgical Institute, Capital Medical University, No. 119 South Fourth Ring West Road, Fengtai District, Beijing 100050, China.

**Keywords:** Intracranial aneurysm, Docosahexaenoic acid, Aneurysmal subarachnoid haemorrhage, Polyunsaturated fatty acid, Mendelian randomization

## Abstract

**Introduction:** Recent studies suggest that omega-3 polyunsaturated fatty acids (PUFAs) supplementation benefits for cardiovascular disease and abdominal aortic aneurysms, but its role in intracranial aneurysms (IAs) remains unclear. This study evaluates the effect of omega-3 PUFAs on IAs.

**Patients and methods:** A two-sample Mendelian Randomization study (MR) was conducted to examine the associations between omega-3 PUFAs and IAs, as well as aneurysmal subarachnoid hemorrhage (aSAH). The largest genome-wide association study dataset was used for primary analysis, with replication using independent sources. Two-step MR was used to evaluate the mediating effects of nine aneurysm risk factors and 91 inflammatory cytokines.

**Results:** Higher genetically predicted levels of total omega-3, omega-3 percentage, and docosahexaenoic acid (DHA) were associated with reduced risks of IAs (combined OR 0.88, 95% CI 0.83-0.94, P<0.001; 0.86, 0.81-0.92, P<0.001; 0.84, 0.78-0.90, P<0.001, respectively) and aSAH (0.85, 0.79-0.91, P=0.009; 0.84, 0.75-0.93, P<0.001; 0.80, 0.71-0.90, P<0.001, respectively). Genetically predicted eicosapentaenoic acid level showed a tendency to increase risk (1.05, 1.01-1.10, P=0.022 for IAs; 1.11, 0.96-1.28, P=0.160 for aSAH). Mediation analysis revealed diastolic blood pressure (DBP) and tumor necrosis factor-related apoptosis-inducing ligand (TRAIL) mediated DHA’s effects on IAs (proportion mediated 8.5%, P=0.019; 25.2%, P=0.049) and aSAH (5.7%, P=0.024; 27.5%, P=0.041).

**Conclusions:** Our study suggests that omega-3 PUFAs, particularly DHA, are associated with a reduced risk of IAs and aSAH. This association may be partially mediated by DBP and TRAIL.

## Supplementary material for "Omega-3 fatty acids and intracranial aneurysms: a Mendelian randomization study": Table S1 (part 1 of 3)

### Sheet: Table of Contents
Supplemental Table	Sheet	Description
Table S1	ST1	Summary of genome-wide associated study data used
Table S2	ST2	Genetic variants that were used as instrument variables for analyzing exposures and outcomes
Table S3	ST3	Sensitivity analysis of the causal effects of exposures on outcomes
Table S4	ST4	Heterogeneity analysis of exposures and IAs
Table S5	ST5	Heterogeneity analysis of exposures and aSAH
Table S6	ST6	The results of leave-one-out analysis of exposures and IAs
Table S7	ST7	The results of leave-one-out analysis of exposures and aSAH
Table S8	ST8	Genetic variants used as instrumental variables for analyzing DHA and mediators
Table S9	ST9	Sensitivity analysis of the causal effects of exposures on mediators
Table S10	ST10	Heterogeneity analysis of exposures and mediators
Table S11	ST11	Pleiotropy analysis of DHA and aneurysm risk factors
Table S12	ST12	The results of leave-one-out analysis of DHA and mediators
Table S13	ST13	Genetic variants used as instrumental variables for analyzing mediators and IA datasets
Table S14	ST14	Sensitivity analysis of the causal effects of mediators on IA datasets
Table S15	ST15	Heterogeneity analysis of mediators and IA datasets
Table S16	ST16	Pleiotropy analysis of aneurysm risk factors and outcomes
Table S17	ST17	The results of leave-one-out analysis of exposures and IA datasets
Table S18	ST18	Genetic variants used as instrumental variables for analyzing mediators and aSAH datasets
Table S19	ST19	Sensitivity analysis of the causal effects of mediators on aSAH datasets
Table S20	ST20	Heterogeneity analysis of mediators and aSAH datasets
Table S21	ST21	The results of leave-one-out analysis of exposures and aSAH datasets
Table S22	ST22	Genetic variants used as instrumental variables for analyzing DHA and inflammatory cytokines
Table S23	ST23	MR and Sensitivity analysis of the causal effects of DHA on inflammatory cytokines
Table S24	ST24	Pleiotropy analysis of DHA and inflammatory cytokines
Table S25	ST25	Heterogeneity analysis of DHA and inflammatory cytokines
Table S26	ST26	Genetic variants used as instrumental variables for analyzing inflammatory cytokines and outcomes
Table S27	ST27	MR and Sensitivity analysis of the causal effects of inflammatory cytokines on outcomes
Table S28	ST28	Pleiotropy analysis of inflammatory cytokines on outcomes
Table S29	ST29	Heterogeneity analysis of inflammatory cytokines on outcomes
Table S30	ST30	Mediation analysis of DHA, mediators and outcomes

### Sheet: Table S1
Table S1. Summary of genome-wide associated study data used.
Phenotype	Population	Sample size	Number of SNPs	Units	Consortium/cohort	Author	Years of publication	Pubmed ID
Exposures
Total Omega-3 fatty acids	European	114999	12321875	SD	UK Biobank	Borges CM.	2020	/
Ratio of omega-3 fatty acids to total fatty acids	European	114999	12321875	SD	UK Biobank	Borges CM.	2021	/
Docosahexaenoic acid	European	114999	12321875	SD	UK Biobank	Borges CM.	2020	/
Eicosapentaenoic acid	European	8866	2613088	SD	CHARGE	Lemaitre RN.	2011	21829377
Outcomes
Intracranial aneurysms (ruptured and unruptured)	European	ncase:6,252 ncontrol:59,544	4490890	Log-odds	/	Bakker MK.	2020	33199917
Intracranial aneurysms (ruptured and unruptured)	Mixed (European and East Asian)	ncase:4,077	24191145	Log-odds	Biobank Japan	Sakaue S.	2021	34594039
		ncontrol:473,683 European, 155,154 East Asian
Intracranial aneurysms (ruptured and unruptured)	European	ncase:8,538	18728377	Log-odds	FinnGen	/	2023	/
		ncontrol:374,631
Aneurysmal subarachnoid haemorrhage	European	ncase:4,196 ncontrol:59,544	3523672	Log-odds	/	Bakker MK.	2020	33199917
Aneurysmal subarachnoid haemorrhage	Mixed (European and East Asian)	ncase:5,895	4414470	Log-odds	/	Bakker MK.	2020	33199917
		ncontrol:306,882
Aneurysmal subarachnoid haemorrhage	European	ncase:5,754	16380466	Log-odds	FinnGen	/	2023	/
		ncontrol:374,631
Mediators
Systolic blood pressure	European	810865	236549	1 mmHg	/	Surendran P.	2020	33230300
Diastolic blood pressure	European	810865	236549	1 mmHg	/	Surendran P.	2020	33230300
Low density lipoprotein	European	173082	2437752	SD (mg/mL)	Global Lipids Genetics Consortium	Willer CJ.	2013	24097068
High density lipoprotein	European	187167	2447442	SD (mg/mL)	Global Lipids Genetics Consortium	Willer CJ.	2013	24097068
Triglycerides	European	177861	2439433	SD (mg/ml)	Global Lipids Genetics Consortium	Willer CJ.	2013	24097068
Fasting blood glucose	European	200622	31008728	1 mmol/L	Meta-Analysis of Glucose and Insulin-related Traits Consortium	Chen J.	2021	34059833
White cell count	European	563946	27089072	/	Blood Cell Consortium	Vuckovic D.	2020	/
Monocyte count	European	563946	27089072	/	Blood Cell Consortium	Vuckovic D.	2020	/
C-reactive protein	European	204402	2414379	mg/L (log-transformed)	/	Ligthart S.	2018	30388399
Inflammatroy cytokines	European	14824	12957572	SD	/	Zhao JH.	2023	37563310

### Sheet: Table S2
Table S2. Genetic variants that were used as instrument variables for analyzing exposures and outcomes.
Exposure	SNP	Chromosome	Position	Effect Allele	Other Allele	Beta	SE	eaf	pval	F	Bakker MK. et al. (Stage 1)	Sakaue S. et al.	FinnGen	Bakker MK.et al. (European)	Bakker MK.et al. (CrossAncestry)	FinnGen_RIA
Total Omega 3	rs6693447	1	2330190	G	T	0.0229488	0.00407772	0.461686	4.79999e-09	31.6722		√	√			√
Total Omega 3	rs1167998	1	62931632	A	C	0.0713574	0.00425038	0.644674	3.59998e-66	281.848	√	√	√	√	√	√
Total Omega 3	rs629301	1	109818306	T	G	0.0382887	0.00488385	0.778033	1.29987e-14	83.2321	√	√	√	√	√	√
Total Omega 3	rs1260326	2	27730940	C	T	-0.0820592	0.0041534	0.60401	8.4004e-88	130.951	√	√	√	√	√	√
Total Omega 3	rs11681659	2	136820960	T	C	-0.0251255	0.004486	0.716465	2e-08	44.8196		√	√			√
Total Omega 3	rs35135293	2	20363666	T	C	-0.0208868	0.00408348	0.51675	3.89996e-08	26.1623	√	√	√	√	√	√
Total Omega 3	rs13424225	2	241214158	T	G	0.0221268	0.00408591	0.449809	2.19999e-08	31.035	√	√	√	√	√	√
Total Omega 3	rs10184054	2	21203877	G	C	-0.0361462	0.00486548	0.224107	5.60015e-15	55.1908		†	†			†
Total Omega 3	rs11563251	2	234679384	T	C	0.0349727	0.00647476	0.110601	3.2e-08	29.1745	√	√	√	√	√	√
Total Omega 3	rs4860987	4	69491284	T	A	0.0463493	0.00491057	0.258609	1.20005e-21	65.6442		†	†			†
Total Omega 3	rs11242109	5	131677047	T	G	0.0240622	0.0040658	0.479016	2.39999e-09	35.0244		√
Total Omega 3	rs6882345	5	156397673	A	G	0.0288844	0.00421159	0.632863	1.9002e-13	47.0356	√	√	√	√	√	√
Total Omega 3	rs2394976	6	31311912	T	G	-0.0461429	0.00550837	0.161648	1.20005e-15	40.3685		√				√
Total Omega 3	rs10455872	6	161010118	G	A	-0.0629576	0.00753435	0.078988	2.80027e-17	69.8228		√	√			√
Total Omega 3	rs3129962	6	32379383	A	G	-0.0392017	0.00603734	0.129765	1.79999e-09	42.161			√			√
Total Omega 3	rs117733303	6	160922870	G	A	-0.115945	0.0150731	0.018513	1.39991e-15	59.1686	√	√	√	√	√	√
Total Omega 3	rs62466318	7	73042085	T	C	-0.0721329	0.00506371	0.204178	1.20005e-45	202.918	√	√	√	√	√	√
Total Omega 3	rs73109460	7	44785800	A	G	-0.0349475	0.006216	0.123622	9.20005e-10	36.412		√
Total Omega 3	rs4000713	7	25990597	A	G	-0.0288196	0.00446039	0.295408	1e-11	41.7468	√	√	√	√	√	√
Total Omega 3	rs112875651	8	126506694	A	G	-0.0873719	0.00422001	0.392346	3.50026e-98	140.246	√	√			√
Total Omega 3	rs9987289	8	9183358	G	A	0.0566995	0.00707191	0.909151	3.19963e-16	70.3559		√	√			√
Total Omega 3	rs7819706	8	19844415	G	A	-0.0396447	0.00628878	0.118291	1.79999e-10	39.7402	√	√	√	√	√	√
Total Omega 3	rs1800978	9	107665978	G	C	-0.0373414	0.00619432	0.123991	5.19996e-09	30.5267		†	†			†
Total Omega 3	rs55891451	10	96728169	C	A	0.0341853	0.00508075	0.201728	4.60045e-12	41.9184		√
Total Omega 3	rs7924036	10	65191645	T	G	0.0233527	0.00406452	0.504205	5.49997e-10	79.805	√	√	√	√	√	√
Total Omega 3	rs6601924	10	5247302	C	T	0.0350603	0.00563873	0.845765	8.50002e-10	38.6599	√	√	√		√	√
Total Omega 3	rs673335	11	75450576	C	T	-0.0669996	0.00554146	0.159762	1.10002e-34	103.573	√	√	√	√	√	√
Total Omega 3	rs12226389	11	61823630	C	T	-0.050608	0.00524839	0.18582	1.10002e-22	71.9696		√	√		√	√
Total Omega 3	rs3018731	11	61248776	G	A	-0.0353357	0.00456603	0.717549	1.99986e-14	59.8883		√	√			√
Total Omega 3	rs144018203	11	116916060	C	G	0.107134	0.02049	0.010653	4.20001e-08	27.3378		†	†			†
Total Omega 3	rs143355652	11	61453822	T	C	-0.154138	0.0204073	0.010467	9.3994e-14	56.944		√	√			√
Total Omega 3	rs174564	11	61588305	G	A	-0.337094	0.00424185	0.347013	1e-200	4825.48	√	√	√	√	√	√
Total Omega 3	rs964184	11	116648917	C	G	-0.116637	0.00596503	0.867229	8.9002e-87	382.331		†	†			†
Total Omega 3	rs11230829	11	61701898	G	A	-0.102959	0.0148212	0.027786	3.40017e-12
Total Omega 3	rs7970695	12	121423376	A	G	-0.0253039	0.00419603	0.620549	1.2e-10	36.3656	√	√	√	√	√	√
Total Omega 3	rs261290	15	58678720	C	T	-0.114383	0.00428189	0.654653	3.89942e-161	713.583	√	√	√		√	√
Total Omega 3	rs139974673	15	44027885	C	T	0.117987	0.0128075	0.025918	2.29985e-21	31.8471	√	√	√	√	√	√
Total Omega 3	rs34663616	15	58569330	A	C	0.0356728	0.00602277	0.137654	4.39997e-10	35.0812		√	√			√
Total Omega 3	rs633695	15	58725839	G	A	0.0840069	0.00448287	0.292348	9.09913e-80	351.164	√	√	√		√	√
Total Omega 3	rs1672811	16	15501099	C	T	0.0251849	0.0046967	0.748488	2.99999e-08	28.7533		√	√		√	√
Total Omega 3	rs72789541	16	15127534	A	T	-0.0810999	0.00446068	0.29597	5.60015e-75	315.746		†	†			†
Total Omega 3	rs16940904	17	44186063	T	C	-0.0355285	0.0048772	0.226571	3.90032e-14	68.2135		√	√			√
Total Omega 3	rs9304381	18	47158234	T	C	0.0528854	0.00527814	0.818434	5.19996e-24	94.6278	√	√	√	√	√	√
Total Omega 3	rs77960347	18	47109955	G	A	0.161749	0.0177574	0.013239	7.19946e-22	66.2029	√	√	√	√	√	√
Total Omega 3	rs737338	19	11347657	T	C	-0.0726631	0.0110354	0.035186	3.50026e-11	43.3555	√	√	√	√	√	√
Total Omega 3	rs182611493	19	19458388	G	A	-0.209571	0.0195777	0.012519	1.10002e-27	67.0356		√	√			√
Total Omega 3	rs58542926	19	19379549	T	C	-0.171666	0.00775231	0.074383	1.39959e-113	243.763	√	√	√		√	√
Total Omega 3	rs5112	19	45430280	G	C	0.0476852	0.00437178	0.533736	9.09913e-30
Total Omega 3	rs1132899	19	45448036	C	T	0.0270834	0.00410188	0.509603	8.60003e-11	43.5946		√	√		√	√
Total Omega 3	rs157592	19	45424514	C	A	0.0284296	0.00536368	0.185267	3.59998e-09	28.0937		√
Total Omega 3	rs6129624	20	39167592	A	G	-0.0257607	0.00437946	0.335237	5.1e-10	34.5992	√	√	√	√	√	√
Total Omega 3	rs117143374	21	40555561	C	T	-0.0370966	0.005847	0.142254	2.19999e-10	40.2526	√	√	√		√	√
Omega 3%	rs638714	1	62906489	T	G	-0.0328872	0.00428078	0.345963	4.90004e-15	80.6017	√	√	√	√	√	√
Omega 3%	rs6693447	1	2330190	G	T	0.0263349	0.00407105	0.461686	8.30042e-12	31.6722		√	√			√
Omega 3%	rs2011946	2	136817616	A	C	-0.0269984	0.00458772	0.734729	2.59998e-09	34.6318		√	√			√
Omega 3%	rs1260326	2	27730940	C	T	-0.0376379	0.00414705	0.60401	2.29985e-19	130.951	√	√	√	√	√	√
Omega 3%	rs4860987	4	69491284	T	A	0.0407766	0.00490097	0.258609	8.10028e-17	65.6442		†	†			†
Omega 3%	rs272888	5	131665423	C	T	0.0285458	0.00445249	0.706952	1.80011e-11	41.1028		√		√	√
Omega 3%	rs7444298	5	87730027	G	A	0.0268334	0.00477252	0.236979	2.39999e-08	31.6117	√	√	√	√	√	√
Omega 3%	rs2394976	6	31311912	T	G	-0.0312159	0.00550023	0.161648	5.39995e-09	40.3685		√				√
Omega 3%	rs662138	6	160564476	G	C	-0.0338037	0.00521203	0.18591	6.59933e-11	42.0637		†	†			†
Omega 3%	rs4000713	7	25990597	A	G	-0.0273379	0.00445218	0.295408	1.6e-10	41.7468	√	√	√	√	√	√
Omega 3%	rs62466318	7	73042085	T	C	-0.0409148	0.00505439	0.204178	3.10027e-16	202.918	√	√	√	√	√	√
Omega 3%	rs73109460	7	44785800	A	G	-0.0320063	0.00620457	0.123622	7.79992e-09	36.412		√
Omega 3%	rs112875651	8	126506694	A	G	-0.0517841	0.00421392	0.392346	5.70033e-35	140.246	√	√			√
Omega 3%	rs2236514	9	139572068	G	C	-0.0222949	0.00433047	0.657511	3.09999e-08	26.5053		†	†			†
Omega 3%	rs7924036	10	65191645	T	G	0.0384969	0.00405633	0.504205	4.00037e-23	79.805	√	√	√	√	√	*
Omega 3%	rs56233220	10	96717286	C	G	0.0358845	0.00507602	0.200191	4.40048e-13	49.9758		†	†			†
Omega 3%	rs11236512	11	75449819	A	C	-0.0713676	0.00927047	0.062661	5.30029e-15	59.264			√			√
Omega 3%	rs2232143	11	60899701	C	T	0.107875	0.0144553	0.021879	1.29987e-13	35.4922		√	√			√
Omega 3%	rs191623731	11	61844663	G	T	0.118026	0.0161995	0.01584	9.79941e-14	53.0817		√	√			√
Omega 3%	rs964184	11	116648917	C	G	-0.0379163	0.00594666	0.867229	1.2e-10	382.331		†	†			†
Omega 3%	rs143355652	11	61453822	T	C	-0.179283	0.0203444	0.010467	1.20005e-18	56.944		√	√			√
Omega 3%	rs174564	11	61588305	G	A	-0.391514	0.00422879	0.347013	1e-200	4825.48	√	√	√	√	√	√
Omega 3%	rs11230829	11	61701898	G	A	-0.11592	0.0147756	0.027786	1.69981e-15
Omega 3%	rs75227397	11	75453974	A	G	-0.0631164	0.0117901	0.031062	2.80001e-08	28.6577		√	√			√
Omega 3%	rs12226389	11	61823630	C	T	-0.0616476	0.00523223	0.18582	2.19989e-32	71.9696		√	√		√	√
Omega 3%	rs149402055	11	68525539	T	C	-0.173399	0.015229	0.019709	9.20026e-30	129.641		√	√			√
Omega 3%	rs145786300	11	61406089	A	G	-0.186883	0.019176	0.011985	1.29987e-22	48.6246		√	√			√
Omega 3%	rs9563335	13	56069705	G	A	-0.0442419	0.00789332	0.861577	5.49997e-09	31.4153		rs9537144
Omega 3%	rs261291	15	58680178	C	T	0.0807217	0.00424237	0.356068	1.80011e-83	761.941	√	√	√	√	√	√
Omega 3%	rs11632618	15	58724706	A	G	0.0776424	0.0079442	0.069927	1.10002e-22	95.5191		√	√			√
Omega 3%	rs1560390	15	58580781	C	T	-0.0324585	0.00492881	0.219684	6.89922e-12	107.135	√	√	√	√	√	√
Omega 3%	rs139974673	15	44027885	C	T	0.0839134	0.0127875	0.025918	1.29987e-11	31.8471	√	√	√	√	√	√
Omega 3%	rs35390787	16	15678414	C	CA	-0.0268978	0.00417832	0.561747	5.60015e-11
Omega 3%	rs72789541	16	15127534	A	T	-0.0970051	0.0044509	0.29597	3.49945e-106	315.746		†	†			†
Omega 3%	rs16940904	17	44186063	T	C	-0.0421552	0.00486779	0.226571	2.39994e-19	68.2135		√	√			√
Omega 3%	rs8074191	17	17407191	C	T	-0.0265115	0.00473237	0.756127	2.30001e-08	31.3837		√	√			√
Omega 3%	rs9947684	18	47166694	G	A	0.0289177	0.00426163	0.654493	2.80027e-12	46.0435	√	√	√	√	√	√
Omega 3%	rs58542926	19	19379549	T	C	-0.131159	0.00773888	0.074383	1.20005e-67	243.763	√	√	√		√	√
Omega 3%	rs72654473	19	45414399	A	C	0.0365241	0.00654126	0.108333	6.1e-09	31.1766	√	√	√	√	√	√
Omega 3%	rs182611493	19	19458388	G	A	-0.172066	0.0195438	0.012519	8.9002e-19	67.0356		√	√			√
Omega 3%	rs190921611	19	45441475	A	G	0.031631	0.00473503	0.311094	1.99986e-11	44.6244		√
DHA	rs629301	1	109818306	T	G	0.043759	0.00479643	0.778033	1.39991e-19	83.2321	√	√	√	√	√	√
DHA	rs11122450	1	230301811	G	T	0.0226284	0.00409561	0.61149	3.40001e-08	30.5255	√	√	√	√	√	√
DHA	rs638714	1	62906489	T	G	-0.0378064	0.00421104	0.345963	5.40008e-20	80.6017	√	√	√	√	√	√
DHA	rs13424225	2	241214158	T	G	0.0223562	0.00401299	0.449809	1.09999e-08	31.035	√	√	√	√	√	√
DHA	rs1260326	2	27730940	C	T	-0.0466812	0.00407928	0.60401	8.69961e-30	130.951	√	√	√	√	√	√
DHA	rs34722314	2	21271707	A	T	-0.0494743	0.00586365	0.136132	6.79986e-18	71.1895		†	†			†
DHA	rs11681659	2	136820960	T	C	-0.0294969	0.00440594	0.716465	5.30029e-12	44.8196		√	√			√
DHA	rs4860987	4	69491284	T	A	0.0390619	0.00482116	0.258609	3.90032e-16	65.6442		†	†			†
DHA	rs273912	5	131661349	T	G	0.0258164	0.00438088	0.707071	6.59994e-10	34.7265		√		√	√
DHA	rs2394976	6	31311912	T	G	-0.0343828	0.00541148	0.161648	5.60015e-11	40.3685		√				√
DHA	rs6931604	6	98578215	T	C	0.0229175	0.00408792	0.599501	2.69998e-08	31.4284	√	√	√		√	√
DHA	rs10653440	7	73016541	C	CTCTT	0.0298895	0.00449968	0.715017	2.99985e-11
DHA	rs35177659	7	1218538	T	C	0.0230344	0.00417365	0.522398	2.69998e-08	30.4589		√
DHA	rs73109460	7	44785800	A	G	-0.036835	0.00610428	0.123622	7.29962e-11	36.412		√
DHA	rs9987289	8	9183358	G	A	0.0582737	0.00694734	0.909151	1.29987e-17	70.3559		√	√			√
DHA	rs112875651	8	126506694	A	G	-0.0490959	0.00414568	0.392346	1.59993e-32	140.246	√	√			√
DHA	rs325	8	19819328	C	T	0.038745	0.00662692	0.100483	3.79997e-09	34.1822	√	√	√	√	√	√
DHA	rs1800978	9	107665978	G	C	-0.0336067	0.0060825	0.123991	4.79999e-08	30.5267		†	†			†
DHA	rs7924036	10	65191645	T	G	0.0356515	0.00399079	0.504205	4.79954e-21	79.805	√	√	√	√	√	√
DHA	rs55891451	10	96728169	C	A	0.0322985	0.00498857	0.201728	5.60015e-11	41.9184		√
DHA	rs2807967	10	22251380	C	T	0.0251145	0.00445367	0.718104	1.2e-08	31.7984		√
DHA	rs12226389	11	61823630	C	T	-0.0437768	0.00516019	0.18582	3.80014e-18	71.9696		√	√		√	√
DHA	rs145786300	11	61406089	A	G	-0.131877	0.018912	0.011985	4.00037e-12	48.6246		√	√			√
DHA	rs149820547	11	61983775	G	T	-0.0544364	0.00998382	0.042103	4.79999e-08	29.7288	√	√	√	√	√	√
DHA	rs143355652	11	61453822	T	C	-0.151409	0.0200643	0.010467	6.59933e-14	56.944		√	√			√
DHA	rs11230829	11	61701898	G	A	-0.0935374	0.0145721	0.027786	9.60064e-11
DHA	rs2232143	11	60899701	C	T	0.0849325	0.0142562	0.021879	6.59994e-09	35.4922		√	√			√
DHA	rs174564	11	61588305	G	A	-0.289714	0.00417057	0.347013	1e-200	4825.48	√	√	√	√	√	√
DHA	rs673335	11	75450576	C	T	-0.0554488	0.00544834	0.159762	8.10028e-25	103.573	√	√	√	√	√	√
DHA	rs78689694	11	126234820	C	G	0.0379626	0.00587915	0.133357	4.39997e-10	41.6942		†	†			†
DHA	rs145659493	11	61850279	A	C	0.0946966	0.0159899	0.015854	1.7e-09	35.0727		√	√			√
DHA	rs525028	11	116705516	A	G	-0.0295479	0.004399	0.708543	2.70023e-12	45.1167	√	√	√		√	√
DHA	rs139974673	15	44027885	C	T	0.0709705	0.0125759	0.025918	8.79995e-09	31.8471	√	√	√	√	√	√
DHA	rs261291	15	58680178	C	T	0.115166	0.00417215	0.356068	5.39511e-172	761.941	√	√	√	√	√	√
DHA	rs1560390	15	58580781	C	T	-0.0501722	0.00484722	0.219684	2.49977e-26	107.135	√	√	√	√	√	√
DHA	rs12914626	15	58738423	T	C	-0.0608884	0.00439066	0.701938	7.50067e-45	192.31		√	√			√
DHA	rs72789541	16	15127534	A	T	-0.0778309	0.00438005	0.29597	5.60015e-71	315.746		†	†			†
DHA	rs3764261	16	56993324	A	C	0.039214	0.00426253	0.324455	1.9002e-21	84.633	√	√	√	√	√	√
DHA	rs4986970	16	67976320	T	A	-0.0690353	0.0110618	0.033926	1.29999e-10	38.9478		†	†			†
DHA	rs16940904	17	44186063	T	C	-0.039552	0.00478883	0.226571	2.09991e-17	68.2135		√	√			√
DHA	rs72836561	17	41926126	T	C	-0.0631785	0.0114307	0.031483	3.59998e-08	30.5482		√	√			√
DHA	rs9304381	18	47158234	T	C	0.0504128	0.00518236	0.818434	5.79963e-23	94.6278	√	√	√	√	√	√
DHA	rs77960347	18	47109955	G	A	0.141863	0.0174352	0.013239	2.49977e-17	66.2029	√	√	√	√	√	√
DHA	rs182611493	19	19458388	G	A	-0.157436	0.0192286	0.012519	1.59993e-16	67.0356		√	√			√
DHA	rs73045691	19	45440529	A	G	0.0291154	0.00455374	0.304282	3.59998e-10	40.8791	√	√	√		√	√
DHA	rs2278426	19	11350488	T	C	-0.060337	0.0108352	0.035183	3.69999e-08	31.0089	√	√	√	√	√	√
DHA	rs58542926	19	19379549	T	C	-0.118879	0.00761408	0.074383	1.39991e-57	243.763	√	√	√		√	√
DHA	rs7412	19	45412079	T	C	-0.0767973	0.00736218	0.080653	5.40008e-26	108.811	√	√	√	√	√	√
EPA	rs3845528	1	215932916	G	A	0.3547	0.0786	0.031	6.483e-06	20.3601	√	√	√	√	√	√
EPA	rs3007728	1	18467747	C	T	-0.0629	0.0131	0.0217	1.665e-06	23.0495	√	√	√	√	√	√
EPA	rs1514178	1	60739797	C	T	0.0678	0.0131	0.981	2.292e-07	26.7805	√	√	√	√	√	√
EPA	rs17047227	1	218025053	C	T	-0.0719	0.0157	0.0157	4.399e-06	20.9682	√	√	√	√	√	√
EPA	rs1635485	1	241886906	G	A	-0.3961	0.0822	0.9705	1.443e-06	23.215		√	√			√
EPA	rs16865821	2	177841365	C	T	0.5704	0.1235	0.0133	3.837e-06	21.3269		√	√			√
EPA	rs6747190	2	27464044	C	T	0.0644	0.0144	0.9506	7.771e-06	19.9963		√	√			√
EPA	rs10185414	2	57585349	C	T	-0.4644	0.1041	0.978	8.136e-06	19.8969	√	√	√	√	√	√
EPA	rs16860693	2	172588550	C	T	0.0635	0.0144	0.9732	9.773e-06	19.4413	√	√	√	√	√	√
EPA	rs11888148	2	196382850	T	A	0.0882	0.019	0.9717	3.556e-06	21.5443		†	†			†
EPA	rs6794486	3	2626584	G	T	0.0418	0.0094	0.9368	9.429e-06	19.7696	√	√	√	√	√	√
EPA	rs17057334	3	56805874	G	T	0.0403	0.0089	0.914	6.257e-06	20.499		√	√			√
EPA	rs2717298	3	182680502	G	C	0.0898	0.0193	0.9748	3.154e-06	21.6441		†	†			†
EPA	rs7626880	3	164695942	T	A	0.0818	0.0169	0.9862	1.359e-06	23.4226		†	†			†
EPA	rs17197959	4	171337310	C	T	-0.1077	0.0237	0.051	5.655e-06	20.646		√	√			√
EPA	rs4691309	4	156200062	G	A	-0.048	0.0102	0.0403	2.567e-06	22.1403	√	√	√	√	√	√
EPA	rs13137736	4	78968387	G	A	-0.0955	0.021	0.0224	5.591e-06	20.6762		√	√			√
EPA	rs7666177	4	2292906	G	C	0.0851	0.0185	0.9803	4.179e-06	21.1552		†	†			†
EPA	rs1145652	5	165337081	G	A	0.0356	0.0066	0.8653	8.387e-08	29.088	√	√	√	√	√	√
EPA	rs16869239	5	39711224	G	A	0.0445	0.0098	0.9395	5.089e-06	20.6144	√	√	√	√	√	√
EPA	rs6450352	5	55812904	C	A	0.0436	0.0095	0.9501	4.765e-06	21.0585	√	√	√			√
EPA	rs3798713	6	11008389	G	C	0.035	0.005	0.4322	1.932e-12
EPA	rs2585617	6	68627895	G	A	-0.0312	0.0062	0.1505	5.948e-07	25.3179		√	√			√
EPA	rs6456501	6	22677213	G	A	0.5773	0.1175	0.0155	9.015e-07	24.134		√	√			√
EPA	rs11962416	6	74791694	C	A	0.0875	0.0195	0.9677	7.184e-06	20.1302		√	√			√
EPA	rs13218536	6	152361723	C	T	0.4409	0.0955	0.0221	3.931e-06	21.3096	√	√	√	√	*	√
EPA	rs17863246	7	127221826	G	A	-0.0646	0.0141	0.0222	5.029e-06	20.986	√	√	√	√	√	√
EPA	rs10512289	9	101748176	C	T	0.076	0.0161	0.9793	2.269e-06	22.2781		√	√			√
EPA	rs7875586	9	93129716	C	T	0.4228	0.0698	0.0428	1.395e-09	36.6827		√	√			√
EPA	rs7076844	10	19537309	G	A	-0.0261	0.0055	0.2183	2.398e-06	22.5143	√	√	√	√	√	√
EPA	rs41350245	10	108292620	G	A	0.1926	0.0429	0.1195	7.156e-06	20.1512	√	√	√	√	√	√
EPA	rs174538	11	61792609	G	A	-0.0834	0.0052	0.2804	5.371e-58	257.174	√	√	√	√	*	√
EPA	rs7480288	11	121854398	G	T	0.0411	0.0086	0.9416	1.927e-06	22.8344	√	√	√		√	√
EPA	rs11033114	11	35412077	G	A	-0.0947	0.0198	0.0118	1.688e-06	22.8703	√	√	√	√	√	√
EPA	rs17009859	12	82706716	G	T	0.0815	0.0179	0.9876	5.103e-06	20.7258	√	√	√		√	√
EPA	rs10847425	12	127649929	G	A	0.0296	0.006	0.8312	1.006e-06	24.3323	√	√	√		√	√
EPA	rs2203215	12	39258901	C	T	0.0218	0.0049	0.5301	9.231e-06	19.789	√	√	√	√	√	√
EPA	rs1410791	13	60964434	T	A	-0.1474	0.0323	0.7522	5.115e-06	20.8205		†	†			†
EPA	rs9556910	13	98215748	C	T	0.6014	0.1073	0.0185	2.071e-08	31.4072		√	√			√
EPA	rs10141470	14	91728605	C	T	-0.0683	0.0153	0.0122	7.582e-06	19.9233		√	√			√
EPA	rs1191103	14	99888859	G	C	0.2323	0.0411	0.1256	1.623e-08	31.9387		†	†			†
EPA	rs11636116	15	24738803	G	A	0.1296	0.0291	0.9893	8.413e-06	19.8302	√	√	√	√	√	√
EPA	rs7207094	17	34398650	G	A	-0.0325	0.0069	0.0989	2.718e-06	22.1805	√	√	√	√	√	√
EPA	rs6507126	18	35528542	C	T	0.2128	0.0456	0.109	3.121e-06	21.7729	√	√		√	√
EPA	rs4499314	18	30331149	C	T	-0.0761	0.016	0.0151	1.883e-06	22.6168	√	√	√		√	√
EPA	rs12459897	19	31105872	G	T	-0.094	0.0191	0.018	8.163e-07	24.2154		√	√			√
EPA	rs17276460	19	14835136	G	T	-0.1009	0.0219	0.0371	4.232e-06	21.2225		√	√			√
EPA	rs9983044	21	35044035	G	C	0.0728	0.0141	0.93	2.273e-07	26.6518		†	†			†
EPA	rs7281174	21	40203138	C	A	-0.3264	0.0678	0.9512	1.494e-06	23.1709	√	√	√	√	√	√
EPA	rs5749970	22	34834819	C	T	-0.0632	0.0131	0.0239	1.517e-06	23.2699	√	√	√	√	*	√
√ SNPs included in the outcome dataset * SNPs removed due to horizontal pleiotropy † Palindromic SNPs The SNP rsid in the table indicates that the original SNP could not be found in the outcome dataset, and proxy SNPs were used instead.

### Sheet: Table S3
Table S3. Sensitivity analysis of the causal effects of exposures on outcomes.
Exposure	Outcome	Method	SNP	OR	95 % CI		b	se	p
					Lower	Upper
Total Omega 3	Bakker MK. et al.(Stage 1)	MR Egger	26	0.795069	0.663281	0.953043	-0.229326	0.0924644	0.0205406
Total Omega 3	Bakker MK. et al.(Stage 1)	Weighted median	26	0.801989	0.703116	0.914766	-0.22066	0.0671291	0.00101225
Total Omega 3	Bakker MK. et al.(Stage 1)	Weighted mode	26	0.79108	0.6908	0.905916	-0.234357	0.0691573	0.00233122
Total Omega 3	Sakaue S. et al.	MR Egger	49	0.865263	0.741488	1.0097	-0.144722	0.0787627	0.0724712
Total Omega 3	Sakaue S. et al.	Weighted median	49	0.848133	0.745778	0.964536	-0.164718	0.0656172	0.0120634
Total Omega 3	Sakaue S. et al.	Weighted mode	49	0.8787	0.781276	0.988273	-0.129312	0.0599567	0.036063
Total Omega 3	FinnGen	MR Egger	44	0.937411	0.80546	1.09098	-0.0646334	0.0774019	0.408422
Total Omega 3	FinnGen	Weighted median	44	0.924905	0.84524	1.01208	-0.0780638	0.0459548	0.0893741
Total Omega 3	FinnGen	Weighted mode	44	0.932204	0.854431	1.01706	-0.0702035	0.0444467	0.12155
Total Omega 3	Bakker MK.et al.(European)	MR Egger	20	0.714373	0.555154	0.919255	-0.33635	0.128652	0.0175588
Total Omega 3	Bakker MK.et al.(European)	Weighted median	20	0.736675	0.626089	0.866794	-0.305609	0.082987	0.000230861
Total Omega 3	Bakker MK.et al.(European)	Weighted mode	20	0.724424	0.609505	0.86101	-0.322378	0.0881272	0.00167201
Total Omega 3	Bakker MK.et al.(CrossAncestry)	MR Egger	29	0.789632	0.669254	0.931664	-0.236188	0.0843901	0.00935244
Total Omega 3	Bakker MK.et al.(CrossAncestry)	Weighted median	29	0.785904	0.692973	0.891297	-0.240921	0.0642058	0.000175203
Total Omega 3	Bakker MK.et al.(CrossAncestry)	Weighted mode	29	0.792545	0.707203	0.888186	-0.232506	0.0581284	0.000420363
Total Omega 3	FinnGen_RIA	MR Egger	45	0.933781	0.808499	1.07848	-0.0685129	0.0735016	0.356475
Total Omega 3	FinnGen_RIA	Weighted median	45	0.912286	0.81725	1.01837	-0.0918019	0.0561266	0.101919
Total Omega 3	FinnGen_RIA	Weighted mode	45	0.91342	0.819934	1.01757	-0.0905593	0.0550879	0.107323
Omega 3%	Bakker MK. et al.(Stage 1)	MR Egger	14	0.827373	0.688151	0.994763	-0.189499	0.0940042	0.0667692
Omega 3%	Bakker MK. et al.(Stage 1)	Weighted median	14	0.81719	0.724094	0.922255	-0.201884	0.0617092	0.00106967
Omega 3%	Bakker MK. et al.(Stage 1)	Weighted mode	14	0.817108	0.728508	0.916484	-0.201983	0.0585575	0.00431377
Omega 3%	Sakaue S. et al.	MR Egger	38	0.865263	0.741488	1.0097	-0.144722	0.0787627	0.0724712
Omega 3%	Sakaue S. et al.	Weighted median	38	0.848133	0.745778	0.964536	-0.164718	0.0656172	0.0120634
Omega 3%	Sakaue S. et al.	Weighted mode	38	0.8787	0.781276	0.988273	-0.129312	0.0599567	0.036063
Omega 3%	FinnGen	MR Egger	33	0.957136	0.850033	1.07773	-0.0438096	0.0605461	0.474752
Omega 3%	FinnGen	Weighted median	33	0.924184	0.856301	0.997449	-0.0788438	0.0389233	0.0428037
Omega 3%	FinnGen	Weighted mode	33	0.916768	0.840342	1.00015	-0.0869004	0.044411	0.0591524
Omega 3%	Bakker MK.et al.(European)	MR Egger	13	0.809193	0.605802	1.08087	-0.211718	0.147696	0.179528
Omega 3%	Bakker MK.et al.(European)	Weighted median	13	0.773088	0.667917	0.89482	-0.257362	0.0746069	0.000561476
Omega 3%	Bakker MK.et al.(European)	Weighted mode	13	0.772577	0.672298	0.887814	-0.258023	0.0709338	0.00340349
Omega 3%	Bakker MK.et al.(CrossAncestry)	MR Egger	16	0.826271	0.696468	0.980265	-0.190833	0.0871943	0.0460742
Omega 3%	Bakker MK.et al.(CrossAncestry)	Weighted median	16	0.800519	0.717333	0.89335	-0.222496	0.055979	7.04901e-05
Omega 3%	Bakker MK.et al.(CrossAncestry)	Weighted mode	16	0.804521	0.725581	0.892049	-0.217508	0.0526912	0.000894092
Omega 3%	FinnGen_RIA	MR Egger	32	0.937613	0.84101	1.04531	-0.064418	0.0554764	0.254725
Omega 3%	FinnGen_RIA	Weighted median	32	0.9092	0.829469	0.996594	-0.0951905	0.0468258	0.042066
Omega 3%	FinnGen_RIA	Weighted mode	32	0.906305	0.816768	1.00566	-0.0983794	0.0530719	0.0733199
DHA	Bakker MK. et al.(Stage 1)	MR Egger	23	0.778171	0.640948	0.944773	-0.250809	0.0989787	0.0193044
DHA	Bakker MK. et al.(Stage 1)	Weighted median	23	0.767593	0.655117	0.899379	-0.264496	0.0808395	0.0010684
DHA	Bakker MK. et al.(Stage 1)	Weighted mode	23	0.775181	0.659352	0.911358	-0.254658	0.082571	0.0054227
DHA	Sakaue S. et al.	MR Egger	46	0.882436	0.74031	1.05185	-0.125069	0.0896006	0.169763
DHA	Sakaue S. et al.	Weighted median	46	0.825154	0.70442	0.966581	-0.192185	0.080712	0.0172599
DHA	Sakaue S. et al.	Weighted mode	46	0.85347	0.743421	0.979811	-0.158444	0.0704332	0.0294145
DHA	FinnGen	MR Egger	39	0.936268	0.774596	1.13169	-0.0658532	0.0967148	0.500173
DHA	FinnGen	Weighted median	39	0.912184	0.817194	1.01822	-0.0919134	0.0561047	0.10137
DHA	FinnGen	Weighted mode	39	0.91609	0.826928	1.01487	-0.0876405	0.0522432	0.101643
DHA	Bakker MK.et al.(European)	MR Egger	19	0.75468	0.545164	1.04472	-0.281462	0.165922	0.108053
DHA	Bakker MK.et al.(European)	Weighted median	19	0.722044	0.597096	0.873139	-0.325669	0.096943	0.000781153
DHA	Bakker MK.et al.(European)	Weighted mode	19	0.717975	0.59366	0.868322	-0.33132	0.0970038	0.00308353
DHA	Bakker MK.et al.(CrossAncestry)	MR Egger	25	0.768182	0.634934	0.929394	-0.263729	0.097197	0.0123976
DHA	Bakker MK.et al.(CrossAncestry)	Weighted median	25	0.746418	0.643027	0.866434	-0.292469	0.0760712	0.000120714
DHA	Bakker MK.et al.(CrossAncestry)	Weighted mode	25	0.767975	0.668953	0.881655	-0.263998	0.0704301	0.000992603
DHA	FinnGen_RIA	MR Egger	40	0.920261	0.767447	1.1035	-0.0830983	0.0926466	0.375399
DHA	FinnGen_RIA	Weighted median	40	0.901058	0.789335	1.02859	-0.104186	0.0675401	0.122932
DHA	FinnGen_RIA	Weighted mode	40	0.892742	0.795281	1.00215	-0.113458	0.0589803	0.0617187
EPA	Bakker MK. et al.(Stage 1)	MR Egger	27	1.09331	0.855298	1.39756	0.0892098	0.125263	0.482946
EPA	Bakker MK. et al.(Stage 1)	Weighted median	27	1.20223	0.980685	1.47381	0.184175	0.103918	0.076343
EPA	Bakker MK. et al.(Stage 1)	Weighted mode	27	1.14757	0.96931	1.35862	0.137651	0.0861333	0.122102
EPA	Sakaue S. et al.	MR Egger	49	1.05502	0.981941	1.13353	0.0535562	0.0366228	0.150293
EPA	Sakaue S. et al.	Weighted median	49	1.04552	0.972105	1.12447	0.0445101	0.0371438	0.230794
EPA	Sakaue S. et al.	Weighted mode	49	1.05795	1.00153	1.11754	0.0563314	0.0279583	0.0495417
EPA	FinnGen	MR Egger	48	1.02304	0.896293	1.16771	0.0227799	0.0674837	0.73723
EPA	FinnGen	Weighted median	48	1.01421	0.89439	1.15008	0.0141085	0.0641438	0.82591
EPA	FinnGen	Weighted mode	48	0.999415	0.916242	1.09014	-0.000584719	0.0443319	0.989532
EPA	Bakker MK.et al.(European)	MR Egger	22	1.24859	0.94486	1.64995	0.222013	0.14221	0.13417
EPA	Bakker MK.et al.(European)	Weighted median	22	1.29818	1.01745	1.65638	0.260965	0.12432	0.0358044
EPA	Bakker MK.et al.(European)	Weighted mode	22	1.30674	1.04851	1.62857	0.267539	0.112329	0.0267672
EPA	Bakker MK.et al.(CrossAncestry)	MR Egger	23	1.07984	0.916635	1.2721	0.0768109	0.0836006	0.368642
EPA	Bakker MK.et al.(CrossAncestry)	Weighted median	23	1.0701	0.914006	1.25286	0.0677551	0.0804453	0.399648
EPA	Bakker MK.et al.(CrossAncestry)	Weighted mode	23	1.09501	0.95089	1.26097	0.0907603	0.0719986	0.220665
EPA	FinnGen_RIA	MR Egger	48	0.995761	0.885567	1.11967	-0.00424771	0.0598367	0.943715
EPA	FinnGen_RIA	Weighted median	48	1.01805	0.890401	1.16401	0.0178932	0.0683557	0.793501
EPA	FinnGen_RIA	Weighted mode	48	0.985337	0.881744	1.1011	-0.0147712	0.0566744	0.795514

### Sheet: Table S4
Table S4. Heterogeneity analysis of exposures and IAs
Exposure	Outcome	Methods	Q	df	P
Total Omega 3	Bakker MK. et al.(Stage 1)	MR Egger	30.4957	24	0.16886
Total Omega 3	Bakker MK. et al.(Stage 1)	Inverse variance weighted	31.5564	25	0.17125
Total Omega 3	Sakaue S. et al.	MR Egger	55.6117	47	0.182212
Total Omega 3	Sakaue S. et al.	Inverse variance weighted	55.9672	48	0.200654
Total Omega 3	FinnGen	MR Egger	101.582	42	7.59437e-07
Total Omega 3	FinnGen	Inverse variance weighted	102.822	43	8.26157e-07
Omega 3%	Bakker MK. et al.(Stage 1)	MR Egger	19.2322	12	0.0830775
Omega 3%	Bakker MK. et al.(Stage 1)	Inverse variance weighted	19.4097	13	0.110938
Omega 3%	Sakaue S. et al.	MR Egger	38.151	36	0.371868
Omega 3%	Sakaue S. et al.	Inverse variance weighted	38.1837	37	0.415446
Omega 3%	FinnGen	MR Egger	55.2228	31	0.00472935
Omega 3%	FinnGen	Inverse variance weighted	62.3924	32	0.00102614
DHA	Bakker MK. et al.(Stage 1)	MR Egger	20.8062	21	0.470835
DHA	Bakker MK. et al.(Stage 1)	Inverse variance weighted	20.8064	22	0.532731
DHA	Sakaue S. et al.	MR Egger	41.5764	44	0.576046
DHA	Sakaue S. et al.	Inverse variance weighted	42.35	45	0.584853
DHA	FinnGen	MR Egger	91.3916	37	1.68983e-06
DHA	FinnGen	Inverse variance weighted	92.5142	38	1.9185e-06
EPA	Bakker MK. et al.(Stage 1)	MR Egger	37.8762	25	0.0475643
EPA	Bakker MK. et al.(Stage 1)	Inverse variance weighted	38.6886	26	0.0521952
EPA	Sakaue S. et al.	MR Egger	40.2069	47	0.747898
EPA	Sakaue S. et al.	Inverse variance weighted	40.2165	48	0.780193
EPA	FinnGen	MR Egger	92.0587	46	6.51241e-05
EPA	FinnGen	Inverse variance weighted	92.2459	47	8.98438e-05

### Sheet: Table S5
Table S5. Heterogeneity analysis of exposures and aSAH
Exposure	Outcome	Methods	Q	df	P
Total Omega 3	Bakker MK.et al.(European)	MR Egger	31.2138	18	0.0271899
Total Omega 3	Bakker MK.et al.(European)	Inverse variance weighted	32.7823	19	0.0254675
Total Omega 3	Bakker MK.et al.(CrossAncestry)	MR Egger	37.0607	27	0.0939396
Total Omega 3	Bakker MK.et al.(CrossAncestry)	Inverse variance weighted	37.7757	28	0.102718
Total Omega 3	FinnGen_RIA	MR Egger	63.033	43	0.0247918
Total Omega 3	FinnGen_RIA	Inverse variance weighted	64.3625	44	0.0242289
Omega 3%	Bakker MK.et al.(European)	MR Egger	32.8892	11	0.000548351
Omega 3%	Bakker MK.et al.(European)	Inverse variance weighted	34.4216	12	0.000578611
Omega 3%	Bakker MK.et al.(CrossAncestry)	MR Egger	24.4781	14	0.040083
Omega 3%	Bakker MK.et al.(CrossAncestry)	Inverse variance weighted	25.6397	15	0.0419843
Omega 3%	FinnGen_RIA	MR Egger	23.9854	30	0.772687
Omega 3%	FinnGen_RIA	Inverse variance weighted	25.7962	31	0.731031
DHA	Bakker MK.et al.(European)	MR Egger	34.2862	17	0.00770981
DHA	Bakker MK.et al.(European)	Inverse variance weighted	34.5856	18	0.0106534
DHA	Bakker MK.et al.(CrossAncestry)	MR Egger	28.623	23	0.193137
DHA	Bakker MK.et al.(CrossAncestry)	Inverse variance weighted	28.6924	24	0.231924
DHA	FinnGen_RIA	MR Egger	57.7351	38	0.0210047
DHA	FinnGen_RIA	Inverse variance weighted	58.3859	39	0.0236798
EPA	Bakker MK.et al.(European)	MR Egger	26.2701	20	0.157077
EPA	Bakker MK.et al.(European)	Inverse variance weighted	26.4795	21	0.188752
EPA	Bakker MK.et al.(CrossAncestry)	MR Egger	15.7133	21	0.785535
EPA	Bakker MK.et al.(CrossAncestry)	Inverse variance weighted	16.334	22	0.798969
EPA	FinnGen_RIA	MR Egger	48.5076	46	0.372174
EPA	FinnGen_RIA	Inverse variance weighted	48.5207	47	0.411441

### Sheet: Table S6
Table S6. The results of leave-one-out analysis of exposures and IAs
Exposure	Outcome	SNP	OR	95 % CI		b	se	p
				Lower	Upper
Total Omega 3	Bakker MK. et al.(Stage 1)	rs9304381	0.835232	0.70417	0.966293	-0.180046	0.0668681	0.0070906
Total Omega 3	Bakker MK. et al.(Stage 1)	rs7970695	0.835625	0.709487	0.961764	-0.179575	0.0643565	0.00526575
Total Omega 3	Bakker MK. et al.(Stage 1)	rs7924036	0.845509	0.713506	0.977513	-0.167816	0.0673485	0.0127115
Total Omega 3	Bakker MK. et al.(Stage 1)	rs7819706	0.841012	0.705704	0.976319	-0.17315	0.0690344	0.0121359
Total Omega 3	Bakker MK. et al.(Stage 1)	rs77960347	0.845986	0.711778	0.980193	-0.167253	0.0684733	0.014582
Total Omega 3	Bakker MK. et al.(Stage 1)	rs737338	0.841184	0.705836	0.976532	-0.172945	0.0690551	0.0122644
Total Omega 3	Bakker MK. et al.(Stage 1)	rs6882345	0.840296	0.705542	0.975051	-0.174001	0.0687522	0.0113791
Total Omega 3	Bakker MK. et al.(Stage 1)	rs673335	0.847548	0.712478	0.982618	-0.165408	0.0689135	0.0163851
Total Omega 3	Bakker MK. et al.(Stage 1)	rs6601924	0.842826	0.707653	0.977998	-0.170995	0.0689656	0.0131595
Total Omega 3	Bakker MK. et al.(Stage 1)	rs633695	0.838582	0.702116	0.975048	-0.176043	0.0696256	0.0114578
Total Omega 3	Bakker MK. et al.(Stage 1)	rs629301	0.838609	0.704968	0.972249	-0.176011	0.0681837	0.00983933
Total Omega 3	Bakker MK. et al.(Stage 1)	rs62466318	0.83111	0.700678	0.961541	-0.184994	0.0665469	0.00543757
Total Omega 3	Bakker MK. et al.(Stage 1)	rs6129624	0.840645	0.705863	0.975426	-0.173586	0.068766	0.0115927
Total Omega 3	Bakker MK. et al.(Stage 1)	rs58542926	0.853048	0.717642	0.988455	-0.158939	0.0690851	0.0214127
Total Omega 3	Bakker MK. et al.(Stage 1)	rs4000713	0.847237	0.71782	0.976655	-0.165774	0.0660294	0.0120521
Total Omega 3	Bakker MK. et al.(Stage 1)	rs35135293	0.843735	0.709219	0.978252	-0.169917	0.0686308	0.0132936
Total Omega 3	Bakker MK. et al.(Stage 1)	rs261290	0.828987	0.692316	0.965658	-0.187551	0.0697302	0.00715238
Total Omega 3	Bakker MK. et al.(Stage 1)	rs174564	0.939966	0.713625	1.16631	-0.0619111	0.11548	0.591877
Total Omega 3	Bakker MK. et al.(Stage 1)	rs139974673	0.846299	0.712781	0.979816	-0.166883	0.0681211	0.0142938
Total Omega 3	Bakker MK. et al.(Stage 1)	rs13424225	0.841626	0.706379	0.976873	-0.17242	0.0690037	0.0124649
Total Omega 3	Bakker MK. et al.(Stage 1)	rs1260326	0.814503	0.693606	0.935399	-0.205177	0.0616818	0.000879813
Total Omega 3	Bakker MK. et al.(Stage 1)	rs117733303	0.837801	0.70532	0.970283	-0.176974	0.0675924	0.00883807
Total Omega 3	Bakker MK. et al.(Stage 1)	rs117143374	0.845669	0.71465	0.976687	-0.167628	0.0668462	0.0121532
Total Omega 3	Bakker MK. et al.(Stage 1)	rs1167998	0.848402	0.71243	0.984374	-0.164401	0.0693735	0.0177983
Total Omega 3	Bakker MK. et al.(Stage 1)	rs11563251	0.841892	0.706565	0.977219	-0.172103	0.0690442	0.0126792
Total Omega 3	Bakker MK. et al.(Stage 1)	rs112875651	0.847272	0.710304	0.984239	-0.165734	0.0698813	0.017709
Total Omega 3	Bakker MK. et al.(Stage 1)	All	0.842091	0.709675	0.974507	-0.171867	0.0675591	0.0109607
Total Omega 3	Sakaue S. et al.	rs10184054	0.888348	0.779889	0.996808	-0.118392	0.0553365	0.0323966
Total Omega 3	Sakaue S. et al.	rs10455872	0.89129	0.782121	1.00046	-0.115086	0.0556982	0.0388061
Total Omega 3	Sakaue S. et al.	rs11242109	0.893875	0.786653	1.0011	-0.112189	0.0547053	0.0402877
Total Omega 3	Sakaue S. et al.	rs112875651	0.891826	0.78101	1.00264	-0.114484	0.056539	0.0428808
Total Omega 3	Sakaue S. et al.	rs1132899	0.887334	0.781019	0.993649	-0.119534	0.0542424	0.0275459
Total Omega 3	Sakaue S. et al.	rs11563251	0.888818	0.781299	0.996337	-0.117862	0.0548567	0.03167
Total Omega 3	Sakaue S. et al.	rs1167998	0.886892	0.777106	0.996679	-0.120032	0.0560137	0.0321214
Total Omega 3	Sakaue S. et al.	rs11681659	0.892528	0.783206	1.00185	-0.113698	0.0557765	0.0415046
Total Omega 3	Sakaue S. et al.	rs117143374	0.895442	0.790688	1.0002	-0.110438	0.0534457	0.0387951
Total Omega 3	Sakaue S. et al.	rs117733303	0.882982	0.774052	0.991913	-0.12445	0.0555768	0.0251395
Total Omega 3	Sakaue S. et al.	rs12226389	0.898087	0.789592	1.00658	-0.107488	0.0553546	0.0521602
Total Omega 3	Sakaue S. et al.	rs1260326	0.886682	0.775838	0.997526	-0.120269	0.0565532	0.0334494
Total Omega 3	Sakaue S. et al.	rs13424225	0.892798	0.783351	1.00224	-0.113395	0.0558402	0.0422841
Total Omega 3	Sakaue S. et al.	rs139974673	0.892533	0.783173	1.00189	-0.113692	0.0557958	0.0415858
Total Omega 3	Sakaue S. et al.	rs143355652	0.892834	0.783609	1.00206	-0.113355	0.0557269	0.0419402
Total Omega 3	Sakaue S. et al.	rs144018203	0.892334	0.782975	1.00169	-0.113915	0.0557954	0.0411862
Total Omega 3	Sakaue S. et al.	rs157592	0.891632	0.782268	1.001	-0.114702	0.055798	0.0398151
Total Omega 3	Sakaue S. et al.	rs1672811	0.89435	0.785569	1.00313	-0.111658	0.0555006	0.0442376
Total Omega 3	Sakaue S. et al.	rs16940904	0.891634	0.782338	1.00093	-0.1147	0.0557634	0.0396961
Total Omega 3	Sakaue S. et al.	rs174564	0.950268	0.79029	1.11025	-0.0510111	0.0816217	0.531991
Total Omega 3	Sakaue S. et al.	rs1800978	0.894164	0.784978	1.00335	-0.111866	0.0557069	0.0446309
Total Omega 3	Sakaue S. et al.	rs182611493	0.897199	0.789102	1.0053	-0.108478	0.0551513	0.0491929
Total Omega 3	Sakaue S. et al.	rs2394976	0.891735	0.782284	1.00119	-0.114586	0.0558423	0.0401741
Total Omega 3	Sakaue S. et al.	rs261290	0.888398	0.775401	1.0014	-0.118335	0.0576517	0.0401121
Total Omega 3	Sakaue S. et al.	rs3018731	0.893518	0.784965	1.00207	-0.112589	0.0553842	0.0420664
Total Omega 3	Sakaue S. et al.	rs34663616	0.890091	0.78327	0.996912	-0.116432	0.0545006	0.0326516
Total Omega 3	Sakaue S. et al.	rs35135293	0.893087	0.783792	1.00238	-0.113071	0.0557632	0.0425911
Total Omega 3	Sakaue S. et al.	rs4000713	0.891147	0.782101	1.00019	-0.115246	0.0556356	0.038317
Total Omega 3	Sakaue S. et al.	rs4860987	0.896729	0.792607	1.00085	-0.109002	0.0531233	0.0401831
Total Omega 3	Sakaue S. et al.	rs55891451	0.90049	0.800077	1.0009	-0.104817	0.0512311	0.0407605
Total Omega 3	Sakaue S. et al.	rs58542926	0.881584	0.771046	0.992121	-0.126035	0.0563966	0.0254302
Total Omega 3	Sakaue S. et al.	rs6129624	0.890197	0.781154	0.999241	-0.116312	0.0556345	0.0365592
Total Omega 3	Sakaue S. et al.	rs62466318	0.887866	0.778569	0.997163	-0.118935	0.0557639	0.032939
Total Omega 3	Sakaue S. et al.	rs629301	0.891259	0.781827	1.00069	-0.11512	0.0558326	0.0392193
Total Omega 3	Sakaue S. et al.	rs633695	0.883565	0.773572	0.993558	-0.12379	0.056119	0.0273943
Total Omega 3	Sakaue S. et al.	rs6601924	0.889489	0.781471	0.997506	-0.117108	0.055111	0.0335904
Total Omega 3	Sakaue S. et al.	rs6693447	0.890493	0.781551	0.999434	-0.11598	0.0555823	0.0369203
Total Omega 3	Sakaue S. et al.	rs673335	0.899724	0.790562	1.00889	-0.105668	0.0556945	0.0577924
Total Omega 3	Sakaue S. et al.	rs6882345	0.892894	0.783441	1.00235	-0.113288	0.0558434	0.0424921
Total Omega 3	Sakaue S. et al.	rs72789541	0.899492	0.789187	1.0098	-0.105925	0.056278	0.0598123
Total Omega 3	Sakaue S. et al.	rs73109460	0.891457	0.782292	1.00062	-0.114899	0.0556961	0.0391168
Total Omega 3	Sakaue S. et al.	rs737338	0.884269	0.775799	0.992739	-0.122994	0.0553419	0.0262539
Total Omega 3	Sakaue S. et al.	rs77960347	0.892065	0.782592	1.00154	-0.114216	0.0558537	0.0408635
Total Omega 3	Sakaue S. et al.	rs7819706	0.891604	0.78205	1.00116	-0.114733	0.055895	0.0401063
Total Omega 3	Sakaue S. et al.	rs7924036	0.892123	0.782583	1.00166	-0.114151	0.0558881	0.0411032
Total Omega 3	Sakaue S. et al.	rs7970695	0.889021	0.780853	0.99719	-0.117634	0.055188	0.0330468
Total Omega 3	Sakaue S. et al.	rs9304381	0.894632	0.784992	1.00427	-0.111343	0.0559389	0.0465435
Total Omega 3	Sakaue S. et al.	rs964184	0.894267	0.78213	1.0064	-0.111751	0.0572127	0.0507895
Total Omega 3	Sakaue S. et al.	rs9987289	0.890225	0.781481	0.998969	-0.116281	0.0554815	0.0360954
Total Omega 3	Sakaue S. et al.	All	0.892111	0.783849	1.00037	-0.114165	0.0552355	0.038746
Total Omega 3	FinnGen	rs9987289	0.902733	0.79129	1.01418	-0.102329	0.0568586	0.0719069
Total Omega 3	FinnGen	rs964184	0.895294	0.783142	1.00745	-0.110603	0.0572204	0.0532449
Total Omega 3	FinnGen	rs9304381	0.90827	0.798993	1.01755	-0.0962132	0.0557536	0.0844041
Total Omega 3	FinnGen	rs7970695	0.901369	0.790382	1.01236	-0.10384	0.0566259	0.0666841
Total Omega 3	FinnGen	rs7924036	0.9083	0.803615	1.01299	-0.0961801	0.0534108	0.0717405
Total Omega 3	FinnGen	rs7819706	0.900689	0.79011	1.01127	-0.104596	0.0564178	0.0637463
Total Omega 3	FinnGen	rs77960347	0.902716	0.791529	1.0139	-0.102347	0.0567277	0.0712018
Total Omega 3	FinnGen	rs737338	0.900415	0.789382	1.01145	-0.1049	0.0566495	0.0640637
Total Omega 3	FinnGen	rs72789541	0.912207	0.801213	1.0232	-0.091888	0.0566296	0.104672
Total Omega 3	FinnGen	rs6882345	0.902176	0.790989	1.01336	-0.102945	0.0567281	0.0695676
Total Omega 3	FinnGen	rs673335	0.911703	0.8024	1.02101	-0.0924411	0.0557668	0.0973905
Total Omega 3	FinnGen	rs6693447	0.902255	0.791174	1.01334	-0.102858	0.0566744	0.0695414
Total Omega 3	FinnGen	rs6601924	0.900667	0.790048	1.01129	-0.10462	0.0564383	0.0637811
Total Omega 3	FinnGen	rs633695	0.893184	0.78191	1.00446	-0.112962	0.0567727	0.046621
Total Omega 3	FinnGen	rs629301	0.898916	0.788905	1.00893	-0.106566	0.0561282	0.0576148
Total Omega 3	FinnGen	rs62466318	0.898518	0.787126	1.00991	-0.107008	0.0568329	0.0597193
Total Omega 3	FinnGen	rs6129624	0.899553	0.789927	1.00918	-0.105857	0.0559321	0.058412
Total Omega 3	FinnGen	rs58542926	0.906444	0.793742	1.01915	-0.0982265	0.0575008	0.0875876
Total Omega 3	FinnGen	rs4860987	0.899406	0.788522	1.01029	-0.106021	0.0565735	0.0609243
Total Omega 3	FinnGen	rs4000713	0.904458	0.793842	1.01507	-0.10042	0.0564367	0.0751843
Total Omega 3	FinnGen	rs35135293	0.903573	0.792785	1.01436	-0.101398	0.0565245	0.072833
Total Omega 3	FinnGen	rs34663616	0.898828	0.789753	1.0079	-0.106663	0.0556508	0.0552818
Total Omega 3	FinnGen	rs3129962	0.907779	0.802447	1.01311	-0.0967547	0.0537409	0.0717987
Total Omega 3	FinnGen	rs3018731	0.90123	0.790217	1.01224	-0.103994	0.0566397	0.0663473
Total Omega 3	FinnGen	rs261290	0.891346	0.777731	1.00496	-0.115022	0.0579672	0.0472264
Total Omega 3	FinnGen	rs182611493	0.917264	0.806207	1.02832	-0.0863603	0.0566614	0.127472
Total Omega 3	FinnGen	rs1800978	0.906419	0.798345	1.01449	-0.0982536	0.05514	0.0747663
Total Omega 3	FinnGen	rs174564	0.875331	0.708116	1.04255	-0.133153	0.085314	0.118586
Total Omega 3	FinnGen	rs16940904	0.89927	0.791028	1.00751	-0.106172	0.0552258	0.0545432
Total Omega 3	FinnGen	rs1672811	0.90479	0.794761	1.01482	-0.100052	0.056137	0.0747021
Total Omega 3	FinnGen	rs144018203	0.901634	0.790907	1.01236	-0.103547	0.0564936	0.0668189
Total Omega 3	FinnGen	rs143355652	0.900566	0.789795	1.01134	-0.104732	0.0565158	0.0638605
Total Omega 3	FinnGen	rs139974673	0.903129	0.792266	1.01399	-0.10189	0.0565625	0.0716445
Total Omega 3	FinnGen	rs13424225	0.902102	0.790971	1.01323	-0.103027	0.0566994	0.0692047
Total Omega 3	FinnGen	rs1260326	0.90144	0.788735	1.01414	-0.103762	0.0575024	0.0711572
Total Omega 3	FinnGen	rs12226389	0.903929	0.792691	1.01517	-0.101004	0.0567542	0.0751296
Total Omega 3	FinnGen	rs117733303	0.898758	0.790114	1.0074	-0.106741	0.0554309	0.0541464
Total Omega 3	FinnGen	rs117143374	0.90724	0.800919	1.01356	-0.0973479	0.0542458	0.0727225
Total Omega 3	FinnGen	rs11681659	0.907823	0.801699	1.01395	-0.0967063	0.0541449	0.0740888
Total Omega 3	FinnGen	rs1167998	0.906683	0.794952	1.01841	-0.0979626	0.0570054	0.085709
Total Omega 3	FinnGen	rs11563251	0.900934	0.790321	1.01155	-0.104324	0.0564348	0.0645201
Total Omega 3	FinnGen	rs1132899	0.898777	0.789463	1.00809	-0.106721	0.0557722	0.0556824
Total Omega 3	FinnGen	rs10455872	0.903354	0.792313	1.01439	-0.101641	0.0566532	0.0727978
Total Omega 3	FinnGen	rs10184054	0.900418	0.789516	1.01132	-0.104896	0.056583	0.0637622
Total Omega 3	FinnGen	All	0.902417	0.792728	1.01211	-0.102678	0.0559641	0.0665482
Omega 3%	Bakker MK. et al.(Stage 1)	rs9947684	0.808324	0.664987	0.951661	-0.212792	0.0731312	0.00361739
Omega 3%	Bakker MK. et al.(Stage 1)	rs7924036	0.816956	0.671733	0.962179	-0.20217	0.0740933	0.00636065
Omega 3%	Bakker MK. et al.(Stage 1)	rs7444298	0.814409	0.667896	0.960922	-0.205293	0.0747516	0.00602662
Omega 3%	Bakker MK. et al.(Stage 1)	rs72654473	0.814636	0.668516	0.960756	-0.205014	0.0745511	0.00595998
Omega 3%	Bakker MK. et al.(Stage 1)	rs638714	0.814183	0.665885	0.962481	-0.20557	0.0756622	0.00658879
Omega 3%	Bakker MK. et al.(Stage 1)	rs62466318	0.806734	0.666074	0.947394	-0.214761	0.0717652	0.00276655
Omega 3%	Bakker MK. et al.(Stage 1)	rs58542926	0.820393	0.674126	0.96666	-0.197972	0.074626	0.00798135
Omega 3%	Bakker MK. et al.(Stage 1)	rs4000713	0.816802	0.677818	0.955786	-0.202359	0.0709103	0.00432101
Omega 3%	Bakker MK. et al.(Stage 1)	rs261291	0.807239	0.656809	0.957669	-0.214135	0.0767499	0.0052701
Omega 3%	Bakker MK. et al.(Stage 1)	rs174564	0.7404	0.300557	1.18024	-0.300564	0.22441	0.180456
Omega 3%	Bakker MK. et al.(Stage 1)	rs1560390	0.81523	0.669783	0.960676	-0.204285	0.0742074	0.00590706
Omega 3%	Bakker MK. et al.(Stage 1)	rs139974673	0.815156	0.669658	0.960654	-0.204376	0.0742335	0.00590251
Omega 3%	Bakker MK. et al.(Stage 1)	rs1260326	0.801514	0.675924	0.927103	-0.221253	0.0640762	0.000554445
Omega 3%	Bakker MK. et al.(Stage 1)	rs112875651	0.815904	0.667503	0.964306	-0.203458	0.0757151	0.00720628
Omega 3%	Bakker MK. et al.(Stage 1)	All	0.812209	0.668786	0.955631	-0.207998	0.0731746	0.00447629
Omega 3%	Sakaue S. et al.	rs112875651	0.859438	0.752322	0.966553	-0.151477	0.0546508	0.00557599
Omega 3%	Sakaue S. et al.	rs11632618	0.85904	0.752363	0.965718	-0.15194	0.0544273	0.00524468
Omega 3%	Sakaue S. et al.	rs12226389	0.865915	0.760075	0.971755	-0.143969	0.0540001	0.00767417
Omega 3%	Sakaue S. et al.	rs1260326	0.857399	0.750714	0.964084	-0.153852	0.054431	0.00470518
Omega 3%	Sakaue S. et al.	rs139974673	0.859583	0.753089	0.966078	-0.151308	0.0543341	0.00535667
Omega 3%	Sakaue S. et al.	rs143355652	0.860067	0.753669	0.966466	-0.150745	0.054285	0.00548773
Omega 3%	Sakaue S. et al.	rs145786300	0.857569	0.751948	0.96319	-0.153654	0.0538883	0.00435353
Omega 3%	Sakaue S. et al.	rs149402055	0.862049	0.756241	0.967856	-0.148444	0.0539835	0.00596323
Omega 3%	Sakaue S. et al.	rs1560390	0.857716	0.751509	0.963924	-0.153482	0.0541874	0.00461961
Omega 3%	Sakaue S. et al.	rs16940904	0.85864	0.752227	0.965052	-0.152406	0.0542919	0.00499806
Omega 3%	Sakaue S. et al.	rs174564	0.836275	0.60877	1.06378	-0.178798	0.116074	0.123468
Omega 3%	Sakaue S. et al.	rs182611493	0.863494	0.758981	0.968008	-0.146768	0.0533232	0.00591569
Omega 3%	Sakaue S. et al.	rs190921611	0.857677	0.754141	0.961214	-0.153527	0.0528246	0.00365662
Omega 3%	Sakaue S. et al.	rs191623731	0.858318	0.752033	0.964603	-0.152781	0.0542271	0.00484107
Omega 3%	Sakaue S. et al.	rs2011946	0.859707	0.75309	0.966323	-0.151164	0.0543962	0.00545354
Omega 3%	Sakaue S. et al.	rs2232143	0.860505	0.754955	0.966055	-0.150236	0.0538522	0.00527433
Omega 3%	Sakaue S. et al.	rs2236514	0.860231	0.754697	0.965764	-0.150555	0.0538436	0.00517153
Omega 3%	Sakaue S. et al.	rs2394976	0.859022	0.752428	0.965617	-0.15196	0.054385	0.00520346
Omega 3%	Sakaue S. et al.	rs261291	0.854346	0.746331	0.962361	-0.157419	0.0551096	0.00428372
Omega 3%	Sakaue S. et al.	rs272888	0.860125	0.753421	0.966828	-0.150678	0.0544407	0.00564452
Omega 3%	Sakaue S. et al.	rs4000713	0.858306	0.752277	0.964335	-0.152795	0.0540964	0.00473552
Omega 3%	Sakaue S. et al.	rs4860987	0.863411	0.759815	0.967008	-0.146864	0.0528553	0.00545933
Omega 3%	Sakaue S. et al.	rs56233220	0.8682	0.7645	0.971899	-0.141334	0.0529081	0.00755567
Omega 3%	Sakaue S. et al.	rs58542926	0.851087	0.74481	0.957364	-0.161241	0.0542229	0.00294258
Omega 3%	Sakaue S. et al.	rs62466318	0.856983	0.751074	0.962892	-0.154337	0.0540353	0.00428707
Omega 3%	Sakaue S. et al.	rs638714	0.8569	0.75097	0.96283	-0.154434	0.0540458	0.00427043
Omega 3%	Sakaue S. et al.	rs662138	0.857204	0.753646	0.960761	-0.15408	0.0528353	0.00354295
Omega 3%	Sakaue S. et al.	rs6693447	0.85723	0.751417	0.963043	-0.154049	0.0539863	0.0043243
Omega 3%	Sakaue S. et al.	rs72654473	0.860354	0.754257	0.966451	-0.150411	0.0541311	0.00545867
Omega 3%	Sakaue S. et al.	rs72789541	0.86611	0.757579	0.974642	-0.143743	0.0553732	0.00943462
Omega 3%	Sakaue S. et al.	rs73109460	0.858642	0.752421	0.964862	-0.152404	0.0541941	0.00492061
Omega 3%	Sakaue S. et al.	rs7444298	0.860585	0.755863	0.965308	-0.150143	0.0534299	0.00495285
Omega 3%	Sakaue S. et al.	rs75227397	0.85903	0.75243	0.96563	-0.151952	0.0543878	0.00520832
Omega 3%	Sakaue S. et al.	rs7924036	0.85879	0.751825	0.965755	-0.152231	0.0545739	0.00527976
Omega 3%	Sakaue S. et al.	rs8074191	0.861116	0.75506	0.967172	-0.149526	0.0541101	0.00572101
Omega 3%	Sakaue S. et al.	rs9563335	0.854362	0.749639	0.959084	-0.157401	0.0534299	0.00321984
Omega 3%	Sakaue S. et al.	rs964184	0.860909	0.754335	0.967483	-0.149767	0.0543745	0.00588085
Omega 3%	Sakaue S. et al.	rs9947684	0.858374	0.751695	0.965053	-0.152716	0.054428	0.00501879
Omega 3%	Sakaue S. et al.	All	0.859272	0.754113	0.96443	-0.15167	0.0536522	0.00469993
Omega 3%	FinnGen	rs9947684	0.891569	0.794361	0.988777	-0.114772	0.0495958	0.0206593
Omega 3%	FinnGen	rs964184	0.886615	0.787595	0.985634	-0.120345	0.0505202	0.0172136
Omega 3%	FinnGen	rs8074191	0.889147	0.789873	0.988421	-0.117493	0.0506499	0.0203569
Omega 3%	FinnGen	rs7924036	0.897165	0.806401	0.98793	-0.108515	0.0463086	0.019114
Omega 3%	FinnGen	rs75227397	0.8891	0.789739	0.988461	-0.117546	0.0506942	0.0204104
Omega 3%	FinnGen	rs7444298	0.890472	0.792861	0.988084	-0.116003	0.0498016	0.0198429
Omega 3%	FinnGen	rs72789541	0.898312	0.798804	0.99782	-0.107238	0.0507694	0.0346643
Omega 3%	FinnGen	rs72654473	0.889921	0.791869	0.987972	-0.116623	0.0500263	0.0197412
Omega 3%	FinnGen	rs6693447	0.887927	0.788435	0.987419	-0.118866	0.0507613	0.0191982
Omega 3%	FinnGen	rs662138	0.887124	0.787893	0.986356	-0.11977	0.0506283	0.0179974
Omega 3%	FinnGen	rs638714	0.891212	0.793411	0.989013	-0.115173	0.0498985	0.020991
Omega 3%	FinnGen	rs62466318	0.88634	0.787228	0.985452	-0.120654	0.0505672	0.0170318
Omega 3%	FinnGen	rs58542926	0.891353	0.791383	0.991323	-0.115014	0.0510052	0.0241361
Omega 3%	FinnGen	rs56233220	0.889338	0.79004	0.988636	-0.117278	0.0506621	0.0206181
Omega 3%	FinnGen	rs4860987	0.885616	0.786746	0.984486	-0.121472	0.0504438	0.0160376
Omega 3%	FinnGen	rs4000713	0.889994	0.791262	0.988725	-0.116541	0.0503734	0.0206928
Omega 3%	FinnGen	rs261291	0.881205	0.781511	0.9809	-0.126465	0.0508647	0.0129081
Omega 3%	FinnGen	rs2236514	0.888375	0.788885	0.987865	-0.118361	0.0507601	0.0197123
Omega 3%	FinnGen	rs2232143	0.88602	0.787738	0.984302	-0.121016	0.0501439	0.015806
Omega 3%	FinnGen	rs2011946	0.892701	0.798168	0.987234	-0.113504	0.048231	0.0186057
Omega 3%	FinnGen	rs191623731	0.886058	0.786796	0.985319	-0.120973	0.0506436	0.0169075
Omega 3%	FinnGen	rs182611493	0.899841	0.802657	0.997026	-0.105537	0.0495841	0.0333005
Omega 3%	FinnGen	rs174564	0.769312	0.583736	0.954889	-0.262258	0.0946819	0.00560751
Omega 3%	FinnGen	rs16940904	0.88451	0.789402	0.979617	-0.122722	0.0485242	0.0114361
Omega 3%	FinnGen	rs1560390	0.884795	0.788717	0.980873	-0.122399	0.0490192	0.0125261
Omega 3%	FinnGen	rs149402055	0.89122	0.790817	0.991623	-0.115164	0.051226	0.0245667
Omega 3%	FinnGen	rs145786300	0.883242	0.786473	0.980011	-0.124156	0.0493721	0.0119134
Omega 3%	FinnGen	rs143355652	0.885954	0.787038	0.98487	-0.12109	0.0504673	0.0164231
Omega 3%	FinnGen	rs139974673	0.888666	0.789548	0.987784	-0.118034	0.0505703	0.0195932
Omega 3%	FinnGen	rs1260326	0.888335	0.788631	0.988039	-0.118406	0.0508694	0.0199305
Omega 3%	FinnGen	rs12226389	0.889614	0.789845	0.989384	-0.116967	0.0509028	0.02157
Omega 3%	FinnGen	rs11632618	0.89131	0.79302	0.9896	-0.115063	0.050148	0.0217631
Omega 3%	FinnGen	rs11236512	0.89259	0.794819	0.990362	-0.113628	0.0498836	0.0227352
Omega 3%	FinnGen	All	0.888166	0.790337	0.985996	-0.118596	0.049913	0.0174986
DHA	Bakker MK. et al.(Stage 1)	rs9304381	0.769632	0.627839	0.911425	-0.261843	0.0723433	0.000295227
DHA	Bakker MK. et al.(Stage 1)	rs7924036	0.784808	0.643114	0.926503	-0.242316	0.0722931	0.000802736
DHA	Bakker MK. et al.(Stage 1)	rs77960347	0.783039	0.641386	0.924691	-0.244573	0.0722716	0.000714168
DHA	Bakker MK. et al.(Stage 1)	rs7412	0.774081	0.632103	0.916059	-0.256079	0.0724379	0.000407537
DHA	Bakker MK. et al.(Stage 1)	rs73045691	0.77892	0.637561	0.92028	-0.249846	0.0721223	0.000531802
DHA	Bakker MK. et al.(Stage 1)	rs6931604	0.777785	0.63657	0.918999	-0.251305	0.0720482	0.000486611
DHA	Bakker MK. et al.(Stage 1)	rs673335	0.784275	0.641987	0.926562	-0.242996	0.0725955	0.000816149
DHA	Bakker MK. et al.(Stage 1)	rs638714	0.781569	0.639929	0.923209	-0.246452	0.0722653	0.000648721
DHA	Bakker MK. et al.(Stage 1)	rs629301	0.772825	0.631103	0.914546	-0.257703	0.0723068	0.000365217
DHA	Bakker MK. et al.(Stage 1)	rs58542926	0.788782	0.645837	0.931726	-0.237265	0.0729309	0.00114076
DHA	Bakker MK. et al.(Stage 1)	rs525028	0.777468	0.636133	0.918804	-0.251712	0.0721097	0.00048179
DHA	Bakker MK. et al.(Stage 1)	rs3764261	0.78012	0.638244	0.921996	-0.248307	0.0723856	0.000602821
DHA	Bakker MK. et al.(Stage 1)	rs325	0.783004	0.641567	0.924442	-0.244617	0.0721618	0.00069934
DHA	Bakker MK. et al.(Stage 1)	rs261291	0.760332	0.6123	0.908364	-0.274	0.0755265	0.00028578
DHA	Bakker MK. et al.(Stage 1)	rs2278426	0.777949	0.636596	0.919302	-0.251094	0.0721188	0.000498292
DHA	Bakker MK. et al.(Stage 1)	rs174564	0.807141	0.549468	1.06481	-0.214257	0.131466	0.103154
DHA	Bakker MK. et al.(Stage 1)	rs1560390	0.784287	0.642395	0.92618	-0.24298	0.072394	0.000789785
DHA	Bakker MK. et al.(Stage 1)	rs149820547	0.781065	0.639807	0.922322	-0.247098	0.0720704	0.000606794
DHA	Bakker MK. et al.(Stage 1)	rs139974673	0.782343	0.641088	0.923598	-0.245462	0.0720689	0.000659383
DHA	Bakker MK. et al.(Stage 1)	rs13424225	0.778049	0.636788	0.919309	-0.250966	0.0720717	0.000497366
DHA	Bakker MK. et al.(Stage 1)	rs1260326	0.759269	0.616938	0.901599	-0.2754	0.0726176	0.000149161
DHA	Bakker MK. et al.(Stage 1)	rs112875651	0.783388	0.641254	0.925521	-0.244128	0.072517	0.000761316
DHA	Bakker MK. et al.(Stage 1)	rs11122450	0.783669	0.642405	0.924934	-0.243768	0.0720739	0.000719093
DHA	Bakker MK. et al.(Stage 1)	All	0.778903	0.637905	0.919901	-0.249869	0.0719378	0.000513916
DHA	Sakaue S. et al.	rs11122450	-0.182576	0.0625115	0.833121	0.710599	0.955644	0.00349263
DHA	Sakaue S. et al.	rs112875651	-0.181617	0.0627861	0.833921	0.71086	0.956981	0.00382029
DHA	Sakaue S. et al.	rs11681659	-0.180912	0.0624545	0.834509	0.712098	0.956919	0.00377105
DHA	Sakaue S. et al.	rs12226389	-0.173619	0.062797	0.840617	0.717535	0.963699	0.00569628
DHA	Sakaue S. et al.	rs1260326	-0.186384	0.062914	0.829955	0.706643	0.953267	0.00305137
DHA	Sakaue S. et al.	rs12914626	-0.187877	0.0631221	0.828717	0.704997	0.952436	0.00291649
DHA	Sakaue S. et al.	rs13424225	-0.180706	0.0625258	0.834681	0.712131	0.957232	0.00385126
DHA	Sakaue S. et al.	rs139974673	-0.181186	0.0624264	0.83428	0.711925	0.956636	0.00370326
DHA	Sakaue S. et al.	rs143355652	-0.180525	0.0624577	0.834832	0.712415	0.957249	0.00384815
DHA	Sakaue S. et al.	rs145659493	-0.182632	0.062454	0.833074	0.710665	0.955484	0.00345266
DHA	Sakaue S. et al.	rs145786300	-0.183524	0.0624512	0.832332	0.709927	0.954736	0.0032961
DHA	Sakaue S. et al.	rs149820547	-0.178556	0.0624719	0.836478	0.714033	0.958922	0.00426085
DHA	Sakaue S. et al.	rs1560390	-0.186379	0.0627203	0.829959	0.707027	0.952891	0.00296268
DHA	Sakaue S. et al.	rs16940904	-0.182604	0.0624527	0.833098	0.710691	0.955506	0.00345708
DHA	Sakaue S. et al.	rs174564	-0.162256	0.0983243	0.850223	0.657508	1.04294	0.0988991
DHA	Sakaue S. et al.	rs1800978	-0.178816	0.0625744	0.836259	0.713614	0.958905	0.00426778
DHA	Sakaue S. et al.	rs182611493	-0.175439	0.0625993	0.839089	0.716394	0.961783	0.00506969
DHA	Sakaue S. et al.	rs2232143	-0.180027	0.0624369	0.835247	0.712871	0.957624	0.00393472
DHA	Sakaue S. et al.	rs2278426	-0.19447	0.0629637	0.823271	0.699862	0.94668	0.002011
DHA	Sakaue S. et al.	rs2394976	-0.182117	0.0624521	0.833504	0.711098	0.95591	0.00354437
DHA	Sakaue S. et al.	rs261291	-0.202021	0.0657024	0.817078	0.688301	0.945854	0.0021065
DHA	Sakaue S. et al.	rs273912	-0.180478	0.0625564	0.834871	0.712261	0.957482	0.00391363
DHA	Sakaue S. et al.	rs2807967	-0.180586	0.0624266	0.834781	0.712425	0.957137	0.00381855
DHA	Sakaue S. et al.	rs325	-0.182372	0.0625586	0.833291	0.710677	0.955906	0.00355443
DHA	Sakaue S. et al.	rs34722314	-0.183012	0.062438	0.832758	0.710379	0.955136	0.00337759
DHA	Sakaue S. et al.	rs35177659	-0.183043	0.0624231	0.832732	0.710383	0.955082	0.00336469
DHA	Sakaue S. et al.	rs3764261	-0.176934	0.0626658	0.837835	0.71501	0.96066	0.00475091
DHA	Sakaue S. et al.	rs4860987	-0.175227	0.0624742	0.839266	0.716817	0.961716	0.00503485
DHA	Sakaue S. et al.	rs4986970	-0.183338	0.0624446	0.832487	0.710095	0.954878	0.00332464
DHA	Sakaue S. et al.	rs525028	-0.180643	0.0625622	0.834733	0.712111	0.957355	0.0038842
DHA	Sakaue S. et al.	rs55891451	-0.168699	0.0625382	0.844763	0.722189	0.967338	0.00698563
DHA	Sakaue S. et al.	rs58542926	-0.194215	0.0633665	0.82348	0.699282	0.947679	0.00217704
DHA	Sakaue S. et al.	rs629301	-0.183678	0.0625778	0.832204	0.709551	0.954856	0.0033334
DHA	Sakaue S. et al.	rs638714	-0.186457	0.0626568	0.829894	0.707087	0.952702	0.00292183
DHA	Sakaue S. et al.	rs673335	-0.172044	0.0630543	0.841942	0.718355	0.965528	0.00636219
DHA	Sakaue S. et al.	rs6931604	-0.178069	0.0625337	0.836885	0.714319	0.959451	0.0044055
DHA	Sakaue S. et al.	rs72789541	-0.172449	0.0637654	0.841601	0.716621	0.966581	0.00684213
DHA	Sakaue S. et al.	rs72836561	-0.180588	0.062439	0.834779	0.712399	0.95716	0.00382517
DHA	Sakaue S. et al.	rs73045691	-0.184532	0.0624523	0.831494	0.709087	0.9539	0.00312909
DHA	Sakaue S. et al.	rs73109460	-0.182851	0.0624485	0.832892	0.710493	0.955291	0.00341112
DHA	Sakaue S. et al.	rs7412	-0.188309	0.0626509	0.828359	0.705563	0.951155	0.00264987
DHA	Sakaue S. et al.	rs77960347	-0.181752	0.0624553	0.833808	0.711396	0.956221	0.00361305
DHA	Sakaue S. et al.	rs78689694	-0.175143	0.0626828	0.839337	0.716479	0.962195	0.00520422
DHA	Sakaue S. et al.	rs7924036	-0.182492	0.0626771	0.833192	0.710344	0.956039	0.00359565
DHA	Sakaue S. et al.	rs9304381	-0.17842	0.0628272	0.836591	0.713449	0.959732	0.00451335
DHA	Sakaue S. et al.	rs9987289	-0.185093	0.0625172	0.831027	0.708493	0.953561	0.00306965
DHA	Sakaue S. et al.	All	-0.181613	0.0624116	0.833924	0.711597	0.956251	0.00361521
DHA	FinnGen	rs9987289	0.893708	0.760313	1.0271	-0.112376	0.0680587	0.0987045
DHA	FinnGen	rs9304381	0.901096	0.770676	1.03152	-0.104144	0.0665408	0.117556
DHA	FinnGen	rs7924036	0.905573	0.780548	1.0306	-0.0991877	0.0637882	0.119957
DHA	FinnGen	rs78689694	0.897859	0.766888	1.02883	-0.107742	0.0668219	0.10688
DHA	FinnGen	rs77960347	0.893777	0.760941	1.02661	-0.112299	0.0677737	0.0975266
DHA	FinnGen	rs7412	0.885045	0.756269	1.01382	-0.122117	0.0657022	0.063078
DHA	FinnGen	rs73045691	0.885897	0.758094	1.0137	-0.121155	0.0652055	0.0631622
DHA	FinnGen	rs72836561	0.894203	0.761493	1.02691	-0.111823	0.0677094	0.0986349
DHA	FinnGen	rs72789541	0.906331	0.773341	1.03932	-0.0983507	0.0678521	0.147202
DHA	FinnGen	rs6931604	0.894208	0.761467	1.02695	-0.111817	0.067725	0.098731
DHA	FinnGen	rs673335	0.904195	0.774131	1.03426	-0.10071	0.066359	0.1291
DHA	FinnGen	rs638714	0.898401	0.766879	1.02992	-0.107139	0.0671027	0.110345
DHA	FinnGen	rs629301	0.887661	0.756263	1.01906	-0.119165	0.0670399	0.0754811
DHA	FinnGen	rs58542926	0.89796	0.764268	1.03165	-0.10763	0.0682098	0.114582
DHA	FinnGen	rs525028	0.89558	0.763012	1.02815	-0.110284	0.0676366	0.102989
DHA	FinnGen	rs4986970	0.890049	0.75871	1.02139	-0.116479	0.0670096	0.0821671
DHA	FinnGen	rs4860987	0.889956	0.757547	1.02236	-0.116583	0.0675554	0.0843935
DHA	FinnGen	rs3764261	0.892869	0.759714	1.02602	-0.113315	0.0679365	0.0953238
DHA	FinnGen	rs34722314	0.898125	0.766309	1.02994	-0.107447	0.0672526	0.110119
DHA	FinnGen	rs325	0.893504	0.760697	1.02631	-0.112605	0.0677585	0.0965413
DHA	FinnGen	rs261291	0.875709	0.738492	1.01293	-0.132722	0.0700089	0.0579888
DHA	FinnGen	rs2278426	0.891536	0.758815	1.02426	-0.114809	0.067715	0.0899853
DHA	FinnGen	rs2232143	0.891054	0.759347	1.02276	-0.11535	0.0671973	0.0860539
DHA	FinnGen	rs182611493	0.909466	0.778082	1.04085	-0.0948972	0.0670328	0.156869
DHA	FinnGen	rs1800978	0.898389	0.769685	1.02709	-0.107152	0.0656654	0.102724
DHA	FinnGen	rs174564	0.867993	0.663822	1.07216	-0.141571	0.104169	0.174129
DHA	FinnGen	rs16940904	0.888495	0.759586	1.0174	-0.118226	0.0657699	0.0722447
DHA	FinnGen	rs1560390	0.885568	0.755744	1.01539	-0.121526	0.0662367	0.0665473
DHA	FinnGen	rs149820547	0.892477	0.759724	1.02523	-0.113755	0.0677308	0.0930513
DHA	FinnGen	rs145786300	0.888635	0.758134	1.01914	-0.118068	0.0665823	0.076184
DHA	FinnGen	rs145659493	0.890616	0.758186	1.02305	-0.115842	0.0675665	0.0864399
DHA	FinnGen	rs143355652	0.890841	0.758503	1.02318	-0.115589	0.0675197	0.0869096
DHA	FinnGen	rs139974673	0.894025	0.761691	1.02636	-0.112022	0.0675175	0.0970851
DHA	FinnGen	rs13424225	0.892917	0.760088	1.02575	-0.113261	0.0677701	0.0946711
DHA	FinnGen	rs12914626	0.884176	0.751689	1.01666	-0.123099	0.0675954	0.0685895
DHA	FinnGen	rs1260326	0.89349	0.759983	1.027	-0.11262	0.0681159	0.0982566
DHA	FinnGen	rs12226389	0.895251	0.762376	1.02812	-0.110652	0.067793	0.102638
DHA	FinnGen	rs11681659	0.902086	0.775641	1.02853	-0.103045	0.0645131	0.110205
DHA	FinnGen	rs11122450	0.889711	0.758779	1.02064	-0.116858	0.0668021	0.0802357
DHA	FinnGen	All	0.893399	0.762572	1.02423	-0.112722	0.0667487	0.0912676
EPA	Bakker MK. et al.(Stage 1)	rs7480288	1.15655	0.983431	1.32967	0.145442	0.0883264	0.0996319
EPA	Bakker MK. et al.(Stage 1)	rs7281174	1.1757	0.983482	1.36791	0.161861	0.0980691	0.098844
EPA	Bakker MK. et al.(Stage 1)	rs7207094	1.16584	0.985139	1.34655	0.153446	0.0921967	0.096047
EPA	Bakker MK. et al.(Stage 1)	rs7076844	1.17599	1.00542	1.34657	0.162113	0.0870284	0.0624953
EPA	Bakker MK. et al.(Stage 1)	rs6794486	1.16516	0.984428	1.34588	0.152855	0.0922079	0.0973746
EPA	Bakker MK. et al.(Stage 1)	rs6507126	1.14647	0.947796	1.34515	0.136692	0.101367	0.177502
EPA	Bakker MK. et al.(Stage 1)	rs6450352	1.16376	0.983111	1.34441	0.151654	0.0921669	0.0998806
EPA	Bakker MK. et al.(Stage 1)	rs5749970	1.15774	0.980725	1.33475	0.146467	0.0903123	0.104849
EPA	Bakker MK. et al.(Stage 1)	rs4691309	1.15583	0.983505	1.32816	0.144819	0.087921	0.0995277
EPA	Bakker MK. et al.(Stage 1)	rs4499314	1.16608	0.98568	1.34647	0.153645	0.0920387	0.0950487
EPA	Bakker MK. et al.(Stage 1)	rs41350245	1.15452	0.957426	1.35161	0.143684	0.100558	0.153042
EPA	Bakker MK. et al.(Stage 1)	rs3845528	1.18285	0.986603	1.37909	0.167925	0.100125	0.0935117
EPA	Bakker MK. et al.(Stage 1)	rs3007728	1.16934	0.990525	1.34815	0.156437	0.0912308	0.0863924
EPA	Bakker MK. et al.(Stage 1)	rs2203215	1.16668	0.986234	1.34712	0.15416	0.092063	0.094032
EPA	Bakker MK. et al.(Stage 1)	rs17863246	1.16279	0.982359	1.34323	0.150826	0.0920585	0.101345
EPA	Bakker MK. et al.(Stage 1)	rs174538	1.11525	0.942864	1.28764	0.109079	0.0879519	0.214899
EPA	Bakker MK. et al.(Stage 1)	rs17047227	1.15244	0.984595	1.32029	0.141885	0.0856373	0.0975577
EPA	Bakker MK. et al.(Stage 1)	rs17009859	1.16426	0.983528	1.34498	0.152082	0.0922078	0.0990791
EPA	Bakker MK. et al.(Stage 1)	rs16869239	1.15964	0.9804	1.33887	0.148106	0.0914468	0.105322
EPA	Bakker MK. et al.(Stage 1)	rs16860693	1.17513	1.00204	1.34823	0.161382	0.0883137	0.0676433
EPA	Bakker MK. et al.(Stage 1)	rs1514178	1.1748	1.00046	1.34914	0.161098	0.0889486	0.070119
EPA	Bakker MK. et al.(Stage 1)	rs13218536	1.2424	1.05842	1.42638	0.217044	0.093869	0.0207664
EPA	Bakker MK. et al.(Stage 1)	rs11636116	1.16141	0.979588	1.34322	0.149631	0.0927638	0.106738
EPA	Bakker MK. et al.(Stage 1)	rs1145652	1.15989	0.980181	1.3396	0.148325	0.0916883	0.105724
EPA	Bakker MK. et al.(Stage 1)	rs11033114	1.17017	0.992151	1.3482	0.157152	0.0908279	0.083591
EPA	Bakker MK. et al.(Stage 1)	rs10847425	1.16068	0.981513	1.33985	0.149006	0.0914119	0.103091
EPA	Bakker MK. et al.(Stage 1)	rs10185414	1.14556	0.95706	1.33405	0.135889	0.0961711	0.157656
EPA	Bakker MK. et al.(Stage 1)	All	1.16432	0.987274	1.34136	0.152133	0.0903273	0.0921345
EPA	Sakaue S. et al.	rs10141470	1.05743	1.00526	1.1096	0.0558418	0.0266191	0.035922
EPA	Sakaue S. et al.	rs10185414	1.05528	1.00179	1.10876	0.0538031	0.0272892	0.0486567
EPA	Sakaue S. et al.	rs10512289	1.05825	1.00607	1.11044	0.0566209	0.0266267	0.033464
EPA	Sakaue S. et al.	rs10847425	1.057	1.0048	1.1092	0.0554361	0.0266312	0.0373769
EPA	Sakaue S. et al.	rs11033114	1.05606	1.00378	1.10834	0.0545453	0.0266726	0.0408554
EPA	Sakaue S. et al.	rs1145652	1.05791	1.00574	1.11009	0.056298	0.026621	0.0344472
EPA	Sakaue S. et al.	rs11636116	1.05925	1.00706	1.11144	0.0575577	0.026628	0.030653
EPA	Sakaue S. et al.	rs11888148	1.05752	1.0053	1.10974	0.0559272	0.0266413	0.0357937
EPA	Sakaue S. et al.	rs1191103	1.05997	1.00763	1.11231	0.0582403	0.0267061	0.0291992
EPA	Sakaue S. et al.	rs11962416	1.05742	1.00525	1.1096	0.0558367	0.0266211	0.0359529
EPA	Sakaue S. et al.	rs12459897	1.0574	1.00522	1.10958	0.0558138	0.0266215	0.036032
EPA	Sakaue S. et al.	rs13137736	1.0568	1.00462	1.10898	0.055246	0.0266206	0.0379579
EPA	Sakaue S. et al.	rs13218536	1.05788	1.00201	1.11375	0.056266	0.0285057	0.0483985
EPA	Sakaue S. et al.	rs1410791	1.05832	1.00592	1.11072	0.0566798	0.0267343	0.0339962
EPA	Sakaue S. et al.	rs1514178	1.05749	1.00531	1.10966	0.0558966	0.0266202	0.0357483
EPA	Sakaue S. et al.	rs1635485	1.06514	1.01085	1.11943	0.0631071	0.0277003	0.0227139
EPA	Sakaue S. et al.	rs16860693	1.05749	1.00526	1.10972	0.0558961	0.026649	0.0359504
EPA	Sakaue S. et al.	rs16865821	1.05305	0.999713	1.10638	0.0516889	0.0272119	0.0574995
EPA	Sakaue S. et al.	rs16869239	1.05703	1.00486	1.10921	0.0554634	0.02662	0.0372032
EPA	Sakaue S. et al.	rs17009859	1.0583	1.00605	1.11055	0.056666	0.0266583	0.0335331
EPA	Sakaue S. et al.	rs17047227	1.0574	1.00515	1.10965	0.0558153	0.0266577	0.0362795
EPA	Sakaue S. et al.	rs17057334	1.0586	1.00639	1.11082	0.0569493	0.026641	0.0325447
EPA	Sakaue S. et al.	rs17197959	1.05831	1.00612	1.1105	0.0566766	0.0266273	0.0332942
EPA	Sakaue S. et al.	rs17276460	1.05698	1.00479	1.10917	0.0554148	0.0266271	0.0374209
EPA	Sakaue S. et al.	rs174538	1.05313	1.00073	1.10554	0.0517682	0.026737	0.0528435
EPA	Sakaue S. et al.	rs17863246	1.05761	1.00544	1.10979	0.0560131	0.0266192	0.0353575
EPA	Sakaue S. et al.	rs2203215	1.05762	1.00544	1.1098	0.0560211	0.0266229	0.0353571
EPA	Sakaue S. et al.	rs2585617	1.05778	1.0056	1.10995	0.0561692	0.0266203	0.0348571
EPA	Sakaue S. et al.	rs2717298	1.05805	1.00588	1.11023	0.0564318	0.0266203	0.0340163
EPA	Sakaue S. et al.	rs3007728	1.05645	1.00424	1.10866	0.0549116	0.0266388	0.0392705
EPA	Sakaue S. et al.	rs3845528	1.05747	1.00403	1.11091	0.0558754	0.0272654	0.0404318
EPA	Sakaue S. et al.	rs41350245	1.05444	1.00213	1.10675	0.0530081	0.0266895	0.0470221
EPA	Sakaue S. et al.	rs4499314	1.05721	1.00496	1.10946	0.055635	0.0266585	0.0368922
EPA	Sakaue S. et al.	rs4691309	1.05841	1.0062	1.11061	0.0567658	0.0266354	0.0330712
EPA	Sakaue S. et al.	rs5749970	1.05769	1.00548	1.10991	0.0560909	0.0266418	0.035259
EPA	Sakaue S. et al.	rs6450352	1.05743	1.00526	1.10961	0.0558425	0.0266196	0.0359234
EPA	Sakaue S. et al.	rs6456501	1.0559	1.00369	1.10811	0.0543937	0.0266373	0.0411503
EPA	Sakaue S. et al.	rs6507126	1.06036	1.00723	1.11349	0.0586067	0.027106	0.0306084
EPA	Sakaue S. et al.	rs6747190	1.05776	1.00558	1.10993	0.0561513	0.0266211	0.0349204
EPA	Sakaue S. et al.	rs6794486	1.05788	1.0057	1.11007	0.0562716	0.0266242	0.0345533
EPA	Sakaue S. et al.	rs7076844	1.05875	1.00656	1.11094	0.0570896	0.0266262	0.0320235
EPA	Sakaue S. et al.	rs7207094	1.05759	1.00542	1.10977	0.0559963	0.0266199	0.0354181
EPA	Sakaue S. et al.	rs7281174	1.05281	0.998732	1.10689	0.0514652	0.0275919	0.0621497
EPA	Sakaue S. et al.	rs7480288	1.05751	1.00532	1.1097	0.0559144	0.0266271	0.0357375
EPA	Sakaue S. et al.	rs7626880	1.05851	1.00622	1.11079	0.0568581	0.0266777	0.0330645
EPA	Sakaue S. et al.	rs7666177	1.05752	1.00534	1.1097	0.0559229	0.0266219	0.0356732
EPA	Sakaue S. et al.	rs7875586	1.05903	1.00349	1.11457	0.0573539	0.0283389	0.0429845
EPA	Sakaue S. et al.	rs9556910	1.06708	1.00147	1.13269	0.0649247	0.0334749	0.0524402
EPA	Sakaue S. et al.	rs9983044	1.05739	1.00521	1.10958	0.0558083	0.0266233	0.0360626
EPA	Sakaue S. et al.	All	1.05763	1.00546	1.1098	0.0560315	0.0266185	0.0352926
EPA	FinnGen	rs9983044	1.01144	0.916067	1.10682	0.0113794	0.048662	0.815106
EPA	FinnGen	rs9556910	1.03855	0.936512	1.1406	0.0378295	0.0520624	0.46746
EPA	FinnGen	rs7875586	1.0571	0.959984	1.15423	0.0555336	0.0495514	0.262404
EPA	FinnGen	rs7666177	1.00901	0.913081	1.10495	0.00897446	0.0489458	0.85452
EPA	FinnGen	rs7626880	1.01011	0.916582	1.10364	0.0100606	0.0477188	0.833019
EPA	FinnGen	rs7480288	1.00699	0.911733	1.10225	0.00696894	0.0486021	0.885984
EPA	FinnGen	rs7281174	0.997239	0.898727	1.09575	-0.00276504	0.0502611	0.956128
EPA	FinnGen	rs7207094	1.00823	0.912466	1.10399	0.00819617	0.048859	0.866779
EPA	FinnGen	rs7076844	1.00871	0.912912	1.10452	0.00867622	0.0488785	0.859111
EPA	FinnGen	rs6794486	1.0079	0.912304	1.1035	0.00787176	0.0487749	0.871787
EPA	FinnGen	rs6747190	1.00639	0.911611	1.10117	0.00636872	0.048356	0.895218
EPA	FinnGen	rs6456501	1.00525	0.909407	1.1011	0.00524062	0.0489018	0.914657
EPA	FinnGen	rs6450352	1.00926	0.913655	1.10486	0.0092125	0.0487757	0.850191
EPA	FinnGen	rs5749970	1.00722	0.911683	1.10275	0.00719082	0.0487417	0.882714
EPA	FinnGen	rs4691309	1.01035	0.915892	1.1048	0.0102946	0.0481916	0.830844
EPA	FinnGen	rs4499314	1.00972	0.914098	1.10535	0.00967782	0.0487894	0.842764
EPA	FinnGen	rs41350245	1.00268	0.90312	1.10224	0.00267734	0.0507963	0.957965
EPA	FinnGen	rs3845528	0.983008	0.885585	1.08043	-0.0171376	0.049706	0.73026
EPA	FinnGen	rs3007728	1.00607	0.91332	1.09881	0.00604761	0.0473194	0.898304
EPA	FinnGen	rs2717298	1.00747	0.912424	1.10252	0.00744334	0.0484932	0.87801
EPA	FinnGen	rs2585617	1.00789	0.912189	1.1036	0.00786218	0.0488287	0.872081
EPA	FinnGen	rs2203215	1.0113	0.91697	1.10562	0.0112317	0.0481251	0.815462
EPA	FinnGen	rs17863246	1.0081	0.912608	1.10359	0.00806687	0.0487199	0.86849
EPA	FinnGen	rs174538	1.00913	0.912085	1.10618	0.00909214	0.0495146	0.854307
EPA	FinnGen	rs17276460	1.01123	0.915289	1.10718	0.0111721	0.048952	0.819472
EPA	FinnGen	rs17197959	1.00711	0.911163	1.10306	0.00708751	0.0489542	0.884886
EPA	FinnGen	rs17057334	1.00848	0.912703	1.10425	0.00844027	0.0488637	0.862863
EPA	FinnGen	rs17047227	1.00848	0.91273	1.10423	0.00844342	0.0488516	0.862779
EPA	FinnGen	rs17009859	1.01004	0.914948	1.10514	0.00999453	0.0485189	0.836797
EPA	FinnGen	rs16869239	1.00689	0.912787	1.10099	0.00686406	0.0480104	0.886314
EPA	FinnGen	rs16865821	0.995425	0.901532	1.08932	-0.00458503	0.047905	0.92375
EPA	FinnGen	rs16860693	1.01172	0.917937	1.1055	0.0116488	0.0478468	0.807649
EPA	FinnGen	rs1635485	1.00373	0.907171	1.10029	0.00372213	0.0492646	0.939774
EPA	FinnGen	rs1514178	1.01301	0.921889	1.10413	0.0129242	0.0464891	0.781008
EPA	FinnGen	rs1410791	0.987825	0.890217	1.08543	-0.0122499	0.0497999	0.805695
EPA	FinnGen	rs13218536	1.00753	0.90793	1.10713	0.00750231	0.0508166	0.882631
EPA	FinnGen	rs13137736	1.00823	0.912385	1.10408	0.00819685	0.0489007	0.86688
EPA	FinnGen	rs12459897	1.00611	0.910914	1.1013	0.00609074	0.0485689	0.900204
EPA	FinnGen	rs11962416	1.00978	0.913948	1.10561	0.0097306	0.0488927	0.842247
EPA	FinnGen	rs1191103	1.01825	0.918689	1.1178	0.0180823	0.050795	0.721852
EPA	FinnGen	rs11888148	1.00928	0.91348	1.10509	0.00924014	0.0488791	0.850061
EPA	FinnGen	rs11636116	1.01084	0.914888	1.1068	0.0107852	0.0489567	0.825637
EPA	FinnGen	rs1145652	1.00419	0.911665	1.09672	0.00418308	0.0472075	0.929392
EPA	FinnGen	rs11033114	1.00891	0.913077	1.10474	0.00887046	0.0488941	0.856036
EPA	FinnGen	rs10847425	1.011	0.917196	1.10481	0.0109433	0.0478611	0.819143
EPA	FinnGen	rs10512289	1.01281	0.920001	1.10562	0.012728	0.0473512	0.788083
EPA	FinnGen	rs10185414	1.00044	0.903476	1.0974	0.000439258	0.049471	0.992916
EPA	FinnGen	rs10141470	1.00894	0.913329	1.10455	0.00890139	0.0487816	0.855211
EPA	FinnGen	All	1.00856	0.91385	1.10327	0.00852172	0.0483204	0.860012

### Sheet: Table S7
Table S7. The results of leave-one-out analysis of exposures and aSAH
Exposure	Outcome	SNP	OR	95 % CI		b	se	p
				Lower	Upper
Total Omega 3	Bakker MK.et al.(European)	rs11563251	0.770306	0.569265	0.971347	-0.260968	0.102572	0.0109516
Total Omega 3	Bakker MK.et al.(European)	rs1167998	0.783791	0.583028	0.984555	-0.243612	0.10243	0.0173917
Total Omega 3	Bakker MK.et al.(European)	rs117733303	0.766078	0.568422	0.963735	-0.266471	0.100845	0.00823262
Total Omega 3	Bakker MK.et al.(European)	rs1260326	0.739041	0.553603	0.924479	-0.302401	0.0946113	0.00139226
Total Omega 3	Bakker MK.et al.(European)	rs13424225	0.769956	0.569328	0.970585	-0.261422	0.102361	0.0106521
Total Omega 3	Bakker MK.et al.(European)	rs139974673	0.775536	0.575629	0.975443	-0.254201	0.101993	0.0126908
Total Omega 3	Bakker MK.et al.(European)	rs174564	0.949491	0.516434	1.38255	-0.0518289	0.220947	0.814538
Total Omega 3	Bakker MK.et al.(European)	rs35135293	0.771733	0.570376	0.973091	-0.259116	0.102733	0.0116616
Total Omega 3	Bakker MK.et al.(European)	rs4000713	0.78124	0.600785	0.961694	-0.246873	0.0920686	0.00733143
Total Omega 3	Bakker MK.et al.(European)	rs6129624	0.770712	0.569464	0.971961	-0.26044	0.102678	0.0111973
Total Omega 3	Bakker MK.et al.(European)	rs62466318	0.761765	0.562997	0.960534	-0.272117	0.101413	0.00729079
Total Omega 3	Bakker MK.et al.(European)	rs629301	0.769456	0.568369	0.970543	-0.262071	0.102596	0.0106367
Total Omega 3	Bakker MK.et al.(European)	rs673335	0.779336	0.579088	0.979583	-0.249314	0.102167	0.0146772
Total Omega 3	Bakker MK.et al.(European)	rs6882345	0.770457	0.56915	0.971764	-0.260771	0.102708	0.0111181
Total Omega 3	Bakker MK.et al.(European)	rs737338	0.772235	0.570716	0.973753	-0.258467	0.102816	0.0119409
Total Omega 3	Bakker MK.et al.(European)	rs77960347	0.778063	0.580069	0.976057	-0.250947	0.101017	0.0129842
Total Omega 3	Bakker MK.et al.(European)	rs7819706	0.77401	0.573432	0.974588	-0.25617	0.102336	0.0123065
Total Omega 3	Bakker MK.et al.(European)	rs7924036	0.772328	0.57116	0.973496	-0.258346	0.102637	0.0118327
Total Omega 3	Bakker MK.et al.(European)	rs7970695	0.760899	0.582118	0.93968	-0.273255	0.0912147	0.00273785
Total Omega 3	Bakker MK.et al.(European)	rs9304381	0.758066	0.573562	0.942571	-0.276984	0.094135	0.00325662
Total Omega 3	Bakker MK.et al.(European)	All	0.771454	0.575771	0.967136	-0.259479	0.0998381	0.00934974
Total Omega 3	Bakker MK.et al.(CrossAncestry)	rs112875651	0.825914	0.701756	0.950073	-0.191264	0.0633463	0.00253323
Total Omega 3	Bakker MK.et al.(CrossAncestry)	rs1132899	0.826305	0.706426	0.946185	-0.190791	0.0611629	0.00181227
Total Omega 3	Bakker MK.et al.(CrossAncestry)	rs11563251	0.822226	0.69938	0.945072	-0.19574	0.0626767	0.00179013
Total Omega 3	Bakker MK.et al.(CrossAncestry)	rs1167998	0.829729	0.707187	0.952272	-0.186656	0.0625217	0.00283151
Total Omega 3	Bakker MK.et al.(CrossAncestry)	rs117143374	0.826468	0.70999	0.942947	-0.190594	0.0594278	0.00134057
Total Omega 3	Bakker MK.et al.(CrossAncestry)	rs117733303	0.815224	0.694449	0.935999	-0.204293	0.0616198	0.000915213
Total Omega 3	Bakker MK.et al.(CrossAncestry)	rs12226389	0.829344	0.709756	0.948932	-0.18712	0.0610143	0.00216347
Total Omega 3	Bakker MK.et al.(CrossAncestry)	rs1260326	0.808971	0.687749	0.930193	-0.211992	0.0618477	0.000608836
Total Omega 3	Bakker MK.et al.(CrossAncestry)	rs13424225	0.822224	0.699406	0.945042	-0.195743	0.0626622	0.00178544
Total Omega 3	Bakker MK.et al.(CrossAncestry)	rs139974673	0.825206	0.703378	0.947035	-0.192122	0.0621574	0.00199559
Total Omega 3	Bakker MK.et al.(CrossAncestry)	rs1672811	0.825005	0.703534	0.946475	-0.192366	0.0619748	0.00190962
Total Omega 3	Bakker MK.et al.(CrossAncestry)	rs174564	0.927231	0.726375	1.12809	-0.0755528	0.102477	0.460961
Total Omega 3	Bakker MK.et al.(CrossAncestry)	rs261290	0.806151	0.683279	0.929023	-0.215484	0.0626899	0.000587543
Total Omega 3	Bakker MK.et al.(CrossAncestry)	rs35135293	0.820864	0.699271	0.942458	-0.197397	0.0620376	0.00146314
Total Omega 3	Bakker MK.et al.(CrossAncestry)	rs4000713	0.827804	0.714863	0.940745	-0.188979	0.0576229	0.00103961
Total Omega 3	Bakker MK.et al.(CrossAncestry)	rs58542926	0.822085	0.696603	0.947566	-0.195912	0.0640211	0.00221256
Total Omega 3	Bakker MK.et al.(CrossAncestry)	rs6129624	0.820943	0.699131	0.942755	-0.197302	0.0621489	0.00150011
Total Omega 3	Bakker MK.et al.(CrossAncestry)	rs62466318	0.817137	0.69536	0.938913	-0.201949	0.0621308	0.00115252
Total Omega 3	Bakker MK.et al.(CrossAncestry)	rs629301	0.821469	0.698863	0.944075	-0.196661	0.0625542	0.00166741
Total Omega 3	Bakker MK.et al.(CrossAncestry)	rs633695	0.81906	0.695166	0.942953	-0.199598	0.0632112	0.00159049
Total Omega 3	Bakker MK.et al.(CrossAncestry)	rs6601924	0.819697	0.70014	0.939255	-0.19882	0.0609987	0.00111642
Total Omega 3	Bakker MK.et al.(CrossAncestry)	rs673335	0.825036	0.701195	0.948877	-0.192329	0.0631842	0.00233503
Total Omega 3	Bakker MK.et al.(CrossAncestry)	rs6882345	0.822535	0.699539	0.94553	-0.195365	0.0627528	0.00185045
Total Omega 3	Bakker MK.et al.(CrossAncestry)	rs737338	0.81813	0.69679	0.939469	-0.200735	0.0619077	0.00118495
Total Omega 3	Bakker MK.et al.(CrossAncestry)	rs77960347	0.826554	0.705898	0.94721	-0.190491	0.0615592	0.00197192
Total Omega 3	Bakker MK.et al.(CrossAncestry)	rs7819706	0.824037	0.701211	0.946864	-0.193539	0.0626667	0.0020124
Total Omega 3	Bakker MK.et al.(CrossAncestry)	rs7924036	0.823075	0.700102	0.946048	-0.194708	0.0627412	0.00191345
Total Omega 3	Bakker MK.et al.(CrossAncestry)	rs7970695	0.819411	0.699109	0.939713	-0.19917	0.0613785	0.00117475
Total Omega 3	Bakker MK.et al.(CrossAncestry)	rs9304381	0.815392	0.698123	0.932661	-0.204087	0.0598311	0.000647141
Total Omega 3	Bakker MK.et al.(CrossAncestry)	All	0.822902	0.702306	0.943499	-0.194918	0.0615291	0.00153547
Total Omega 3	FinnGen_RIA	rs10184054	0.887913	0.782348	0.993478	-0.118881	0.0538598	0.0272974
Total Omega 3	FinnGen_RIA	rs10455872	0.890361	0.784533	0.996188	-0.116129	0.0539938	0.0314936
Total Omega 3	FinnGen_RIA	rs1132899	0.886517	0.782347	0.990687	-0.120455	0.0531479	0.0234266
Total Omega 3	FinnGen_RIA	rs11563251	0.888111	0.783079	0.993143	-0.118659	0.0535878	0.0268088
Total Omega 3	FinnGen_RIA	rs1167998	0.893578	0.787122	1.00003	-0.112522	0.0543143	0.038295
Total Omega 3	FinnGen_RIA	rs11681659	0.894208	0.791736	0.99668	-0.111817	0.0522817	0.0324571
Total Omega 3	FinnGen_RIA	rs117143374	0.893892	0.791547	0.996236	-0.112171	0.0522166	0.0316993
Total Omega 3	FinnGen_RIA	rs117733303	0.885985	0.783187	0.988784	-0.121055	0.0524482	0.0209945
Total Omega 3	FinnGen_RIA	rs12226389	0.89101	0.785025	0.996994	-0.1154	0.0540736	0.0328323
Total Omega 3	FinnGen_RIA	rs1260326	0.890577	0.783235	0.997919	-0.115886	0.0547662	0.0343444
Total Omega 3	FinnGen_RIA	rs13424225	0.888494	0.783107	0.993881	-0.118228	0.0537688	0.0278909
Total Omega 3	FinnGen_RIA	rs139974673	0.89048	0.784866	0.996095	-0.115994	0.0538849	0.0313478
Total Omega 3	FinnGen_RIA	rs143355652	0.887279	0.782311	0.992246	-0.119596	0.0535549	0.025539
Total Omega 3	FinnGen_RIA	rs144018203	0.88928	0.783747	0.994813	-0.117343	0.0538434	0.0293069
Total Omega 3	FinnGen_RIA	rs1672811	0.892323	0.787727	0.996919	-0.113927	0.0533653	0.0327727
Total Omega 3	FinnGen_RIA	rs16940904	0.887451	0.783474	0.991429	-0.119401	0.0530499	0.0244021
Total Omega 3	FinnGen_RIA	rs174564	0.861277	0.702797	1.01976	-0.149339	0.0808575	0.0647563
Total Omega 3	FinnGen_RIA	rs1800978	0.893651	0.790685	0.996617	-0.11244	0.0525334	0.0323264
Total Omega 3	FinnGen_RIA	rs182611493	0.901577	0.795131	1.00802	-0.10361	0.054309	0.0564187
Total Omega 3	FinnGen_RIA	rs2394976	0.89707	0.797638	0.996502	-0.108622	0.0507305	0.0322621
Total Omega 3	FinnGen_RIA	rs261290	0.881682	0.773116	0.990248	-0.125924	0.0553907	0.0230035
Total Omega 3	FinnGen_RIA	rs3018731	0.888598	0.782948	0.994248	-0.11811	0.053903	0.0284399
Total Omega 3	FinnGen_RIA	rs3129962	0.89471	0.79383	0.995591	-0.111255	0.0514698	0.0306519
Total Omega 3	FinnGen_RIA	rs34663616	0.88697	0.782586	0.991354	-0.119944	0.0532571	0.0243113
Total Omega 3	FinnGen_RIA	rs35135293	0.891576	0.786489	0.996663	-0.114765	0.0536156	0.0323137
Total Omega 3	FinnGen_RIA	rs4000713	0.89268	0.787939	0.99742	-0.113527	0.0534391	0.0336348
Total Omega 3	FinnGen_RIA	rs4860987	0.887821	0.781981	0.993661	-0.118985	0.0539999	0.0275647
Total Omega 3	FinnGen_RIA	rs58542926	0.891363	0.783861	0.998865	-0.115004	0.0548481	0.0360141
Total Omega 3	FinnGen_RIA	rs6129624	0.887759	0.782815	0.992702	-0.119055	0.0535426	0.0261782
Total Omega 3	FinnGen_RIA	rs62466318	0.888161	0.781728	0.994594	-0.118602	0.0543026	0.0289549
Total Omega 3	FinnGen_RIA	rs629301	0.886627	0.781832	0.991422	-0.120331	0.0534668	0.0244122
Total Omega 3	FinnGen_RIA	rs633695	0.883954	0.777264	0.990645	-0.12335	0.0544339	0.0234483
Total Omega 3	FinnGen_RIA	rs6601924	0.88805	0.782835	0.993266	-0.118727	0.0536815	0.0269878
Total Omega 3	FinnGen_RIA	rs6693447	0.889371	0.783601	0.99514	-0.117241	0.0539641	0.029812
Total Omega 3	FinnGen_RIA	rs673335	0.898367	0.7941	1.00263	-0.107177	0.0531971	0.0439346
Total Omega 3	FinnGen_RIA	rs6882345	0.889425	0.783576	0.995274	-0.11718	0.0540047	0.0300212
Total Omega 3	FinnGen_RIA	rs72789541	0.897445	0.79123	1.00366	-0.108204	0.0541915	0.0458593
Total Omega 3	FinnGen_RIA	rs737338	0.886953	0.781651	0.992254	-0.119964	0.0537252	0.0255546
Total Omega 3	FinnGen_RIA	rs77960347	0.889469	0.783608	0.995329	-0.117131	0.0540105	0.030108
Total Omega 3	FinnGen_RIA	rs7819706	0.888649	0.78313	0.994168	-0.118053	0.0538363	0.0283203
Total Omega 3	FinnGen_RIA	rs7924036	0.895245	0.795051	0.995438	-0.110658	0.051119	0.0304092
Total Omega 3	FinnGen_RIA	rs7970695	0.888922	0.783232	0.994613	-0.117745	0.0539237	0.028995
Total Omega 3	FinnGen_RIA	rs9304381	0.892869	0.787344	0.998394	-0.113316	0.0538393	0.0353171
Total Omega 3	FinnGen_RIA	rs964184	0.88075	0.774561	0.986939	-0.126981	0.0541781	0.0190897
Total Omega 3	FinnGen_RIA	rs9987289	0.891509	0.785562	0.997456	-0.11484	0.0540545	0.0336267
Total Omega 3	FinnGen_RIA	All	0.889896	0.785418	0.994374	-0.116651	0.0533051	0.0286434
Omega 3%	Bakker MK.et al.(European)	rs1260326	0.751712	0.522549	0.980875	-0.285402	0.11692	0.0146463
Omega 3%	Bakker MK.et al.(European)	rs139974673	0.764648	0.523282	1.00601	-0.26834	0.123146	0.0293293
Omega 3%	Bakker MK.et al.(European)	rs1560390	0.7673	0.53331	1.00129	-0.264878	0.119382	0.0265046
Omega 3%	Bakker MK.et al.(European)	rs174564	0.737513	-0.116549	1.59158	-0.304471	0.435746	0.484718
Omega 3%	Bakker MK.et al.(European)	rs261291	0.747328	0.50865	0.986005	-0.291251	0.121774	0.0167691
Omega 3%	Bakker MK.et al.(European)	rs272888	0.773142	0.564019	0.982266	-0.257292	0.106696	0.0158889
Omega 3%	Bakker MK.et al.(European)	rs4000713	0.769796	0.549967	0.989624	-0.26163	0.112158	0.0196637
Omega 3%	Bakker MK.et al.(European)	rs62466318	0.758155	0.517225	0.999086	-0.276867	0.122924	0.0243002
Omega 3%	Bakker MK.et al.(European)	rs638714	0.766765	0.528836	1.0047	-0.265574	0.121393	0.0286893
Omega 3%	Bakker MK.et al.(European)	rs72654473	0.765373	0.526338	1.00441	-0.267393	0.121957	0.0283418
Omega 3%	Bakker MK.et al.(European)	rs7444298	0.763858	0.521632	1.00608	-0.269373	0.123585	0.0292825
Omega 3%	Bakker MK.et al.(European)	rs7924036	0.762525	0.518033	1.00702	-0.271119	0.124741	0.0297458
Omega 3%	Bakker MK.et al.(European)	rs9947684	0.755073	0.526739	0.983406	-0.280941	0.116497	0.0158836
Omega 3%	Bakker MK.et al.(European)	All	0.761973	0.528735	0.995211	-0.271844	0.118999	0.0223467
Omega 3%	Bakker MK.et al.(CrossAncestry)	rs112875651	0.79423	0.654441	0.934018	-0.230382	0.0713206	0.00123688
Omega 3%	Bakker MK.et al.(CrossAncestry)	rs12226389	0.798579	0.662625	0.934533	-0.224921	0.0693643	0.00118441
Omega 3%	Bakker MK.et al.(CrossAncestry)	rs1260326	0.787196	0.650558	0.923834	-0.239278	0.0697133	0.000598448
Omega 3%	Bakker MK.et al.(CrossAncestry)	rs139974673	0.793478	0.655441	0.931515	-0.23133	0.070427	0.001021
Omega 3%	Bakker MK.et al.(CrossAncestry)	rs1560390	0.796103	0.665723	0.926482	-0.228027	0.0665201	0.000608174
Omega 3%	Bakker MK.et al.(CrossAncestry)	rs174564	0.733313	0.338393	1.12823	-0.310183	0.20149	0.123695
Omega 3%	Bakker MK.et al.(CrossAncestry)	rs261291	0.783856	0.644291	0.923421	-0.24353	0.0712065	0.000626083
Omega 3%	Bakker MK.et al.(CrossAncestry)	rs272888	0.796391	0.663195	0.929586	-0.227666	0.0679567	0.000807662
Omega 3%	Bakker MK.et al.(CrossAncestry)	rs4000713	0.796257	0.672843	0.919671	-0.227833	0.0629665	0.000296515
Omega 3%	Bakker MK.et al.(CrossAncestry)	rs58542926	0.791699	0.649843	0.933555	-0.233574	0.0723754	0.00124985
Omega 3%	Bakker MK.et al.(CrossAncestry)	rs62466318	0.789162	0.651153	0.927171	-0.236784	0.0704128	0.000771578
Omega 3%	Bakker MK.et al.(CrossAncestry)	rs638714	0.794746	0.657766	0.931727	-0.229732	0.0698882	0.0010121
Omega 3%	Bakker MK.et al.(CrossAncestry)	rs72654473	0.793055	0.653763	0.932346	-0.231863	0.0710669	0.00110392
Omega 3%	Bakker MK.et al.(CrossAncestry)	rs7444298	0.793003	0.654215	0.93179	-0.231929	0.07081	0.00105524
Omega 3%	Bakker MK.et al.(CrossAncestry)	rs7924036	0.791433	0.650833	0.932032	-0.23391	0.0717345	0.00111106
Omega 3%	Bakker MK.et al.(CrossAncestry)	rs9947684	0.78615	0.661475	0.910825	-0.240607	0.0636098	0.00015523
Omega 3%	Bakker MK.et al.(CrossAncestry)	All	0.791853	0.656499	0.927206	-0.23338	0.0690578	0.000726218
Omega 3%	FinnGen_RIA	rs11236512	0.88545	0.790591	0.98031	-0.121659	0.0483975	0.0119459
Omega 3%	FinnGen_RIA	rs11632618	0.885118	0.790442	0.979795	-0.122034	0.0483046	0.0115258
Omega 3%	FinnGen_RIA	rs12226389	0.883539	0.787708	0.979369	-0.12382	0.048893	0.011326
Omega 3%	FinnGen_RIA	rs1260326	0.883518	0.787946	0.979091	-0.123843	0.0487615	0.0110923
Omega 3%	FinnGen_RIA	rs139974673	0.88292	0.787715	0.978126	-0.12452	0.0485743	0.0103623
Omega 3%	FinnGen_RIA	rs143355652	0.879425	0.785237	0.973612	-0.128487	0.0480546	0.00750016
Omega 3%	FinnGen_RIA	rs145786300	0.877832	0.784817	0.970846	-0.1303	0.0474564	0.00603856
Omega 3%	FinnGen_RIA	rs149402055	0.886259	0.790059	0.982459	-0.120746	0.0490816	0.0138894
Omega 3%	FinnGen_RIA	rs1560390	0.8802	0.786283	0.974117	-0.127606	0.0479168	0.00774329
Omega 3%	FinnGen_RIA	rs16940904	0.879622	0.786856	0.972389	-0.128262	0.0473298	0.00672891
Omega 3%	FinnGen_RIA	rs174564	0.774128	0.595896	0.952359	-0.256018	0.0909344	0.0048714
Omega 3%	FinnGen_RIA	rs182611493	0.892095	0.797847	0.986342	-0.114183	0.0480856	0.017569
Omega 3%	FinnGen_RIA	rs191623731	0.879668	0.78483	0.974505	-0.128211	0.0483863	0.00805537
Omega 3%	FinnGen_RIA	rs2011946	0.885987	0.793454	0.978519	-0.121054	0.0472103	0.0103434
Omega 3%	FinnGen_RIA	rs2232143	0.879576	0.786429	0.972724	-0.128315	0.0475241	0.006934
Omega 3%	FinnGen_RIA	rs2236514	0.882822	0.787354	0.978291	-0.124631	0.0487083	0.0105056
Omega 3%	FinnGen_RIA	rs261291	0.877908	0.781572	0.974244	-0.130213	0.049151	0.0080671
Omega 3%	FinnGen_RIA	rs4000713	0.88505	0.791148	0.978951	-0.122111	0.0479089	0.0108086
Omega 3%	FinnGen_RIA	rs4860987	0.88077	0.78546	0.97608	-0.126959	0.0486275	0.00903171
Omega 3%	FinnGen_RIA	rs56233220	0.883358	0.787935	0.978781	-0.124025	0.048685	0.01085
Omega 3%	FinnGen_RIA	rs58542926	0.884052	0.787806	0.980297	-0.12324	0.0491048	0.0120825
Omega 3%	FinnGen_RIA	rs62466318	0.881907	0.786322	0.977493	-0.125668	0.048768	0.00997018
Omega 3%	FinnGen_RIA	rs638714	0.885436	0.791551	0.97932	-0.121676	0.0479003	0.0110794
Omega 3%	FinnGen_RIA	rs662138	0.881174	0.786141	0.976207	-0.1265	0.0484863	0.00908101
Omega 3%	FinnGen_RIA	rs6693447	0.88184	0.786377	0.977302	-0.125745	0.0487054	0.00983023
Omega 3%	FinnGen_RIA	rs72654473	0.883177	0.787913	0.978442	-0.124229	0.0486045	0.0105908
Omega 3%	FinnGen_RIA	rs72789541	0.890334	0.794139	0.986529	-0.116158	0.0490792	0.0179448
Omega 3%	FinnGen_RIA	rs7444298	0.884005	0.789325	0.978686	-0.123292	0.0483063	0.0107014
Omega 3%	FinnGen_RIA	rs75227397	0.884585	0.790069	0.979101	-0.122636	0.0482224	0.0109861
Omega 3%	FinnGen_RIA	rs8074191	0.883493	0.788231	0.978754	-0.123872	0.0486027	0.0108136
Omega 3%	FinnGen_RIA	rs964184	0.880408	0.785856	0.97496	-0.12737	0.0482411	0.00828379
Omega 3%	FinnGen_RIA	rs9947684	0.884119	0.789085	0.979153	-0.123164	0.0484867	0.0110803
Omega 3%	FinnGen_RIA	All	0.882495	0.78855	0.976441	-0.125002	0.0479315	0.00910915
DHA	Bakker MK.et al.(European)	rs11122450	0.722742	0.482692	0.962792	-0.324703	0.122474	0.00802084
DHA	Bakker MK.et al.(European)	rs1260326	0.703015	0.479294	0.926736	-0.352377	0.114144	0.00202093
DHA	Bakker MK.et al.(European)	rs13424225	0.720606	0.481523	0.959688	-0.327663	0.121981	0.00722725
DHA	Bakker MK.et al.(European)	rs139974673	0.725777	0.488327	0.963226	-0.320513	0.121148	0.00815362
DHA	Bakker MK.et al.(European)	rs149820547	0.728937	0.498933	0.958942	-0.316168	0.117349	0.00705486
DHA	Bakker MK.et al.(European)	rs1560390	0.73298	0.4996	0.96636	-0.310637	0.119072	0.00908543
DHA	Bakker MK.et al.(European)	rs174564	0.810445	0.336835	1.28405	-0.210172	0.241638	0.38442
DHA	Bakker MK.et al.(European)	rs2278426	0.723476	0.483408	0.963544	-0.323688	0.122484	0.00822466
DHA	Bakker MK.et al.(European)	rs261291	0.681953	0.446974	0.916932	-0.382795	0.119887	0.00140825
DHA	Bakker MK.et al.(European)	rs273912	0.736761	0.530143	0.943378	-0.305492	0.105417	0.00375628
DHA	Bakker MK.et al.(European)	rs325	0.723904	0.483834	0.963974	-0.323097	0.122485	0.00834321
DHA	Bakker MK.et al.(European)	rs3764261	0.727462	0.487879	0.967045	-0.318194	0.122236	0.00923827
DHA	Bakker MK.et al.(European)	rs629301	0.719136	0.479356	0.958915	-0.329705	0.122336	0.00703729
DHA	Bakker MK.et al.(European)	rs638714	0.729832	0.494403	0.965261	-0.314941	0.120117	0.0087427
DHA	Bakker MK.et al.(European)	rs673335	0.730198	0.491553	0.968842	-0.31444	0.121757	0.00980845
DHA	Bakker MK.et al.(European)	rs7412	0.717666	0.477827	0.957505	-0.331751	0.122367	0.00670566
DHA	Bakker MK.et al.(European)	rs77960347	0.729295	0.492837	0.965754	-0.315677	0.120642	0.00888
DHA	Bakker MK.et al.(European)	rs7924036	0.723092	0.48234	0.963844	-0.324219	0.122833	0.0083024
DHA	Bakker MK.et al.(European)	rs9304381	0.706977	0.48699	0.926965	-0.346757	0.112239	0.00200519
DHA	Bakker MK.et al.(European)	All	0.722591	0.489739	0.955443	-0.324912	0.118802	0.00623995
DHA	Bakker MK.et al.(CrossAncestry)	rs11122450	0.756774	0.617553	0.895996	-0.27869	0.0710314	8.72785e-05
DHA	Bakker MK.et al.(CrossAncestry)	rs112875651	0.759035	0.619787	0.898284	-0.275707	0.0710453	0.000104147
DHA	Bakker MK.et al.(CrossAncestry)	rs12226389	0.763175	0.62842	0.897929	-0.270269	0.0687523	8.45763e-05
DHA	Bakker MK.et al.(CrossAncestry)	rs1260326	0.746855	0.611392	0.882317	-0.291885	0.0691137	2.40796e-05
DHA	Bakker MK.et al.(CrossAncestry)	rs13424225	0.755056	0.616049	0.894063	-0.280963	0.0709222	7.44576e-05
DHA	Bakker MK.et al.(CrossAncestry)	rs139974673	0.758109	0.620802	0.895417	-0.276928	0.0700548	7.7172e-05
DHA	Bakker MK.et al.(CrossAncestry)	rs149820547	0.760224	0.627511	0.892938	-0.274142	0.067711	5.15025e-05
DHA	Bakker MK.et al.(CrossAncestry)	rs1560390	0.764387	0.631566	0.897208	-0.268681	0.0677658	7.34439e-05
DHA	Bakker MK.et al.(CrossAncestry)	rs174564	0.793471	0.543125	1.04382	-0.231338	0.127728	0.0701129
DHA	Bakker MK.et al.(CrossAncestry)	rs2278426	0.7513	0.614061	0.88854	-0.28595	0.0700202	4.43022e-05
DHA	Bakker MK.et al.(CrossAncestry)	rs261291	0.729992	0.59071	0.869275	-0.314721	0.0710625	9.47606e-06
DHA	Bakker MK.et al.(CrossAncestry)	rs273912	0.761634	0.627961	0.895306	-0.27229	0.0682001	6.53763e-05
DHA	Bakker MK.et al.(CrossAncestry)	rs325	0.757261	0.617967	0.896554	-0.278048	0.0710682	9.13814e-05
DHA	Bakker MK.et al.(CrossAncestry)	rs3764261	0.762363	0.626178	0.898549	-0.271332	0.0694823	9.42064e-05
DHA	Bakker MK.et al.(CrossAncestry)	rs525028	0.754893	0.615902	0.893883	-0.28118	0.0709136	7.33637e-05
DHA	Bakker MK.et al.(CrossAncestry)	rs58542926	0.755522	0.614351	0.896693	-0.280347	0.0720261	9.93018e-05
DHA	Bakker MK.et al.(CrossAncestry)	rs629301	0.753429	0.614903	0.891954	-0.283121	0.0706764	6.17872e-05
DHA	Bakker MK.et al.(CrossAncestry)	rs638714	0.7604	0.62325	0.897549	-0.273911	0.0699743	9.0611e-05
DHA	Bakker MK.et al.(CrossAncestry)	rs673335	0.75789	0.617561	0.89822	-0.277217	0.0715967	0.00010798
DHA	Bakker MK.et al.(CrossAncestry)	rs6931604	0.751627	0.618641	0.884613	-0.285515	0.0678499	2.57596e-05
DHA	Bakker MK.et al.(CrossAncestry)	rs73045691	0.758854	0.621567	0.89614	-0.275946	0.070044	8.16139e-05
DHA	Bakker MK.et al.(CrossAncestry)	rs7412	0.755511	0.615583	0.89544	-0.28036	0.071392	8.59913e-05
DHA	Bakker MK.et al.(CrossAncestry)	rs77960347	0.760227	0.624027	0.896426	-0.274139	0.0694897	7.97912e-05
DHA	Bakker MK.et al.(CrossAncestry)	rs7924036	0.75548	0.615772	0.895187	-0.280403	0.0712791	8.35902e-05
DHA	Bakker MK.et al.(CrossAncestry)	rs9304381	0.746131	0.616664	0.875597	-0.292855	0.0660545	9.27026e-06
DHA	Bakker MK.et al.(CrossAncestry)	All	0.756214	0.620032	0.892396	-0.279431	0.0694805	5.77763e-05
DHA	FinnGen_RIA	rs11122450	0.876485	0.752451	1.00052	-0.131836	0.0632827	0.0372252
DHA	FinnGen_RIA	rs11681659	0.887867	0.765062	1.01067	-0.118934	0.0626553	0.0576668
DHA	FinnGen_RIA	rs12226389	0.882347	0.755244	1.00945	-0.12517	0.0648482	0.0535821
DHA	FinnGen_RIA	rs1260326	0.88246	0.754906	1.01001	-0.125042	0.0650783	0.0546803
DHA	FinnGen_RIA	rs12914626	0.875388	0.747748	1.00303	-0.133088	0.0651223	0.0409864
DHA	FinnGen_RIA	rs13424225	0.878953	0.752576	1.00533	-0.129023	0.0644784	0.0453887
DHA	FinnGen_RIA	rs139974673	0.881481	0.754912	1.00805	-0.126152	0.0645759	0.0507555
DHA	FinnGen_RIA	rs143355652	0.877348	0.751521	1.00318	-0.130851	0.0641976	0.0415241
DHA	FinnGen_RIA	rs145659493	0.877415	0.751259	1.00357	-0.130776	0.0643654	0.042177
DHA	FinnGen_RIA	rs145786300	0.876468	0.751648	1.00129	-0.131855	0.0636838	0.0384083
DHA	FinnGen_RIA	rs149820547	0.878777	0.752368	1.00519	-0.129224	0.0644942	0.0451071
DHA	FinnGen_RIA	rs1560390	0.875489	0.749862	1.00112	-0.132973	0.0640952	0.038022
DHA	FinnGen_RIA	rs16940904	0.877118	0.752646	1.00159	-0.131113	0.0635066	0.0389643
DHA	FinnGen_RIA	rs174564	0.855869	0.661192	1.05055	-0.155638	0.0993248	0.117123
DHA	FinnGen_RIA	rs1800978	0.885654	0.762522	1.00879	-0.121429	0.0628226	0.0532504
DHA	FinnGen_RIA	rs182611493	0.893924	0.767387	1.02046	-0.112134	0.0645597	0.0824042
DHA	FinnGen_RIA	rs2232143	0.877744	0.752904	1.00258	-0.130401	0.0636937	0.0406277
DHA	FinnGen_RIA	rs2278426	0.878184	0.751685	1.00468	-0.1299	0.0645398	0.0441455
DHA	FinnGen_RIA	rs261291	0.867712	0.735922	0.999503	-0.141895	0.0672401	0.0348348
DHA	FinnGen_RIA	rs325	0.881119	0.754165	1.00807	-0.126563	0.0647722	0.050705
DHA	FinnGen_RIA	rs34722314	0.884328	0.757765	1.01089	-0.122928	0.0645729	0.0569486
DHA	FinnGen_RIA	rs3764261	0.879426	0.752264	1.00659	-0.128486	0.0648786	0.0476586
DHA	FinnGen_RIA	rs4860987	0.878614	0.751698	1.00553	-0.129409	0.0647531	0.0456623
DHA	FinnGen_RIA	rs4986970	0.878345	0.752312	1.00438	-0.129716	0.0643029	0.0436685
DHA	FinnGen_RIA	rs525028	0.88152	0.754439	1.0086	-0.126107	0.0648372	0.051777
DHA	FinnGen_RIA	rs58542926	0.883211	0.755103	1.01132	-0.124191	0.0653612	0.0574228
DHA	FinnGen_RIA	rs629301	0.875558	0.749892	1.00122	-0.132893	0.0641153	0.0381979
DHA	FinnGen_RIA	rs638714	0.885686	0.75993	1.01144	-0.121392	0.0641614	0.0584929
DHA	FinnGen_RIA	rs673335	0.890883	0.766298	1.01547	-0.115543	0.0635635	0.0691021
DHA	FinnGen_RIA	rs6931604	0.880363	0.753437	1.00729	-0.127421	0.064758	0.0491079
DHA	FinnGen_RIA	rs72789541	0.890926	0.763085	1.01877	-0.115493	0.065225	0.0766121
DHA	FinnGen_RIA	rs72836561	0.882009	0.755223	1.0088	-0.125553	0.0646867	0.0522661
DHA	FinnGen_RIA	rs73045691	0.873666	0.751666	0.995666	-0.135057	0.0622451	0.0300248
DHA	FinnGen_RIA	rs7412	0.876194	0.750385	1.002	-0.132168	0.0641881	0.0394877
DHA	FinnGen_RIA	rs77960347	0.880458	0.753487	1.00743	-0.127313	0.0647812	0.0493814
DHA	FinnGen_RIA	rs78689694	0.886837	0.763348	1.01033	-0.120094	0.0630045	0.0566346
DHA	FinnGen_RIA	rs9304381	0.884856	0.758225	1.01149	-0.12233	0.0646079	0.0583018
DHA	FinnGen_RIA	rs9987289	0.883122	0.755811	1.01043	-0.124292	0.0649547	0.055682
DHA	FinnGen_RIA	All	0.880955	0.755847	1.00606	-0.126749	0.0638305	0.0470653
EPA	Bakker MK.et al.(European)	rs10185414	1.27753	1.0664	1.48867	0.24493	0.107722	0.0229827
EPA	Bakker MK.et al.(European)	rs11033114	1.30424	1.10453	1.50394	0.265617	0.10189	0.00913653
EPA	Bakker MK.et al.(European)	rs1145652	1.30092	1.09913	1.50271	0.263073	0.102953	0.0106107
EPA	Bakker MK.et al.(European)	rs11636116	1.29639	1.09332	1.49947	0.259587	0.10361	0.0122302
EPA	Bakker MK.et al.(European)	rs13218536	1.40934	1.20968	1.609	0.343123	0.101867	0.000756215
EPA	Bakker MK.et al.(European)	rs1514178	1.30928	1.11302	1.50554	0.269477	0.100134	0.00712041
EPA	Bakker MK.et al.(European)	rs16860693	1.31369	1.12381	1.50358	0.272843	0.0968814	0.00485874
EPA	Bakker MK.et al.(European)	rs16869239	1.29885	1.09692	1.50078	0.261478	0.103026	0.0111491
EPA	Bakker MK.et al.(European)	rs17047227	1.28681	1.0964	1.47722	0.252166	0.0971496	0.00944123
EPA	Bakker MK.et al.(European)	rs174538	1.22503	1.0433	1.40676	0.202963	0.0927205	0.0285984
EPA	Bakker MK.et al.(European)	rs17863246	1.29502	1.0948	1.49525	0.258529	0.102155	0.011382
EPA	Bakker MK.et al.(European)	rs2203215	1.29647	1.09489	1.49804	0.259643	0.102846	0.0115833
EPA	Bakker MK.et al.(European)	rs3007728	1.29991	1.09806	1.50176	0.262295	0.102982	0.0108656
EPA	Bakker MK.et al.(European)	rs3845528	1.30573	1.08759	1.52386	0.266759	0.111294	0.0165345
EPA	Bakker MK.et al.(European)	rs41350245	1.28649	1.06747	1.50552	0.251918	0.111748	0.0241745
EPA	Bakker MK.et al.(European)	rs4691309	1.28873	1.09728	1.48017	0.253653	0.0976764	0.00940759
EPA	Bakker MK.et al.(European)	rs5749970	1.29945	1.0976	1.50129	0.261938	0.102983	0.0109744
EPA	Bakker MK.et al.(European)	rs6507126	1.25827	1.03695	1.47959	0.229736	0.112918	0.0418981
EPA	Bakker MK.et al.(European)	rs6794486	1.29548	1.09481	1.49615	0.258882	0.102381	0.0114516
EPA	Bakker MK.et al.(European)	rs7076844	1.31463	1.12848	1.50077	0.273552	0.0949718	0.0039723
EPA	Bakker MK.et al.(European)	rs7207094	1.2999	1.09809	1.50172	0.26229	0.102968	0.010856
EPA	Bakker MK.et al.(European)	rs7281174	1.32255	1.10865	1.53645	0.279561	0.109132	0.0104166
EPA	Bakker MK.et al.(European)	All	1.29876	1.10206	1.49545	0.261408	0.100355	0.00919207
EPA	Bakker MK.et al.(CrossAncestry)	rs10185414	1.10798	0.971724	1.24423	0.102536	0.0695167	0.140218
EPA	Bakker MK.et al.(CrossAncestry)	rs10847425	1.08804	0.963903	1.21218	0.0843807	0.0633366	0.182776
EPA	Bakker MK.et al.(CrossAncestry)	rs11033114	1.08417	0.9613	1.20703	0.0808119	0.0626873	0.197354
EPA	Bakker MK.et al.(CrossAncestry)	rs1145652	1.092	0.965249	1.21876	0.0880127	0.06467	0.173529
EPA	Bakker MK.et al.(CrossAncestry)	rs11636116	1.09017	0.963435	1.21691	0.0863349	0.0646614	0.181816
EPA	Bakker MK.et al.(CrossAncestry)	rs1514178	1.09416	0.969231	1.21908	0.0899826	0.0637368	0.158013
EPA	Bakker MK.et al.(CrossAncestry)	rs16860693	1.09475	0.968348	1.22115	0.0905264	0.064491	0.160406
EPA	Bakker MK.et al.(CrossAncestry)	rs16869239	1.09153	0.964796	1.21827	0.0875826	0.0646615	0.175584
EPA	Bakker MK.et al.(CrossAncestry)	rs17009859	1.08656	0.962381	1.21075	0.0830212	0.0633593	0.190087
EPA	Bakker MK.et al.(CrossAncestry)	rs17047227	1.0896	0.963012	1.21618	0.0858091	0.0645848	0.183971
EPA	Bakker MK.et al.(CrossAncestry)	rs17863246	1.0906	0.964738	1.21647	0.0867298	0.0642164	0.176827
EPA	Bakker MK.et al.(CrossAncestry)	rs2203215	1.09051	0.964212	1.2168	0.0866434	0.0644366	0.178745
EPA	Bakker MK.et al.(CrossAncestry)	rs3007728	1.08814	0.963291	1.21298	0.0844663	0.0636965	0.184815
EPA	Bakker MK.et al.(CrossAncestry)	rs3845528	1.09516	0.961197	1.22912	0.0908975	0.068347	0.183537
EPA	Bakker MK.et al.(CrossAncestry)	rs41350245	1.07927	0.951091	1.20745	0.0762867	0.0653983	0.243415
EPA	Bakker MK.et al.(CrossAncestry)	rs4499314	1.0921	0.96501	1.21918	0.088099	0.0648397	0.174235
EPA	Bakker MK.et al.(CrossAncestry)	rs4691309	1.09213	0.965308	1.21895	0.0881267	0.0647034	0.173195
EPA	Bakker MK.et al.(CrossAncestry)	rs6507126	1.07329	0.938649	1.20792	0.0707243	0.0686922	0.303206
EPA	Bakker MK.et al.(CrossAncestry)	rs6794486	1.09122	0.964528	1.21792	0.0873001	0.064641	0.176844
EPA	Bakker MK.et al.(CrossAncestry)	rs7076844	1.09661	0.97589	1.21732	0.0922209	0.0615903	0.134308
EPA	Bakker MK.et al.(CrossAncestry)	rs7207094	1.09182	0.965067	1.21856	0.0878418	0.0646676	0.17435
EPA	Bakker MK.et al.(CrossAncestry)	rs7281174	1.09576	0.956502	1.23501	0.0914458	0.0710489	0.198066
EPA	Bakker MK.et al.(CrossAncestry)	rs7480288	1.09041	0.964178	1.21665	0.0865572	0.0644061	0.178972
EPA	Bakker MK.et al.(CrossAncestry)	All	1.09173	0.967609	1.21585	0.0877634	0.063327	0.165784
EPA	FinnGen_RIA	rs10141470	0.992034	0.908072	1.076	-0.00799805	0.0428379	0.851892
EPA	FinnGen_RIA	rs10185414	0.983055	0.897407	1.0687	-0.0170903	0.0436982	0.695724
EPA	FinnGen_RIA	rs10512289	0.993853	0.910388	1.07732	-0.00616548	0.0425843	0.884882
EPA	FinnGen_RIA	rs10847425	0.993773	0.911194	1.07635	-0.00624628	0.0421324	0.882143
EPA	FinnGen_RIA	rs11033114	0.991574	0.90674	1.07641	-0.00846209	0.0432823	0.844994
EPA	FinnGen_RIA	rs1145652	0.987779	0.905149	1.07041	-0.0122966	0.0421579	0.770532
EPA	FinnGen_RIA	rs11636116	0.992126	0.907015	1.07724	-0.00790509	0.043424	0.855548
EPA	FinnGen_RIA	rs11888148	0.9926	0.908043	1.07716	-0.00742758	0.0431413	0.863305
EPA	FinnGen_RIA	rs1191103	1.00483	0.91732	1.09234	0.00481981	0.0446487	0.914036
EPA	FinnGen_RIA	rs11962416	0.992563	0.907802	1.07732	-0.00746458	0.0432457	0.862959
EPA	FinnGen_RIA	rs12459897	0.988145	0.90451	1.07178	-0.0119261	0.0426708	0.779869
EPA	FinnGen_RIA	rs13137736	0.99098	0.906115	1.07585	-0.00906079	0.0432984	0.834242
EPA	FinnGen_RIA	rs13218536	0.989698	0.901511	1.07788	-0.0103553	0.0449933	0.817973
EPA	FinnGen_RIA	rs1410791	0.970001	0.88391	1.05609	-0.0304587	0.0439237	0.48803
EPA	FinnGen_RIA	rs1514178	0.99453	0.911928	1.07713	-0.00548464	0.042144	0.896455
EPA	FinnGen_RIA	rs1635485	0.985207	0.900076	1.07034	-0.0149038	0.0434341	0.731496
EPA	FinnGen_RIA	rs16860693	0.992811	0.908598	1.07702	-0.00721523	0.0429658	0.866639
EPA	FinnGen_RIA	rs16865821	0.979208	0.89565	1.06277	-0.0210108	0.0426317	0.622124
EPA	FinnGen_RIA	rs16869239	0.989406	0.906822	1.07199	-0.0106509	0.0421346	0.800436
EPA	FinnGen_RIA	rs17009859	0.991973	0.907389	1.07656	-0.00805934	0.043155	0.851854
EPA	FinnGen_RIA	rs17047227	0.991151	0.906375	1.07593	-0.00888829	0.0432531	0.837185
EPA	FinnGen_RIA	rs17057334	0.990893	0.906141	1.07565	-0.00914836	0.0432409	0.832445
EPA	FinnGen_RIA	rs17197959	0.99074	0.905692	1.07579	-0.00930361	0.0433915	0.830227
EPA	FinnGen_RIA	rs17276460	0.993331	0.908352	1.07831	-0.00669126	0.0433569	0.87735
EPA	FinnGen_RIA	rs174538	0.989424	0.90347	1.07538	-0.0106328	0.0438536	0.808423
EPA	FinnGen_RIA	rs17863246	0.990874	0.906237	1.07551	-0.00916762	0.0431821	0.831872
EPA	FinnGen_RIA	rs2203215	0.993157	0.90923	1.07708	-0.00686632	0.0428199	0.872603
EPA	FinnGen_RIA	rs2585617	0.990293	0.905693	1.07489	-0.00975412	0.0431633	0.821216
EPA	FinnGen_RIA	rs2717298	0.990625	0.906057	1.07519	-0.00941883	0.0431473	0.8272
EPA	FinnGen_RIA	rs3007728	0.98953	0.906289	1.07277	-0.010525	0.04247	0.804273
EPA	FinnGen_RIA	rs3845528	0.971811	0.884901	1.05872	-0.0285939	0.0443417	0.519022
EPA	FinnGen_RIA	rs41350245	0.98767	0.899458	1.07588	-0.0124069	0.0450059	0.7828
EPA	FinnGen_RIA	rs4499314	0.991308	0.906447	1.07617	-0.00872968	0.0432968	0.840211
EPA	FinnGen_RIA	rs4691309	0.992864	0.909448	1.07628	-0.00716151	0.042559	0.866369
EPA	FinnGen_RIA	rs5749970	0.989729	0.905307	1.07415	-0.0103243	0.0430726	0.810567
EPA	FinnGen_RIA	rs6450352	0.992792	0.909149	1.07644	-0.00723391	0.042675	0.865394
EPA	FinnGen_RIA	rs6456501	0.988609	0.903676	1.07354	-0.0114561	0.0433333	0.791493
EPA	FinnGen_RIA	rs6747190	0.989393	0.905381	1.0734	-0.0106635	0.0428631	0.803531
EPA	FinnGen_RIA	rs6794486	0.990441	0.905915	1.07497	-0.00960528	0.0431255	0.823747
EPA	FinnGen_RIA	rs7076844	0.991131	0.906305	1.07596	-0.00890895	0.0432782	0.836906
EPA	FinnGen_RIA	rs7207094	0.991104	0.906292	1.07592	-0.0089357	0.0432715	0.836398
EPA	FinnGen_RIA	rs7281174	0.98046	0.893368	1.06755	-0.0197336	0.0444345	0.656967
EPA	FinnGen_RIA	rs7480288	0.990202	0.905622	1.07478	-0.00984612	0.043153	0.819516
EPA	FinnGen_RIA	rs7626880	0.992686	0.910141	1.07523	-0.00734129	0.0421148	0.861617
EPA	FinnGen_RIA	rs7666177	0.99124	0.906289	1.07619	-0.00879822	0.0433423	0.83914
EPA	FinnGen_RIA	rs7875586	1.03494	0.945753	1.12412	0.0343412	0.0455022	0.45042
EPA	FinnGen_RIA	rs9556910	1.01872	0.928693	1.10875	0.0185465	0.0459318	0.686372
EPA	FinnGen_RIA	rs9983044	0.993581	0.909089	1.07807	-0.00644	0.043108	0.881244
EPA	FinnGen_RIA	All	0.991182	0.907332	1.07503	-0.00885734	0.0427807	0.835978

### Sheet: Table S8
Table S8. Genetic variants used as instrumental variables for analyzing DHA and mediators.
Exposure	Outcome	SNP	Chromosome	Position	Effect Allele	Other Allele	beta	se	eaf	pval	palindromic	proxy	proxy snp
DHA	SBP	rs11122450	1	230304988	G	T	0.0226284	0.00409561	0.61149	3.40001e-08		1	rs10489615
DHA	SBP	rs629301	1	109818306	T	G	0.043759	0.00479643	0.778033	1.39991e-19
DHA	SBP	rs638714	1	63118196	T	G	-0.0378064	0.00421104	0.345963	5.40008e-20		1	rs10889353
DHA	SBP	rs2394976	6	31312326	T	G	-0.0343828	0.00541148	0.161648	5.60015e-11		1	rs3134792
DHA	SBP	rs325	8	19819724	C	T	0.038745	0.00662692	0.100483	3.79997e-09		1	rs328
DHA	SBP	rs9987289	8	9183358	G	A	0.0582737	0.00694734	0.909151	1.29987e-17
DHA	SBP	rs174564	11	61609750	G	A	-0.289714	0.00417057	0.347013	1e-200		1	rs174583
DHA	SBP	rs673335	11	75455021	C	T	-0.0554488	0.00544834	0.159762	8.10028e-25		1	rs499974
DHA	SBP	rs78689694	11	126243952	C	G	0.0379626	0.00587915	0.133357	4.39997e-10	1	1	rs11220462
DHA	SBP	rs261291	15	58680954	C	T	0.115166	0.00417215	0.356068	5.39511e-172		1	rs2043085
DHA	SBP	rs3764261	16	56993324	A	C	0.039214	0.00426253	0.324455	1.9002e-21
DHA	SBP	rs4986970	16	67976320	T	A	-0.0690353	0.0110618	0.033926	1.29999e-10	1
DHA	SBP	rs72789541	16	15131962	A	T	-0.0778309	0.00438005	0.29597	5.60015e-71	1	1	rs1135999
DHA	SBP	rs72836561	17	41926126	T	C	-0.0631785	0.0114307	0.031483	3.59998e-08
DHA	SBP	rs77960347	18	47109955	G	A	0.141863	0.0174352	0.013239	2.49977e-17
DHA	SBP	rs9304381	18	47159090	T	C	0.0504128	0.00518236	0.818434	5.79963e-23		1	rs7240405
DHA	SBP	rs73045691	19	45448465	A	G	0.0291154	0.00455374	0.304282	3.59998e-10		1	rs5167
DHA	DBP	rs11122450	1	230304988	G	T	0.0226284	0.00409561	0.61149	3.40001e-08		1	rs10489615
DHA	DBP	rs638714	1	63118196	T	G	-0.0378064	0.00421104	0.345963	5.40008e-20		1	rs10889353
DHA	DBP	rs1260326	2	27730940	C	T	-0.0466812	0.00407928	0.60401	8.69961e-30
DHA	DBP	rs325	8	19819724	C	T	0.038745	0.00662692	0.100483	3.79997e-09		1	rs328
DHA	DBP	rs174564	11	61609750	G	A	-0.289714	0.00417057	0.347013	1e-200		1	rs174583
DHA	DBP	rs673335	11	75455021	C	T	-0.0554488	0.00544834	0.159762	8.10028e-25		1	rs499974
DHA	DBP	rs78689694	11	126243952	C	G	0.0379626	0.00587915	0.133357	4.39997e-10	1	1	rs11220462
DHA	DBP	rs261291	15	58680954	C	T	0.115166	0.00417215	0.356068	5.39511e-172		1	rs2043085
DHA	DBP	rs3764261	16	56993324	A	C	0.039214	0.00426253	0.324455	1.9002e-21
DHA	DBP	rs4986970	16	67976320	T	A	-0.0690353	0.0110618	0.033926	1.29999e-10	1
DHA	DBP	rs72789541	16	15131962	A	T	-0.0778309	0.00438005	0.29597	5.60015e-71	1	1	rs1135999
DHA	DBP	rs72836561	17	41926126	T	C	-0.0631785	0.0114307	0.031483	3.59998e-08
DHA	DBP	rs77960347	18	47109955	G	A	0.141863	0.0174352	0.013239	2.49977e-17
DHA	DBP	rs9304381	18	47159090	T	C	0.0504128	0.00518236	0.818434	5.79963e-23		1	rs7240405
DHA	DBP	rs73045691	19	45448465	A	G	0.0291154	0.00455374	0.304282	3.59998e-10		1	rs5167
DHA	DBP	rs7412	19	45412079	T	C	-0.0767973	0.00736218	0.080653	5.40008e-26
DHA	LDL	rs11122450	1	230301811	G	T	0.0226284	0.00409561	0.61149	3.40001e-08
DHA	LDL	rs273912	5	131661349	T	G	0.0258164	0.00438088	0.707071	6.59994e-10
DHA	LDL	rs2394976	6	31312326	T	G	-0.0343828	0.00541148	0.161648	5.60015e-11		1	rs3134792
DHA	LDL	rs6931604	6	98580836	T	C	0.0229175	0.00408792	0.599501	2.69998e-08		1	rs2450518
DHA	LDL	rs325	8	19819328	C	T	0.038745	0.00662692	0.100483	3.79997e-09
DHA	LDL	rs2807967	10	22287722	C	T	0.0251145	0.00445367	0.718104	1.2e-08		1	rs12571634
DHA	LDL	rs55891451	10	96731788	C	A	0.0322985	0.00498857	0.201728	5.60015e-11		1	rs9332172
DHA	LDL	rs7924036	10	65208926	T	G	0.0356515	0.00399079	0.504205	4.79954e-21		1	rs7085621
DHA	LDL	rs149820547	11	62003401	G	T	-0.0544364	0.00998382	0.042103	4.79999e-08		1	rs17157036
DHA	LDL	rs673335	11	75453877	C	T	-0.0554488	0.00544834	0.159762	8.10028e-25		1	rs1219550
DHA	LDL	rs1560390	15	58580781	C	T	-0.0501722	0.00484722	0.219684	2.49977e-26
DHA	LDL	rs261291	15	58680643	C	T	0.115166	0.00417215	0.356068	5.39511e-172		1	rs35853021
DHA	LDL	rs4986970	16	67976320	T	A	-0.0690353	0.0110618	0.033926	1.29999e-10	1
DHA	LDL	rs72789541	16	15131962	A	T	-0.0778309	0.00438005	0.29597	5.60015e-71	1	1	rs1135999
DHA	LDL	rs16940904	17	44188477	T	C	-0.039552	0.00478883	0.226571	2.09991e-17		1	rs17577159
DHA	LDL	rs9304381	18	47158234	T	C	0.0504128	0.00518236	0.818434	5.79963e-23
DHA	LDL	rs2278426	19	11350488	T	C	-0.060337	0.0108352	0.035183	3.69999e-08
DHA	LDL	rs73045691	19	45443504	A	G	0.0291154	0.00455374	0.304282	3.59998e-10		1	rs59859410
DHA	HDL	rs638714	1	62920388	T	G	-0.0378064	0.00421104	0.345963	5.40008e-20		1	rs624660
DHA	HDL	rs1260326	2	27730940	C	T	-0.0466812	0.00407928	0.60401	8.69961e-30
DHA	HDL	rs34722314	2	21271707	A	T	-0.0494743	0.00586365	0.136132	6.79986e-18	1
DHA	HDL	rs273912	5	131661349	T	G	0.0258164	0.00438088	0.707071	6.59994e-10
DHA	HDL	rs2394976	6	31312326	T	G	-0.0343828	0.00541148	0.161648	5.60015e-11		1	rs3134792
DHA	HDL	rs6931604	6	98580836	T	C	0.0229175	0.00408792	0.599501	2.69998e-08		1	rs2450518
DHA	HDL	rs2807967	10	22287722	C	T	0.0251145	0.00445367	0.718104	1.2e-08		1	rs12571634
DHA	HDL	rs55891451	10	96731788	C	A	0.0322985	0.00498857	0.201728	5.60015e-11		1	rs9332172
DHA	HDL	rs149820547	11	62003401	G	T	-0.0544364	0.00998382	0.042103	4.79999e-08		1	rs17157036
DHA	HDL	rs673335	11	75453877	C	T	-0.0554488	0.00544834	0.159762	8.10028e-25		1	rs1219550
DHA	HDL	rs78689694	11	126241696	C	G	0.0379626	0.00587915	0.133357	4.39997e-10	1	1	rs10893498
DHA	HDL	rs72789541	16	15131962	A	T	-0.0778309	0.00438005	0.29597	5.60015e-71	1	1	rs1135999
DHA	HDL	rs16940904	17	44188477	T	C	-0.039552	0.00478883	0.226571	2.09991e-17		1	rs17577159
DHA	HDL	rs58542926	19	19379549	T	C	-0.118879	0.00761408	0.074383	1.39991e-57
DHA	TGs	rs629301	1	109818306	T	G	0.043759	0.00479643	0.778033	1.39991e-19
DHA	TGs	rs34722314	2	21271707	A	T	-0.0494743	0.00586365	0.136132	6.79986e-18	1
DHA	TGs	rs273912	5	131661349	T	G	0.0258164	0.00438088	0.707071	6.59994e-10
DHA	TGs	rs2394976	6	31312326	T	G	-0.0343828	0.00541148	0.161648	5.60015e-11		1	rs3134792
DHA	TGs	rs6931604	6	98580836	T	C	0.0229175	0.00408792	0.599501	2.69998e-08		1	rs2450518
DHA	TGs	rs9987289	8	9183358	G	A	0.0582737	0.00694734	0.909151	1.29987e-17
DHA	TGs	rs2807967	10	22287722	C	T	0.0251145	0.00445367	0.718104	1.2e-08		1	rs12571634
DHA	TGs	rs55891451	10	96731788	C	A	0.0322985	0.00498857	0.201728	5.60015e-11		1	rs9332172
DHA	TGs	rs149820547	11	62003401	G	T	-0.0544364	0.00998382	0.042103	4.79999e-08		1	rs17157036
DHA	TGs	rs673335	11	75453877	C	T	-0.0554488	0.00544834	0.159762	8.10028e-25		1	rs1219550
DHA	TGs	rs78689694	11	126241696	C	G	0.0379626	0.00587915	0.133357	4.39997e-10	1	1	rs10893498
DHA	TGs	rs1560390	15	58580781	C	T	-0.0501722	0.00484722	0.219684	2.49977e-26
DHA	TGs	rs4986970	16	67976320	T	A	-0.0690353	0.0110618	0.033926	1.29999e-10	1
DHA	TGs	rs72789541	16	15131962	A	T	-0.0778309	0.00438005	0.29597	5.60015e-71	1	1	rs1135999
DHA	TGs	rs16940904	17	44188477	T	C	-0.039552	0.00478883	0.226571	2.09991e-17		1	rs17577159
DHA	TGs	rs9304381	18	47158234	T	C	0.0504128	0.00518236	0.818434	5.79963e-23
DHA	TGs	rs2278426	19	11350488	T	C	-0.060337	0.0108352	0.035183	3.69999e-08
DHA	TGs	rs73045691	19	45443504	A	G	0.0291154	0.00455374	0.304282	3.59998e-10		1	rs59859410
DHA	FBG	rs11122450	1	230301811	G	T	0.0226284	0.00409561	0.61149	3.40001e-08
DHA	FBG	rs629301	1	109818306	T	G	0.043759	0.00479643	0.778033	1.39991e-19
DHA	FBG	rs638714	1	62906489	T	G	-0.0378064	0.00421104	0.345963	5.40008e-20
DHA	FBG	rs11681659	2	136820960	T	C	-0.0294969	0.00440594	0.716465	5.30029e-12
DHA	FBG	rs13424225	2	241214158	T	G	0.0223562	0.00401299	0.449809	1.09999e-08
DHA	FBG	rs34722314	2	21271707	A	T	-0.0494743	0.00586365	0.136132	6.79986e-18	1
DHA	FBG	rs4860987	4	69491284	T	A	0.0390619	0.00482116	0.258609	3.90032e-16	1
DHA	FBG	rs273912	5	131661349	T	G	0.0258164	0.00438088	0.707071	6.59994e-10
DHA	FBG	rs2394976	6	31311912	T	G	-0.0343828	0.00541148	0.161648	5.60015e-11
DHA	FBG	rs6931604	6	98578215	T	C	0.0229175	0.00408792	0.599501	2.69998e-08
DHA	FBG	rs35177659	7	1218538	T	C	0.0230344	0.00417365	0.522398	2.69998e-08
DHA	FBG	rs73109460	7	44785800	A	G	-0.036835	0.00610428	0.123622	7.29962e-11
DHA	FBG	rs112875651	8	126506694	A	G	-0.0490959	0.00414568	0.392346	1.59993e-32
DHA	FBG	rs325	8	19819328	C	T	0.038745	0.00662692	0.100483	3.79997e-09
DHA	FBG	rs1800978	9	107665978	G	C	-0.0336067	0.0060825	0.123991	4.79999e-08	1
DHA	FBG	rs2807967	10	22251380	C	T	0.0251145	0.00445367	0.718104	1.2e-08
DHA	FBG	rs55891451	10	96728169	C	A	0.0322985	0.00498857	0.201728	5.60015e-11
DHA	FBG	rs7924036	10	65191645	T	G	0.0356515	0.00399079	0.504205	4.79954e-21
DHA	FBG	rs11230829	11	61701898	G	A	-0.0935374	0.0145721	0.027786	9.60064e-11
DHA	FBG	rs12226389	11	61823630	C	T	-0.0437768	0.00516019	0.18582	3.80014e-18
DHA	FBG	rs143355652	11	61453822	T	C	-0.151409	0.0200643	0.010467	6.59933e-14
DHA	FBG	rs145659493	11	61850279	A	C	0.0946966	0.0159899	0.015854	1.7e-09
DHA	FBG	rs145786300	11	61406089	A	G	-0.131877	0.018912	0.011985	4.00037e-12
DHA	FBG	rs149820547	11	61983775	G	T	-0.0544364	0.00998382	0.042103	4.79999e-08
DHA	FBG	rs2232143	11	60899701	C	T	0.0849325	0.0142562	0.021879	6.59994e-09
DHA	FBG	rs525028	11	116705516	A	G	-0.0295479	0.004399	0.708543	2.70023e-12
DHA	FBG	rs673335	11	75450576	C	T	-0.0554488	0.00544834	0.159762	8.10028e-25
DHA	FBG	rs78689694	11	126234820	C	G	0.0379626	0.00587915	0.133357	4.39997e-10	1
DHA	FBG	rs12914626	15	58738423	T	C	-0.0608884	0.00439066	0.701938	7.50067e-45
DHA	FBG	rs139974673	15	44027885	C	T	0.0709705	0.0125759	0.025918	8.79995e-09
DHA	FBG	rs1560390	15	58580781	C	T	-0.0501722	0.00484722	0.219684	2.49977e-26
DHA	FBG	rs261291	15	58680178	C	T	0.115166	0.00417215	0.356068	5.39511e-172
DHA	FBG	rs3764261	16	56993324	A	C	0.039214	0.00426253	0.324455	1.9002e-21
DHA	FBG	rs4986970	16	67976320	T	A	-0.0690353	0.0110618	0.033926	1.29999e-10	1
DHA	FBG	rs72789541	16	15127534	A	T	-0.0778309	0.00438005	0.29597	5.60015e-71	1
DHA	FBG	rs16940904	17	44186063	T	C	-0.039552	0.00478883	0.226571	2.09991e-17
DHA	FBG	rs72836561	17	41926126	T	C	-0.0631785	0.0114307	0.031483	3.59998e-08
DHA	FBG	rs77960347	18	47109955	G	A	0.141863	0.0174352	0.013239	2.49977e-17
DHA	FBG	rs9304381	18	47158234	T	C	0.0504128	0.00518236	0.818434	5.79963e-23
DHA	FBG	rs182611493	19	19458388	G	A	-0.157436	0.0192286	0.012519	1.59993e-16
DHA	FBG	rs2278426	19	11350488	T	C	-0.060337	0.0108352	0.035183	3.69999e-08
DHA	FBG	rs58542926	19	19379549	T	C	-0.118879	0.00761408	0.074383	1.39991e-57
DHA	FBG	rs73045691	19	45440529	A	G	0.0291154	0.00455374	0.304282	3.59998e-10
DHA	FBG	rs7412	19	45412079	T	C	-0.0767973	0.00736218	0.080653	5.40008e-26
DHA	WBC	rs11122450	1	230301811	G	T	0.0226284	0.00409561	0.61149	3.40001e-08
DHA	WBC	rs629301	1	109818306	T	G	0.043759	0.00479643	0.778033	1.39991e-19
DHA	WBC	rs638714	1	62920029	T	G	-0.0378064	0.00421104	0.345963	5.40008e-20		1	rs636497
DHA	WBC	rs13424225	2	241214158	T	G	0.0223562	0.00401299	0.449809	1.09999e-08
DHA	WBC	rs34722314	2	21271707	A	T	-0.0494743	0.00586365	0.136132	6.79986e-18	1
DHA	WBC	rs4860987	4	69491284	T	A	0.0390619	0.00482116	0.258609	3.90032e-16	1
DHA	WBC	rs6931604	6	98578215	T	C	0.0229175	0.00408792	0.599501	2.69998e-08
DHA	WBC	rs35177659	7	1218587	T	C	0.0230344	0.00417365	0.522398	2.69998e-08		1	rs9770493
DHA	WBC	rs73109460	7	44792326	A	G	-0.036835	0.00610428	0.123622	7.29962e-11		1	rs56230523
DHA	WBC	rs325	8	19819328	C	T	0.038745	0.00662692	0.100483	3.79997e-09
DHA	WBC	rs1800978	9	107667147	G	C	-0.0336067	0.0060825	0.123991	4.79999e-08	1	1	rs2254708
DHA	WBC	rs2807967	10	22252089	C	T	0.0251145	0.00445367	0.718104	1.2e-08		1	rs2807968
DHA	WBC	rs55891451	10	96731788	C	A	0.0322985	0.00498857	0.201728	5.60015e-11		1	rs9332172
DHA	WBC	rs12226389	11	61823723	C	T	-0.0437768	0.00516019	0.18582	3.80014e-18		1	rs12224554
DHA	WBC	rs145659493	11	61850279	A	C	0.0946966	0.0159899	0.015854	1.7e-09
DHA	WBC	rs145786300	11	61406089	A	G	-0.131877	0.018912	0.011985	4.00037e-12
DHA	WBC	rs149820547	11	61983775	G	T	-0.0544364	0.00998382	0.042103	4.79999e-08
DHA	WBC	rs2232143	11	60899701	C	T	0.0849325	0.0142562	0.021879	6.59994e-09
DHA	WBC	rs525028	11	116705516	A	G	-0.0295479	0.004399	0.708543	2.70023e-12
DHA	WBC	rs673335	11	75450576	C	T	-0.0554488	0.00544834	0.159762	8.10028e-25
DHA	WBC	rs78689694	11	126234820	C	G	0.0379626	0.00587915	0.133357	4.39997e-10	1
DHA	WBC	rs1560390	15	58580781	C	T	-0.0501722	0.00484722	0.219684	2.49977e-26
DHA	WBC	rs261291	15	58680178	C	T	0.115166	0.00417215	0.356068	5.39511e-172
DHA	WBC	rs3764261	16	56994528	A	C	0.039214	0.00426253	0.324455	1.9002e-21		1	rs17231506
DHA	WBC	rs4986970	16	67976320	T	A	-0.0690353	0.0110618	0.033926	1.29999e-10	1
DHA	WBC	rs72789541	16	15132108	A	T	-0.0778309	0.00438005	0.29597	5.60015e-71	1	1	rs2740
DHA	WBC	rs77960347	18	47109955	G	A	0.141863	0.0174352	0.013239	2.49977e-17
DHA	WBC	rs9304381	18	47158234	T	C	0.0504128	0.00518236	0.818434	5.79963e-23
DHA	WBC	rs182611493	19	19458388	G	A	-0.157436	0.0192286	0.012519	1.59993e-16
DHA	WBC	rs73045691	19	45440529	A	G	0.0291154	0.00455374	0.304282	3.59998e-10
DHA	WBC	rs7412	19	45412079	T	C	-0.0767973	0.00736218	0.080653	5.40008e-26
DHA	MONO	rs11122450	1	230301811	G	T	0.0226284	0.00409561	0.61149	3.40001e-08
DHA	MONO	rs629301	1	109818306	T	G	0.043759	0.00479643	0.778033	1.39991e-19
DHA	MONO	rs638714	1	62920029	T	G	-0.0378064	0.00421104	0.345963	5.40008e-20		1	rs636497
DHA	MONO	rs13424225	2	241214158	T	G	0.0223562	0.00401299	0.449809	1.09999e-08
DHA	MONO	rs34722314	2	21271707	A	T	-0.0494743	0.00586365	0.136132	6.79986e-18	1
DHA	MONO	rs4860987	4	69491284	T	A	0.0390619	0.00482116	0.258609	3.90032e-16	1
DHA	MONO	rs6931604	6	98578215	T	C	0.0229175	0.00408792	0.599501	2.69998e-08
DHA	MONO	rs35177659	7	1218587	T	C	0.0230344	0.00417365	0.522398	2.69998e-08		1	rs9770493
DHA	MONO	rs325	8	19819328	C	T	0.038745	0.00662692	0.100483	3.79997e-09
DHA	MONO	rs9987289	8	9183358	G	A	0.0582737	0.00694734	0.909151	1.29987e-17
DHA	MONO	rs1800978	9	107667147	G	C	-0.0336067	0.0060825	0.123991	4.79999e-08	1	1	rs2254708
DHA	MONO	rs55891451	10	96731788	C	A	0.0322985	0.00498857	0.201728	5.60015e-11		1	rs9332172
DHA	MONO	rs7924036	10	65191645	T	G	0.0356515	0.00399079	0.504205	4.79954e-21
DHA	MONO	rs12226389	11	61823723	C	T	-0.0437768	0.00516019	0.18582	3.80014e-18		1	rs12224554
DHA	MONO	rs145659493	11	61850279	A	C	0.0946966	0.0159899	0.015854	1.7e-09
DHA	MONO	rs145786300	11	61406089	A	G	-0.131877	0.018912	0.011985	4.00037e-12
DHA	MONO	rs149820547	11	61983775	G	T	-0.0544364	0.00998382	0.042103	4.79999e-08
DHA	MONO	rs174564	11	61588305	G	A	-0.289714	0.00417057	0.347013	1e-200
DHA	MONO	rs2232143	11	60899701	C	T	0.0849325	0.0142562	0.021879	6.59994e-09
DHA	MONO	rs525028	11	116705516	A	G	-0.0295479	0.004399	0.708543	2.70023e-12
DHA	MONO	rs673335	11	75450576	C	T	-0.0554488	0.00544834	0.159762	8.10028e-25
DHA	MONO	rs78689694	11	126234820	C	G	0.0379626	0.00587915	0.133357	4.39997e-10	1
DHA	MONO	rs139974673	15	44027885	C	T	0.0709705	0.0125759	0.025918	8.79995e-09
DHA	MONO	rs1560390	15	58580781	C	T	-0.0501722	0.00484722	0.219684	2.49977e-26
DHA	MONO	rs261291	15	58680178	C	T	0.115166	0.00417215	0.356068	5.39511e-172
DHA	MONO	rs4986970	16	67976320	T	A	-0.0690353	0.0110618	0.033926	1.29999e-10	1
DHA	MONO	rs72789541	16	15132108	A	T	-0.0778309	0.00438005	0.29597	5.60015e-71	1	1	rs2740
DHA	MONO	rs77960347	18	47109955	G	A	0.141863	0.0174352	0.013239	2.49977e-17
DHA	MONO	rs9304381	18	47158234	T	C	0.0504128	0.00518236	0.818434	5.79963e-23
DHA	MONO	rs182611493	19	19458388	G	A	-0.157436	0.0192286	0.012519	1.59993e-16
DHA	MONO	rs2278426	19	11350488	T	C	-0.060337	0.0108352	0.035183	3.69999e-08
DHA	MONO	rs58542926	19	19379549	T	C	-0.118879	0.00761408	0.074383	1.39991e-57
DHA	MONO	rs73045691	19	45440529	A	G	0.0291154	0.00455374	0.304282	3.59998e-10
DHA	MONO	rs7412	19	45412079	T	C	-0.0767973	0.00736218	0.080653	5.40008e-26
DHA	CRP	rs11122450	1	230304988	G	T	0.0226284	0.00409561	0.61149	3.40001e-08		1	rs10489615
DHA	CRP	rs629301	1	109818306	T	G	0.043759	0.00479643	0.778033	1.39991e-19
DHA	CRP	rs638714	1	62920029	T	G	-0.0378064	0.00421104	0.345963	5.40008e-20		1	rs636497
DHA	CRP	rs34722314	2	21303470	A	T	-0.0494743	0.00586365	0.136132	6.79986e-18	1	1	rs7567217
DHA	CRP	rs273912	5	131661349	T	G	0.0258164	0.00438088	0.707071	6.59994e-10
DHA	CRP	rs2394976	6	31312326	T	G	-0.0343828	0.00541148	0.161648	5.60015e-11		1	rs3134792
DHA	CRP	rs6931604	6	98580836	T	C	0.0229175	0.00408792	0.599501	2.69998e-08		1	rs2450518
DHA	CRP	rs325	8	19819328	C	T	0.038745	0.00662692	0.100483	3.79997e-09
DHA	CRP	rs1800978	9	107667147	G	C	-0.0336067	0.0060825	0.123991	4.79999e-08	1	1	rs2254708
DHA	CRP	rs2807967	10	22287722	C	T	0.0251145	0.00445367	0.718104	1.2e-08		1	rs12571634
DHA	CRP	rs55891451	10	96731788	C	A	0.0322985	0.00498857	0.201728	5.60015e-11		1	rs9332172
DHA	CRP	rs7924036	10	65208926	T	G	0.0356515	0.00399079	0.504205	4.79954e-21		1	rs7085621
DHA	CRP	rs149820547	11	62003401	G	T	-0.0544364	0.00998382	0.042103	4.79999e-08		1	rs17157036
DHA	CRP	rs174564	11	61609750	G	A	-0.289714	0.00417057	0.347013	1e-200		1	rs174583
DHA	CRP	rs673335	11	75453877	C	T	-0.0554488	0.00544834	0.159762	8.10028e-25		1	rs1219550
DHA	CRP	rs78689694	11	126243952	C	G	0.0379626	0.00587915	0.133357	4.39997e-10	1	1	rs11220462
DHA	CRP	rs1560390	15	58580781	C	T	-0.0501722	0.00484722	0.219684	2.49977e-26
DHA	CRP	rs261291	15	58680954	C	T	0.115166	0.00417215	0.356068	5.39511e-172		1	rs2043085
DHA	CRP	rs4986970	16	67976320	T	A	-0.0690353	0.0110618	0.033926	1.29999e-10	1
DHA	CRP	rs72789541	16	15132108	A	T	-0.0778309	0.00438005	0.29597	5.60015e-71	1	1	rs2740
DHA	CRP	rs16940904	17	44188477	T	C	-0.039552	0.00478883	0.226571	2.09991e-17		1	rs17577159
DHA	CRP	rs9304381	18	47159090	T	C	0.0504128	0.00518236	0.818434	5.79963e-23		1	rs7240405
DHA	CRP	rs2278426	19	11350488	T	C	-0.060337	0.0108352	0.035183	3.69999e-08
DHA	CRP	rs58542926	19	19610596	T	C	-0.118879	0.00761408	0.074383	1.39991e-57		1	rs3794991
DHA	CRP	rs73045691	19	45490570	A	G	0.0291154	0.00455374	0.304282	3.59998e-10		1	rs3786505

### Sheet: Table S9
Table S9. Sensitivity analysis of the causal effects of exposures on mediators.
Exposure	Outcome	Method	SNP	OR	95 % CI		b	se	p
					Lower	Upper
DHA	SBP	MR Egger	17	1.0011	0.973384	1.0296	0.00109862	0.0143238	0.939877
DHA	SBP	Weighted median	17	0.999991	0.989216	1.01088	-8.93e-06	0.00552752	0.998711
DHA	SBP	Weighted mode	17	0.999962	0.989107	1.01093	-3.84e-05	0.00556833	0.994588
DHA	DBP	MR Egger	16	0.969126	0.948962	0.989718	-0.0313607	0.0107274	0.0111154
DHA	DBP	Weighted median	16	0.97845	0.968389	0.988616	-0.0217856	0.00527347	3.61e-05
DHA	DBP	Weighted mode	16	0.977572	0.967331	0.987921	-0.0226837	0.00537291	0.000739513
DHA	LDL	MR Egger	18	1.10999	0.916614	1.34416	0.104351	0.0976632	0.30116
DHA	LDL	Weighted median	18	1.03972	0.962932	1.12263	0.0389502	0.0391443	0.319717
DHA	LDL	Weighted mode	18	1.0353	0.96261	1.11347	0.0346873	0.0371398	0.3634
DHA	HDL	MR Egger	14	0.950129	0.679119	1.32929	-0.0511579	0.171327	0.770354
DHA	HDL	Weighted median	14	0.983074	0.866828	1.11491	-0.0170713	0.0642056	0.790327
DHA	HDL	Weighted mode	14	0.919764	0.768069	1.10142	-0.0836381	0.0919577	0.379626
DHA	TGs	MR Egger	18	0.833257	0.550948	1.26022	-0.182413	0.211072	0.400239
DHA	TGs	Weighted median	18	1.0077	0.88652	1.14544	0.00766718	0.0653666	0.906626
DHA	TGs	Weighted mode	18	0.815127	0.630452	1.0539	-0.204411	0.131075	0.137298
DHA	FBG	MR Egger	44	0.976102	0.921677	1.03374	-0.0241882	0.0292713	0.413279
DHA	FBG	Weighted median	44	0.976155	0.951562	1.00138	-0.0241335	0.013019	0.0637805
DHA	FBG	Weighted mode	44	0.976313	0.949128	1.00428	-0.0239719	0.0144081	0.103428
DHA	WBC	MR Egger	31	0.998538	0.928309	1.07408	-0.00146303	0.0372079	0.968904
DHA	WBC	Weighted median	31	0.989009	0.960609	1.01825	-0.0110517	0.0148652	0.457205
DHA	WBC	Weighted mode	31	0.994245	0.960815	1.02884	-0.0057721	0.0174497	0.743107
DHA	MONO	MR Egger	34	0.982566	0.956816	1.00901	-0.0175874	0.0135496	0.203566
DHA	MONO	Weighted median	34	0.982125	0.969662	0.994749	-0.0180364	0.00651623	0.00564145
DHA	MONO	Weighted mode	34	0.985866	0.973881	0.997998	-0.014235	0.00624037	0.029127
DHA	CRP	MR Egger	25	1.0545	0.990841	1.12225	0.0530681	0.0317702	0.1084
DHA	CRP	Weighted median	25	1.04459	1.01906	1.07077	0.0436278	0.0126269	0.000550008
DHA	CRP	Weighted mode	25	1.04974	1.02336	1.0768	0.0485415	0.0129867	0.00101929

### Sheet: Table S10
Table S10. Heterogeneity analysis of exposures and mediators
Exposure	Outcome	Methods	Q	df	P
DHA	SBP	MR Egger	66.1408	15	2.15435e-08
DHA	SBP	Inverse variance weighted	67.2734	16	2.98155e-08
DHA	DBP	MR Egger	36.2474	14	0.000958018
DHA	DBP	Inverse variance weighted	42.2482	15	0.000205815
DHA	FBG	MR Egger	148.976	42	6.9012e-14
DHA	FBG	Inverse variance weighted	149.141	43	1.24183e-13
DHA	HDL	MR Egger	59.0042	12	3.42639e-08
DHA	HDL	Inverse variance weighted	60.5705	13	4.15278e-08
DHA	LDL	MR Egger	45.2416	16	0.000127432
DHA	LDL	Inverse variance weighted	46.0361	17	0.000170427
DHA	TGs	MR Egger	88.3893	16	4.94878e-12
DHA	TGs	Inverse variance weighted	92.8789	17	1.82194e-12
DHA	WBC	MR Egger	121.88	29	2.3614e-13
DHA	WBC	Inverse variance weighted	122.074	30	4.57614e-13
DHA	MONO	MR Egger	105.331	32	9.44828e-10
DHA	MONO	Inverse variance weighted	105.907	33	1.42459e-09
DHA	CRP	MR Egger	98.3712	23	2.68643e-11
DHA	CRP	Inverse variance weighted	102.411	24	1.16246e-11

### Sheet: Table S11
Table S11. Pleiotropy analysis of DHA and aneurysm risk factors
Exposure	Outcome	Egger intercept	se	pval
DHA	SBP	-0.000752575	0.00148489	0.619647
DHA	DBP	0.00170733	0.00112147	0.150173
DHA	LDL	-0.00269084	0.0050766	0.603357
DHA	HDL	0.00461822	0.00818265	0.582884
DHA	TGs	0.00867434	0.00962209	0.380692
DHA	FBG	0.000323328	0.00149579	0.829911
DHA	WBC	-0.000398716	0.00185616	0.831421
DHA	MONO	-0.000472587	0.00112957	0.678467
DHA	CRP	-0.0026021	0.00267752	0.341244

### Sheet: Table S12
Table S12. The results of leave-one-out analysis of DHA and mediators
Exposure	Outcome	SNP	OR	95 % CI		b	se	p
				Lower	Upper
DHA	SBP	rs11122450	0.995115	0.976111	1.01412	-0.00489718	0.00969589	0.613504
DHA	SBP	rs174564	0.97506	0.940204	1.00992	-0.0252565	0.0177837	0.155547
DHA	SBP	rs2394976	0.995367	0.976001	1.01473	-0.00464404	0.00988069	0.638347
DHA	SBP	rs261291	0.997207	0.975987	1.01843	-0.00279741	0.0108264	0.796107
DHA	SBP	rs325	0.996882	0.977938	1.01583	-0.00312238	0.00966571	0.746667
DHA	SBP	rs3764261	0.997499	0.978619	1.01638	-0.0025041	0.00963278	0.794898
DHA	SBP	rs4986970	0.995828	0.975795	1.01586	-0.00418032	0.0102211	0.682549
DHA	SBP	rs629301	0.996672	0.976805	1.01654	-0.00333314	0.0101367	0.742292
DHA	SBP	rs638714	0.996527	0.976574	1.01648	-0.00347923	0.0101802	0.732529
DHA	SBP	rs673335	0.996504	0.976455	1.01655	-0.00350183	0.0102292	0.732097
DHA	SBP	rs72789541	0.99881	0.979399	1.01822	-0.0011908	0.00990378	0.904295
DHA	SBP	rs72836561	0.996135	0.976128	1.01614	-0.00387218	0.0102076	0.704433
DHA	SBP	rs73045691	0.99464	0.976165	1.01312	-0.0053741	0.00942607	0.568588
DHA	SBP	rs77960347	0.9958	0.975718	1.01588	-0.00420934	0.0102455	0.681184
DHA	SBP	rs78689694	0.995001	0.976021	1.01398	-0.00501169	0.00968375	0.604782
DHA	SBP	rs9304381	0.99647	0.976448	1.01649	-0.00353671	0.0102152	0.729178
DHA	SBP	rs9987289	0.997503	0.978905	1.0161	-0.00250008	0.00948892	0.792185
DHA	SBP	All	0.995968	0.976604	1.01533	-0.00404042	0.00987951	0.682562
DHA	DBP	rs11122450	0.979591	0.965282	0.9939	-0.0206201	0.00730073	0.0047371
DHA	DBP	rs1260326	0.978286	0.964673	0.991899	-0.0219535	0.00694543	0.00157305
DHA	DBP	rs174564	0.984226	0.955116	1.01334	-0.0158994	0.0148522	0.284392
DHA	DBP	rs261291	0.982209	0.965477	0.998941	-0.0179511	0.00853677	0.0354834
DHA	DBP	rs325	0.980442	0.964502	0.996381	-0.019752	0.00813242	0.015149
DHA	DBP	rs3764261	0.981276	0.965723	0.996829	-0.0189013	0.00793511	0.0172196
DHA	DBP	rs4986970	0.980007	0.964448	0.995567	-0.0201952	0.00793854	0.0109607
DHA	DBP	rs638714	0.980196	0.964257	0.996135	-0.0200027	0.00813217	0.0139053
DHA	DBP	rs673335	0.980402	0.96437	0.996434	-0.0197925	0.00817962	0.015532
DHA	DBP	rs72789541	0.981976	0.966093	0.997858	-0.0181888	0.00810342	0.0247949
DHA	DBP	rs72836561	0.980508	0.96457	0.996446	-0.0196845	0.00813182	0.0154915
DHA	DBP	rs73045691	0.979614	0.964594	0.994635	-0.0205965	0.00766347	0.00719635
DHA	DBP	rs7412	0.98174	0.966778	0.996702	-0.0184285	0.00763378	0.0157754
DHA	DBP	rs77960347	0.979547	0.964412	0.994682	-0.0206649	0.007722	0.00744831
DHA	DBP	rs78689694	0.98035	0.964431	0.99627	-0.0198451	0.00812224	0.0145532
DHA	DBP	rs9304381	0.98027	0.964287	0.996252	-0.0199274	0.00815441	0.0145351
DHA	DBP	All	0.980486	0.965122	0.99585	-0.0197073	0.00783875	0.011934
DHA	LDL-C	rs11122450	1.0703	0.977804	1.1628	0.0679414	0.0471932	0.149968
DHA	LDL-C	rs149820547	1.05449	0.96056	1.14842	0.0530568	0.0479231	0.268241
DHA	LDL-C	rs1560390	1.05406	0.95578	1.15233	0.0526448	0.0501406	0.293744
DHA	LDL-C	rs16940904	1.07514	0.983788	1.16649	0.072451	0.0466084	0.120074
DHA	LDL-C	rs2278426	1.05059	0.960209	1.14098	0.049355	0.0461145	0.284497
DHA	LDL-C	rs2394976	1.05535	0.963946	1.14676	0.0538755	0.0466361	0.247995
DHA	LDL-C	rs261291	1.06913	0.944326	1.19392	0.0668408	0.0636731	0.293834
DHA	LDL-C	rs273912	1.06305	0.965574	1.16053	0.0611436	0.0497337	0.218914
DHA	LDL-C	rs2807967	1.05551	0.960476	1.15055	0.0540273	0.0484884	0.26518
DHA	LDL-C	rs325	1.06837	0.971467	1.16528	0.0661373	0.0494422	0.181004
DHA	LDL-C	rs4986970	1.06103	0.962516	1.15955	0.0592429	0.0502637	0.238541
DHA	LDL-C	rs55891451	1.06398	0.966542	1.16142	0.0620175	0.0497138	0.212218
DHA	LDL-C	rs673335	1.06926	0.970951	1.16757	0.0669675	0.0501578	0.181832
DHA	LDL-C	rs6931604	1.06889	0.975312	1.16247	0.066623	0.0477452	0.162899
DHA	LDL-C	rs72789541	1.0707	0.965804	1.1756	0.0683157	0.0535198	0.201794
DHA	LDL-C	rs73045691	1.06537	0.968378	1.16237	0.0633261	0.0494878	0.200675
DHA	LDL-C	rs7924036	1.04783	0.954526	1.14114	0.0467227	0.0476047	0.326361
DHA	LDL-C	rs9304381	1.0461	0.95237	1.13983	0.0450667	0.0478204	0.34598
DHA	LDL-C	All	1.06136	0.967485	1.15524	0.0595546	0.0478971	0.213726
DHA	HDL-C	rs1260326	1.10536	0.971684	1.23904	0.100171	0.0682022	0.141904
DHA	HDL-C	rs149820547	1.03875	0.895092	1.1824	0.0380155	0.0732938	0.603989
DHA	HDL-C	rs16940904	1.03805	0.892533	1.18358	0.0373485	0.0742457	0.614936
DHA	HDL-C	rs2394976	1.02583	0.897977	1.15369	0.0255051	0.0652328	0.695808
DHA	HDL-C	rs273912	1.02677	0.887087	1.16646	0.0264222	0.071269	0.710832
DHA	HDL-C	rs2807967	1.03387	0.890605	1.17713	0.0333073	0.0730934	0.64862
DHA	HDL-C	rs34722314	1.04355	0.898383	1.18873	0.0426325	0.0740671	0.564891
DHA	HDL-C	rs55891451	1.03974	0.895451	1.18403	0.0389693	0.0736159	0.596556
DHA	HDL-C	rs58542926	1.07081	0.919337	1.22229	0.0684179	0.0772838	0.376005
DHA	HDL-C	rs638714	1.01628	0.878622	1.15393	0.0161452	0.0702316	0.818181
DHA	HDL-C	rs673335	1.00315	0.870719	1.13558	0.00314357	0.0675659	0.962891
DHA	HDL-C	rs6931604	1.03688	0.893047	1.18072	0.0362195	0.0733857	0.621624
DHA	HDL-C	rs72789541	1.00244	0.84504	1.15985	0.00244044	0.080308	0.975757
DHA	HDL-C	rs78689694	1.05234	0.914946	1.18973	0.0510156	0.0700985	0.466754
DHA	HDL-C	All	1.03737	0.90075	1.17399	0.0366873	0.0697031	0.598655
DHA	TGs	rs149820547	0.994644	0.845162	1.14413	-0.00537064	0.0762664	0.94386
DHA	TGs	rs1560390	0.972345	0.824434	1.12026	-0.0280446	0.0754646	0.710172
DHA	TGs	rs16940904	0.991793	0.840781	1.1428	-0.0082409	0.0770467	0.914821
DHA	TGs	rs2278426	0.992976	0.843478	1.14247	-0.00704864	0.0762744	0.926371
DHA	TGs	rs2394976	0.984928	0.845349	1.12451	-0.0151863	0.071214	0.831133
DHA	TGs	rs273912	1.01064	0.867456	1.15383	0.0105843	0.0730535	0.884802
DHA	TGs	rs2807967	0.998874	0.849588	1.14816	-0.00112669	0.0761663	0.988198
DHA	TGs	rs34722314	0.980984	0.833003	1.12897	-0.0191987	0.0755006	0.799275
DHA	TGs	rs4986970	1.00473	0.8542	1.15526	0.00471902	0.0768009	0.951005
DHA	TGs	rs55891451	0.997539	0.847356	1.14772	-0.00246427	0.0766238	0.974344
DHA	TGs	rs629301	0.992717	0.837473	1.14796	-0.0073092	0.0792065	0.926475
DHA	TGs	rs673335	0.973004	0.823955	1.12205	-0.0273671	0.0760454	0.718938
DHA	TGs	rs6931604	1.00201	0.853723	1.15031	0.00201261	0.0756588	0.978778
DHA	TGs	rs72789541	1.07506	0.925948	1.22417	0.0723758	0.0760772	0.341429
DHA	TGs	rs73045691	0.980055	0.836997	1.12311	-0.0201462	0.072989	0.782535
DHA	TGs	rs78689694	0.976186	0.836373	1.116	-0.0241025	0.0713331	0.735448
DHA	TGs	rs9304381	0.98196	0.831138	1.13278	-0.0182051	0.0769499	0.81298
DHA	TGs	rs9987289	1.03623	0.894677	1.17779	0.035594	0.0722237	0.622133
DHA	TGs	All	0.995923	0.852393	1.13945	-0.00408557	0.0732296	0.955508
DHA	FBG	rs11122450	0.982563	0.955083	1.01004	-0.0175912	0.0140203	0.209589
DHA	FBG	rs11230829	0.981592	0.954061	1.00912	-0.01858	0.014046	0.185904
DHA	FBG	rs112875651	0.980843	0.952672	1.00901	-0.0193433	0.0143727	0.178354
DHA	FBG	rs11681659	0.981486	0.953821	1.00915	-0.0186871	0.0141149	0.185529
DHA	FBG	rs12226389	0.976687	0.95118	1.00219	-0.023589	0.0130136	0.0698877
DHA	FBG	rs12914626	0.982469	0.954233	1.01071	-0.0176862	0.0144062	0.219565
DHA	FBG	rs13424225	0.981327	0.953703	1.00895	-0.0188496	0.0140938	0.181078
DHA	FBG	rs139974673	0.98012	0.952896	1.00734	-0.0200802	0.0138899	0.14827
DHA	FBG	rs143355652	0.980767	0.953212	1.00832	-0.0194207	0.0140586	0.167152
DHA	FBG	rs145659493	0.981298	0.953684	1.00891	-0.0188793	0.0140886	0.180233
DHA	FBG	rs145786300	0.980892	0.953348	1.00844	-0.0192925	0.0140534	0.169814
DHA	FBG	rs149820547	0.980546	0.953129	1.00796	-0.0196461	0.0139882	0.160178
DHA	FBG	rs1560390	0.979365	0.951711	1.00702	-0.0208505	0.0141094	0.139467
DHA	FBG	rs16940904	0.979624	0.952306	1.00694	-0.0205866	0.0139379	0.139669
DHA	FBG	rs1800978	0.981381	0.953719	1.00904	-0.0187947	0.0141134	0.182962
DHA	FBG	rs182611493	0.983532	0.956581	1.01048	-0.016605	0.0137508	0.227214
DHA	FBG	rs2232143	0.980483	0.953297	1.00767	-0.0197102	0.0138702	0.155302
DHA	FBG	rs2278426	0.982781	0.955382	1.01018	-0.0173694	0.013979	0.21404
DHA	FBG	rs2394976	0.981655	0.954066	1.00924	-0.0185154	0.0140758	0.188371
DHA	FBG	rs261291	0.984614	0.952779	1.01645	-0.0155052	0.0162426	0.339779
DHA	FBG	rs273912	0.979273	0.952587	1.00596	-0.0209449	0.0136152	0.123964
DHA	FBG	rs2807967	0.980233	0.952966	1.0075	-0.0199649	0.0139116	0.151252
DHA	FBG	rs325	0.984525	0.958207	1.01084	-0.0155963	0.0134276	0.245432
DHA	FBG	rs34722314	0.981958	0.954113	1.0098	-0.0182068	0.0142067	0.199995
DHA	FBG	rs35177659	0.982102	0.954564	1.00964	-0.0180603	0.0140497	0.198634
DHA	FBG	rs3764261	0.984095	0.956622	1.01157	-0.0160332	0.0140168	0.252683
DHA	FBG	rs4860987	0.981961	0.954419	1.0095	-0.0182034	0.014052	0.19517
DHA	FBG	rs4986970	0.982071	0.954485	1.00966	-0.0180916	0.0140745	0.198647
DHA	FBG	rs525028	0.980905	0.953266	1.00854	-0.01928	0.0141016	0.171556
DHA	FBG	rs55891451	0.98106	0.954003	1.00812	-0.019122	0.0138043	0.165987
DHA	FBG	rs58542926	0.987123	0.959271	1.01498	-0.0129607	0.0142103	0.361737
DHA	FBG	rs629301	0.983183	0.955456	1.01091	-0.01696	0.0141464	0.230571
DHA	FBG	rs638714	0.978603	0.951339	1.00587	-0.0216289	0.0139104	0.119976
DHA	FBG	rs673335	0.983685	0.956005	1.01136	-0.01645	0.0141223	0.244089
DHA	FBG	rs6931604	0.983123	0.955954	1.01029	-0.0170211	0.0138616	0.219475
DHA	FBG	rs72789541	0.975875	0.947943	1.00381	-0.0244206	0.0142513	0.0866084
DHA	FBG	rs72836561	0.982004	0.954498	1.00951	-0.0181594	0.0140339	0.195676
DHA	FBG	rs73045691	0.980612	0.953074	1.00815	-0.0195784	0.0140498	0.163468
DHA	FBG	rs73109460	0.982208	0.954697	1.00972	-0.0179522	0.0140362	0.200899
DHA	FBG	rs7412	0.981427	0.953546	1.00931	-0.0187477	0.014225	0.187524
DHA	FBG	rs77960347	0.980246	0.952725	1.00777	-0.0199521	0.014041	0.155319
DHA	FBG	rs78689694	0.981388	0.95367	1.00911	-0.0187872	0.0141417	0.184016
DHA	FBG	rs7924036	0.985923	0.959632	1.01221	-0.0141773	0.0134135	0.290537
DHA	FBG	rs9304381	0.98087	0.952959	1.00878	-0.019315	0.0142407	0.174997
DHA	FBG	All	0.981537	0.954331	1.00874	-0.0186359	0.0138802	0.179395
DHA	WBC	rs11122450	0.992792	0.956864	1.02872	-0.00723425	0.0183305	0.693096
DHA	WBC	rs12226389	0.988564	0.952906	1.02422	-0.0115014	0.0181931	0.527265
DHA	WBC	rs13424225	0.991084	0.954976	1.02719	-0.00895596	0.0184227	0.62687
DHA	WBC	rs145659493	0.989102	0.953855	1.02435	-0.010958	0.017983	0.542291
DHA	WBC	rs145786300	0.991681	0.955428	1.02793	-0.00835426	0.0184962	0.651504
DHA	WBC	rs149820547	0.990507	0.954572	1.02644	-0.00953792	0.0183345	0.602912
DHA	WBC	rs1560390	0.991101	0.954423	1.02778	-0.0089387	0.0187131	0.632885
DHA	WBC	rs1800978	0.993962	0.958471	1.02945	-0.0060568	0.0181076	0.738011
DHA	WBC	rs182611493	0.992187	0.955876	1.0285	-0.00784357	0.0185259	0.672016
DHA	WBC	rs2232143	0.991016	0.954901	1.02713	-0.0090244	0.0184263	0.624306
DHA	WBC	rs261291	1.00318	0.961379	1.04498	0.00317216	0.0213256	0.881752
DHA	WBC	rs2807967	0.990484	0.954519	1.02645	-0.00956204	0.0183491	0.602285
DHA	WBC	rs325	0.99422	0.959027	1.02941	-0.0057969	0.0179554	0.746808
DHA	WBC	rs34722314	0.989296	0.953228	1.02536	-0.0107621	0.0184018	0.558657
DHA	WBC	rs35177659	0.991477	0.955337	1.02762	-0.00855991	0.0184388	0.642481
DHA	WBC	rs3764261	0.997565	0.96314	1.03199	-0.00243815	0.0175637	0.889595
DHA	WBC	rs4860987	0.990675	0.954372	1.02698	-0.0093687	0.0185222	0.61299
DHA	WBC	rs4986970	0.990713	0.954617	1.02681	-0.00933026	0.0184163	0.612413
DHA	WBC	rs525028	0.995062	0.960131	1.02999	-0.0049507	0.0178218	0.781174
DHA	WBC	rs55891451	0.988047	0.953365	1.02273	-0.0120247	0.0176951	0.496788
DHA	WBC	rs629301	0.996064	0.960735	1.03139	-0.00394341	0.0180254	0.826829
DHA	WBC	rs638714	0.986239	0.951729	1.02075	-0.0138565	0.0176073	0.431298
DHA	WBC	rs673335	0.988567	0.95233	1.0248	-0.0114992	0.0184881	0.533956
DHA	WBC	rs6931604	0.991577	0.955417	1.02774	-0.00845908	0.0184486	0.646579
DHA	WBC	rs72789541	0.984941	0.947297	1.02258	-0.0151737	0.0192061	0.429502
DHA	WBC	rs73045691	0.989181	0.953691	1.02467	-0.0108782	0.018107	0.547991
DHA	WBC	rs73109460	0.994092	0.958723	1.02946	-0.00592545	0.0180455	0.742638
DHA	WBC	rs7412	0.995159	0.959142	1.03118	-0.00485259	0.018376	0.791724
DHA	WBC	rs77960347	0.987984	0.952589	1.02338	-0.0120892	0.0180584	0.503209
DHA	WBC	rs78689694	0.995018	0.96024	1.02979	-0.00499484	0.0177434	0.778324
DHA	WBC	rs9304381	0.991211	0.95463	1.02779	-0.00882757	0.0186639	0.636231
DHA	WBC	All	0.991616	0.956277	1.02696	-0.00841913	0.0180303	0.640541
DHA	MONO	rs11122450	0.979349	0.960732	0.997966	-0.0208673	0.00949849	0.0280267
DHA	MONO	rs12226389	0.979384	0.960542	0.998226	-0.0208318	0.00961326	0.0302359
DHA	MONO	rs13424225	0.978528	0.959534	0.997521	-0.0217064	0.00969049	0.0250931
DHA	MONO	rs139974673	0.979668	0.961494	0.997842	-0.0205415	0.00927229	0.0267349
DHA	MONO	rs145659493	0.978571	0.959565	0.997577	-0.021662	0.00969691	0.0254895
DHA	MONO	rs145786300	0.978329	0.959365	0.997294	-0.021909	0.00967573	0.0235542
DHA	MONO	rs149820547	0.978564	0.959567	0.997562	-0.0216689	0.00969264	0.025378
DHA	MONO	rs1560390	0.978798	0.959699	0.997896	-0.0214304	0.00974428	0.0278583
DHA	MONO	rs174564	0.97381	0.943303	1.00432	-0.0265394	0.0155646	0.0881737
DHA	MONO	rs1800978	0.978664	0.959646	0.997682	-0.0215668	0.00970295	0.0262359
DHA	MONO	rs182611493	0.978627	0.959583	0.99767	-0.0216051	0.00971608	0.0261721
DHA	MONO	rs2232143	0.978861	0.959878	0.997843	-0.0213661	0.00968497	0.0273764
DHA	MONO	rs2278426	0.979379	0.96079	0.997969	-0.0208361	0.00948428	0.0280268
DHA	MONO	rs261291	0.9752	0.955613	0.994787	-0.0251129	0.00999327	0.0119715
DHA	MONO	rs325	0.977551	0.959569	0.995533	-0.0227048	0.00917455	0.0133326
DHA	MONO	rs34722314	0.977948	0.959071	0.996825	-0.0222986	0.00963098	0.0205966
DHA	MONO	rs35177659	0.978005	0.959378	0.996633	-0.02224	0.00950388	0.0192787
DHA	MONO	rs4860987	0.977887	0.959086	0.996689	-0.0223608	0.00959259	0.0197506
DHA	MONO	rs4986970	0.979513	0.960987	0.998039	-0.0206994	0.00945211	0.0285297
DHA	MONO	rs525028	0.979848	0.961638	0.998058	-0.0203578	0.00929073	0.0284373
DHA	MONO	rs55891451	0.977638	0.959274	0.996002	-0.0226157	0.00936922	0.0157859
DHA	MONO	rs58542926	0.981647	0.963347	0.999948	-0.0185232	0.00933703	0.0472739
DHA	MONO	rs629301	0.97995	0.961388	0.998512	-0.0202541	0.00947039	0.0324618
DHA	MONO	rs638714	0.978343	0.959314	0.997373	-0.0218945	0.00970902	0.0241292
DHA	MONO	rs673335	0.977449	0.958626	0.996272	-0.0228091	0.00960375	0.0175481
DHA	MONO	rs6931604	0.978425	0.959462	0.997387	-0.0218115	0.00967473	0.0241659
DHA	MONO	rs72789541	0.978016	0.958675	0.997356	-0.0222296	0.00986747	0.024271
DHA	MONO	rs73045691	0.978691	0.959672	0.997711	-0.0215388	0.00970403	0.0264474
DHA	MONO	rs7412	0.979671	0.960831	0.99851	-0.0205388	0.0096121	0.032617
DHA	MONO	rs77960347	0.978562	0.959515	0.99761	-0.0216708	0.00971814	0.025752
DHA	MONO	rs78689694	0.979862	0.961771	0.997952	-0.0203439	0.00922982	0.027514
DHA	MONO	rs7924036	0.97991	0.961341	0.998479	-0.0202943	0.00947397	0.0321844
DHA	MONO	rs9304381	0.978375	0.959313	0.997438	-0.021862	0.00972567	0.0245847
DHA	MONO	rs9987289	0.978366	0.959341	0.99739	-0.0218719	0.0097064	0.0242372
DHA	MONO	All	0.978665	0.959984	0.997346	-0.0215658	0.00953107	0.0236553
DHA	CRP	rs11122450	1.03357	0.988909	1.07823	0.0330193	0.0227863	0.147314
DHA	CRP	rs149820547	1.03148	0.985961	1.07699	0.0309902	0.0232214	0.182023
DHA	CRP	rs1560390	1.02981	0.984461	1.07517	0.0293773	0.023139	0.204226
DHA	CRP	rs16940904	1.03302	0.987443	1.0786	0.0324856	0.0232532	0.162403
DHA	CRP	rs174564	1.01835	0.943201	1.09349	0.0181803	0.0383398	0.635365
DHA	CRP	rs1800978	1.03238	0.986777	1.07798	0.0318652	0.0232662	0.170814
DHA	CRP	rs2278426	1.03138	0.985859	1.07689	0.030894	0.0232229	0.183411
DHA	CRP	rs2394976	1.03132	0.985959	1.07667	0.0308364	0.0231418	0.182697
DHA	CRP	rs261291	1.02587	0.978082	1.07367	0.025545	0.0243835	0.294806
DHA	CRP	rs273912	1.0292	0.986128	1.07227	0.0287809	0.0219749	0.190292
DHA	CRP	rs2807967	1.03487	0.992618	1.07712	0.0342729	0.0215557	0.111842
DHA	CRP	rs325	1.03387	0.9894	1.07833	0.0333058	0.022687	0.142089
DHA	CRP	rs34722314	1.03325	0.987652	1.07884	0.0327071	0.0232633	0.159739
DHA	CRP	rs4986970	1.0322	0.986566	1.07784	0.0316966	0.0232848	0.173433
DHA	CRP	rs55891451	1.03183	0.986161	1.07749	0.03133	0.0232986	0.178718
DHA	CRP	rs58542926	1.04145	0.998847	1.08404	0.04061	0.0217342	0.0616944
DHA	CRP	rs629301	1.03593	0.992353	1.0795	0.0352959	0.0222313	0.112361
DHA	CRP	rs638714	1.02906	0.984839	1.07328	0.0286438	0.0225605	0.204211
DHA	CRP	rs673335	1.02814	0.983777	1.07251	0.0277545	0.0226359	0.220151
DHA	CRP	rs6931604	1.03243	0.986844	1.07801	0.031911	0.0232559	0.170012
DHA	CRP	rs72789541	1.02826	0.982229	1.0743	0.027872	0.0234873	0.235352
DHA	CRP	rs73045691	1.03392	0.989316	1.07852	0.0333575	0.0227571	0.142701
DHA	CRP	rs78689694	1.03334	0.988126	1.07855	0.0327931	0.0230665	0.15512
DHA	CRP	rs7924036	1.03597	0.99236	1.07958	0.0353399	0.0222509	0.112231
DHA	CRP	rs9304381	1.03102	0.985291	1.07675	0.0305479	0.0233307	0.190419
DHA	CRP	All	1.03204	0.987463	1.07661	0.0315353	0.0227425	0.165555

### Sheet: Table S13
Table S13. Genetic variants used as instrumental variables for analyzing mediators and IA datasets.
Exposure	Outcome	SNP	Chromosome	Position	Effect Allele	Other Allele	beta	se	eaf	pval	R2	F	palindromic	proxy	proxy snp
SBP	Bakker MK. et al.(Stage 1)	rs2493292	1	3328659	T	C	0.0221333	0.00223164	0.1426	3.47776e-23	0.000119791	97.146
SBP	Bakker MK. et al.(Stage 1)	rs17367504	1	11862778	G	A	-0.0499992	0.00212899	0.16	5.80764e-122	0.000671978	545.249
SBP	Bakker MK. et al.(Stage 1)	rs10927875	1	16299312	T	C	-0.0115527	0.0016671	0.3241	4.21308e-12	5.84734e-05	47.4167
SBP	Bakker MK. et al.(Stage 1)	rs4601530	1	25044111	T	C	0.0128203	0.00178881	0.2541	7.67185e-13	6.23034e-05	50.5227
SBP	Bakker MK. et al.(Stage 1)	rs1139978	1	42657196	G	T	-0.0128107	0.00226413	0.1379	1.53102e-08	3.90209e-05	31.6419
SBP	Bakker MK. et al.(Stage 1)	rs2782643	1	43886494	T	C	0.0120406	0.00158285	0.4168	2.80673e-14	7.04809e-05	57.1544
SBP	Bakker MK. et al.(Stage 1)	rs9970807	1	56965664	T	C	-0.0176568	0.00270551	0.0921	6.74528e-11	5.21377e-05	42.2787
SBP	Bakker MK. et al.(Stage 1)	rs786906	1	89271574	C	T	-0.0148354	0.00156809	0.5507	3.05703e-21	0.000108913	88.3232
SBP	Bakker MK. et al.(Stage 1)	rs17030613	1	113190807	C	A	0.0208193	0.00191388	0.2135	1.46589e-27	0.000145566	118.051
SBP	Bakker MK. et al.(Stage 1)	rs10919071	1	169099483	G	A	0.0176267	0.00235703	0.1252	7.52662e-14	6.80589e-05	55.1902
SBP	Bakker MK. et al.(Stage 1)	rs4639796	1	197126649	A	G	0.0126245	0.00212736	0.1642	2.94999e-09	4.37456e-05	35.4732
SBP	Bakker MK. et al.(Stage 1)	rs2527614	1	228126470	G	A	-0.0132359	0.0015691	0.5256	3.30065e-17	8.73649e-05	70.8472
SBP	Bakker MK. et al.(Stage 1)	rs699	1	230845794	G	A	0.0205496	0.00158628	0.4078	2.21513e-38	0.000203963	165.42
SBP	Bakker MK. et al.(Stage 1)	rs6733301	2	25276284	A	G	-0.0220439	0.00241388	0.1187	6.71583e-20	0.000101667	82.4466
SBP	Bakker MK. et al.(Stage 1)	rs6734118	2	37559355	A	C	-0.016412	0.00189091	0.217	3.97832e-18	9.15323e-05	74.227
SBP	Bakker MK. et al.(Stage 1)	rs727477	2	40527128	G	T	-0.0117549	0.0017138	0.2929	6.93585e-12	5.72358e-05	46.4131
SBP	Bakker MK. et al.(Stage 1)	rs4312532	2	55812061	G	A	-0.0109573	0.00157254	0.4293	3.21736e-12	5.8831e-05	47.7066
SBP	Bakker MK. et al.(Stage 1)	rs2044693	2	68385097	G	A	0.0100505	0.0016325	0.6471	7.43704e-10	4.61348e-05	37.4107
SBP	Bakker MK. et al.(Stage 1)	rs2679722	2	86135154	A	G	0.00886404	0.00161356	0.6327	3.94103e-08	3.65184e-05	29.6125
SBP	Bakker MK. et al.(Stage 1)	rs2252641	2	145801461	C	T	-0.010691	0.0015631	0.4455	7.94145e-12	5.64698e-05	45.7918
SBP	Bakker MK. et al.(Stage 1)	rs10204405	2	165047746	A	G	-0.0219811	0.00159298	0.4392	2.59298e-43	0.000238012	193.041
SBP	Bakker MK. et al.(Stage 1)	rs34727427	2	177016728	C	T	0.0162694	0.00170779	0.3142	1.62592e-21	0.000114071	92.5068
SBP	Bakker MK. et al.(Stage 1)	rs6715752	2	203913552	G	A	0.0125807	0.00159981	0.3982	3.72477e-15	7.58565e-05	61.5139
SBP	Bakker MK. et al.(Stage 1)	rs1250229	2	216304384	C	T	-0.0149274	0.00182167	0.7456	2.52e-16	8.4532e-05	68.5497
SBP	Bakker MK. et al.(Stage 1)	rs2571445	2	218683154	G	A	-0.0147577	0.00159703	0.6053	2.44906e-20	0.000104065	84.3913
SBP	Bakker MK. et al.(Stage 1)	rs28497362	2	231248261	T	C	-0.0128193	0.00233038	0.1385	3.77703e-08	3.9216e-05	31.8001
SBP	Bakker MK. et al.(Stage 1)	rs2606736	3	11400249	T	C	0.0176607	0.00161459	0.6254	7.56833e-28	0.000146141	118.517
SBP	Bakker MK. et al.(Stage 1)	rs4973760	3	27349047	A	G	0.0163124	0.001746	0.2794	9.38426e-21	0.000107149	86.8921
SBP	Bakker MK. et al.(Stage 1)	rs267561	3	37574951	A	G	-0.0119969	0.00159662	0.5884	5.73852e-14	6.97134e-05	56.5319
SBP	Bakker MK. et al.(Stage 1)	rs1060407	3	47958037	T	G	-0.0145068	0.00171584	0.2996	2.79898e-17	8.83204e-05	71.6221
SBP	Bakker MK. et al.(Stage 1)	rs3772219	3	56771251	C	A	-0.0149535	0.00167652	0.3182	4.68813e-19	9.70226e-05	78.6797
SBP	Bakker MK. et al.(Stage 1)	rs2306272	3	66434643	C	T	-0.0112197	0.00172678	0.284	8.1677e-11	5.11946e-05	41.5139
SBP	Bakker MK. et al.(Stage 1)	rs17651978	3	71020490	A	G	-0.0110114	0.00188086	0.2514	4.78498e-09	4.56384e-05	37.0082
SBP	Bakker MK. et al.(Stage 1)	rs1549979	3	85460131	T	C	0.0137682	0.00160868	0.6227	1.14209e-17	8.90738e-05	72.2331
SBP	Bakker MK. et al.(Stage 1)	rs4679392	3	124646594	G	A	0.010737	0.00157562	0.4287	9.46455e-12	5.64695e-05	45.7916
SBP	Bakker MK. et al.(Stage 1)	rs16851397	3	141134818	G	A	0.029093	0.0036864	0.0475	2.97372e-15	7.65889e-05	62.1078
SBP	Bakker MK. et al.(Stage 1)	rs2303909	3	158366900	A	G	0.00878688	0.00157659	0.5276	2.49902e-08	3.8487e-05	31.2089
SBP	Bakker MK. et al.(Stage 1)	rs448378	3	169100899	A	G	-0.0226823	0.00156281	0.5276	9.90148e-48	0.00025646	208.007
SBP	Bakker MK. et al.(Stage 1)	rs10936599	3	169492101	T	C	-0.0125266	0.00181778	0.2461	5.53478e-12	5.82266e-05	47.2166
SBP	Bakker MK. et al.(Stage 1)	rs262993	3	183476685	A	G	-0.00862303	0.00157937	0.4319	4.76705e-08	3.64886e-05	29.5884
SBP	Bakker MK. et al.(Stage 1)	rs4686683	3	185307363	G	T	0.0104073	0.0015941	0.4015	6.63743e-11	5.20542e-05	42.211
SBP	Bakker MK. et al.(Stage 1)	rs10018786	4	2195024	G	T	0.0177593	0.00259959	0.1021	8.39847e-12	5.78276e-05	46.893
SBP	Bakker MK. et al.(Stage 1)	rs2498323	4	3451109	A	G	0.0170482	0.00265164	0.0971	1.28201e-10	5.09619e-05	41.3253
SBP	Bakker MK. et al.(Stage 1)	rs2320299	4	17972372	A	G	0.0137918	0.00175884	0.7301	4.45451e-15	7.49648e-05	60.7907
SBP	Bakker MK. et al.(Stage 1)	rs79858408	4	48493237	A	G	-0.0120622	0.0016302	0.4694	1.36994e-13	7.24759e-05	58.7723
SBP	Bakker MK. et al.(Stage 1)	rs4859683	4	77419073	T	C	-0.011958	0.00163416	0.6436	2.52581e-13	6.55995e-05	53.1957
SBP	Bakker MK. et al.(Stage 1)	rs1434536	4	96075965	T	C	-0.00869549	0.00156964	0.5543	3.02803e-08	3.73599e-05	30.2949
SBP	Bakker MK. et al.(Stage 1)	rs13107325	4	103188709	T	C	-0.0459412	0.00308644	0.072	4.13333e-50	0.000282043	228.763
SBP	Bakker MK. et al.(Stage 1)	rs1448808	4	111445587	G	A	-0.0110094	0.00157063	0.5496	2.39111e-12	6.00071e-05	48.6604
SBP	Bakker MK. et al.(Stage 1)	rs7666785	4	144060464	G	A	-0.0109815	0.00158911	0.5991	4.83059e-12	5.7928e-05	46.9744
SBP	Bakker MK. et al.(Stage 1)	rs7692387	4	156635309	A	G	-0.021724	0.00198838	0.1899	8.70964e-28	0.000145202	117.756
SBP	Bakker MK. et al.(Stage 1)	rs4691380	4	157720124	T	C	-0.0120227	0.00166831	0.3239	5.73984e-13	6.33076e-05	51.337
SBP	Bakker MK. et al.(Stage 1)	rs2853676	5	1288547	C	T	-0.0103974	0.00176628	0.7335	3.94203e-09	4.22646e-05	34.2723
SBP	Bakker MK. et al.(Stage 1)	rs1173727	5	32830521	C	T	0.0357629	0.00159081	0.5957	6.36796e-112	0.000616065	499.853
SBP	Bakker MK. et al.(Stage 1)	rs4311394	5	53300662	G	A	0.0130248	0.00181378	0.2532	6.91831e-13	6.41564e-05	52.0254
SBP	Bakker MK. et al.(Stage 1)	rs3209157	5	71519664	T	C	0.00923905	0.00159742	0.3931	7.30601e-09	4.07291e-05	33.0271
SBP	Bakker MK. et al.(Stage 1)	rs4705752	5	112366678	G	A	-0.00888221	0.00156428	0.506	1.36201e-08	3.94411e-05	31.9826
SBP	Bakker MK. et al.(Stage 1)	rs1644318	5	122471989	C	T	0.0190828	0.00162089	0.3867	5.37403e-32	0.000172727	140.082
SBP	Bakker MK. et al.(Stage 1)	rs801171	5	140115303	A	G	0.0113423	0.00158622	0.4459	8.64769e-13	6.35708e-05	51.5505
SBP	Bakker MK. et al.(Stage 1)	rs57392066	5	158258461	T	C	0.0137026	0.00159529	0.6078	8.74178e-18	8.95167e-05	72.5923
SBP	Bakker MK. et al.(Stage 1)	rs6861681	5	173362458	A	G	-0.0118994	0.00168718	0.3105	1.75307e-12	6.06284e-05	49.1643
SBP	Bakker MK. et al.(Stage 1)	rs9349379	6	12903957	G	A	-0.0159789	0.00158547	0.4082	6.89128e-24	0.000123359	100.04
SBP	Bakker MK. et al.(Stage 1)	rs7756992	6	20679709	G	A	0.0125328	0.00177386	0.2725	1.60288e-12	6.22767e-05	50.501
SBP	Bakker MK. et al.(Stage 1)	rs2270860	6	43270151	T	C	0.0164531	0.00170907	0.298	6.15319e-22	0.000113261	91.8492
SBP	Bakker MK. et al.(Stage 1)	rs78648104	6	50683009	C	T	0.0210743	0.0027265	0.0938	1.07994e-14	7.55028e-05	61.2271
SBP	Bakker MK. et al.(Stage 1)	rs10943605	6	79655477	A	G	0.013934	0.00156533	0.4861	5.50174e-19	9.70032e-05	78.6639
SBP	Bakker MK. et al.(Stage 1)	rs2153960	6	108988184	A	G	-0.0118038	0.00176606	0.7062	2.33024e-11	5.78167e-05	46.8841
SBP	Bakker MK. et al.(Stage 1)	rs4897193	6	127208390	A	G	0.0208308	0.00156955	0.5118	3.36977e-40	0.00021684	175.866
SBP	Bakker MK. et al.(Stage 1)	rs198683	6	143200547	T	C	-0.0107157	0.00156508	0.5457	7.5544e-12	5.69335e-05	46.1679
SBP	Bakker MK. et al.(Stage 1)	rs9373523	6	147701133	G	T	-0.0105469	0.0016017	0.5831	4.55512e-11	5.40822e-05	43.8557
SBP	Bakker MK. et al.(Stage 1)	rs2023938	7	19036775	C	T	0.0187033	0.00260774	0.0995	7.37904e-13	6.26864e-05	50.8333
SBP	Bakker MK. et al.(Stage 1)	rs6968828	7	27223563	T	G	0.00893643	0.00158549	0.5645	1.737e-08	3.92654e-05	31.8401
SBP	Bakker MK. et al.(Stage 1)	rs849134	7	28196222	G	A	-0.00927936	0.00156735	0.4975	3.211e-09	4.30522e-05	34.9109
SBP	Bakker MK. et al.(Stage 1)	rs11977526	7	46008110	A	G	-0.0191285	0.00159187	0.399	2.91474e-33	0.000175485	142.319
SBP	Bakker MK. et al.(Stage 1)	rs1167827	7	75163169	G	A	0.0104478	0.00178612	0.5651	4.93299e-09	5.3653e-05	43.5076
SBP	Bakker MK. et al.(Stage 1)	rs42235	7	92248076	T	C	-0.0196976	0.0017045	0.3016	6.86436e-31	0.000163453	132.559
SBP	Bakker MK. et al.(Stage 1)	rs3807989	7	116186241	G	A	-0.00878445	0.00158368	0.5902	2.90797e-08	3.73276e-05	30.2687
SBP	Bakker MK. et al.(Stage 1)	rs4728142	7	128573967	A	G	-0.00967017	0.00157153	0.4445	7.58595e-10	4.618e-05	37.4474
SBP	Bakker MK. et al.(Stage 1)	rs12670788	7	131195712	A	G	0.0108193	0.00156289	0.4803	4.43404e-12	5.84378e-05	47.3878
SBP	Bakker MK. et al.(Stage 1)	rs7838433	8	110007151	G	T	-0.00962262	0.00166764	0.3247	7.91808e-09	4.06065e-05	32.9277
SBP	Bakker MK. et al.(Stage 1)	rs975730	8	129316014	A	G	-0.0103062	0.00163673	0.3526	3.03802e-10	4.84933e-05	39.3234
SBP	Bakker MK. et al.(Stage 1)	rs34591516	8	142367087	T	C	0.0259714	0.00359669	0.0501	5.16416e-13	6.42002e-05	52.0609
SBP	Bakker MK. et al.(Stage 1)	rs4626664	9	9261737	A	G	0.0163646	0.00216198	0.1539	3.75405e-14	6.97431e-05	56.556
SBP	Bakker MK. et al.(Stage 1)	rs111245230	9	113169775	C	T	0.0410894	0.00433369	0.0348	2.509e-21	0.000113419	91.9778
SBP	Bakker MK. et al.(Stage 1)	rs111841972	9	116191205	C	A	-0.0187089	0.00340148	0.058	3.79298e-08	3.82477e-05	31.0148
SBP	Bakker MK. et al.(Stage 1)	rs1953126	9	123640500	C	T	-0.00967602	0.00168242	0.6428	8.8589e-09	4.29943e-05	34.864
SBP	Bakker MK. et al.(Stage 1)	rs1128362	9	127975654	T	C	0.0180945	0.00223529	0.1438	5.7306e-16	8.06227e-05	65.3792
SBP	Bakker MK. et al.(Stage 1)	rs635634	9	136155000	T	C	-0.0112195	0.00204302	0.1885	3.98199e-08	3.85103e-05	31.2278
SBP	Bakker MK. et al.(Stage 1)	rs7068966	10	12277992	T	C	-0.00978754	0.00156142	0.5138	3.64897e-10	4.78615e-05	38.811
SBP	Bakker MK. et al.(Stage 1)	rs7893462	10	28228865	G	A	0.0110233	0.00155956	0.5277	1.56892e-12	6.05701e-05	49.117
SBP	Bakker MK. et al.(Stage 1)	rs1530440	10	63524591	T	C	-0.0307664	0.00199761	0.1876	1.59588e-53	0.000288527	234.023
SBP	Bakker MK. et al.(Stage 1)	rs60632610	10	75415677	T	C	0.0231315	0.0022494	0.1428	8.37336e-25	0.000130993	106.231
SBP	Bakker MK. et al.(Stage 1)	rs7076938	10	115789375	T	C	0.0261044	0.00176931	0.7338	2.90001e-49	0.000266222	215.927
SBP	Bakker MK. et al.(Stage 1)	rs10788160	10	123033549	A	G	0.0119882	0.00179248	0.2544	2.261e-11	5.45206e-05	44.2112
SBP	Bakker MK. et al.(Stage 1)	rs10490923	10	124214251	A	G	0.0165923	0.00237339	0.1236	2.72898e-12	5.96436e-05	48.3657
SBP	Bakker MK. et al.(Stage 1)	rs1133400	10	134459388	G	A	0.0146109	0.0019001	0.2146	1.47707e-14	7.19622e-05	58.3557
SBP	Bakker MK. et al.(Stage 1)	rs900145	11	13293905	T	C	0.0126736	0.00179061	0.7041	1.46487e-12	6.69282e-05	54.2733
SBP	Bakker MK. et al.(Stage 1)	rs5219	11	17409572	C	T	-0.0183601	0.00163152	0.6319	2.22998e-29	0.000156817	127.177
SBP	Bakker MK. et al.(Stage 1)	rs925946	11	27667202	G	T	0.0117783	0.0016937	0.6877	3.54568e-12	5.9589e-05	48.3214
SBP	Bakker MK. et al.(Stage 1)	rs12286721	11	47701528	A	C	-0.0213511	0.00159111	0.5541	4.67951e-41	0.000225266	182.701
SBP	Bakker MK. et al.(Stage 1)	rs11229457	11	58207203	T	C	-0.0160465	0.00191617	0.2165	5.55776e-17	8.7355e-05	70.8391
SBP	Bakker MK. et al.(Stage 1)	rs12801636	11	65391317	A	G	-0.0205791	0.00187796	0.2231	6.06736e-28	0.000146807	119.058
SBP	Bakker MK. et al.(Stage 1)	rs1145415	11	100470306	A	G	0.0163633	0.00156714	0.4686	1.60288e-25	0.000133351	108.144
SBP	Bakker MK. et al.(Stage 1)	rs8258	11	117283676	C	T	-0.0111131	0.00161542	0.6255	6.01035e-12	5.78602e-05	46.9194
SBP	Bakker MK. et al.(Stage 1)	rs2131535	11	130281488	A	G	-0.0105288	0.00176032	0.7334	2.21498e-09	4.335e-05	35.1524
SBP	Bakker MK. et al.(Stage 1)	rs11062385	12	427575	G	A	0.0104233	0.00176116	0.2687	3.24997e-09	4.26976e-05	34.6234
SBP	Bakker MK. et al.(Stage 1)	rs10770612	12	20230639	G	A	-0.0145499	0.00201624	0.2031	5.33949e-13	6.85273e-05	55.5701
SBP	Bakker MK. et al.(Stage 1)	rs708167	12	27234999	C	T	0.00959403	0.00156417	0.467	8.58994e-10	4.58222e-05	37.1573
SBP	Bakker MK. et al.(Stage 1)	rs52824916	12	49993678	T	C	-0.0159015	0.00275264	0.0881	7.61307e-09	4.06284e-05	32.9454
SBP	Bakker MK. et al.(Stage 1)	rs7302981	12	50537815	G	A	-0.0209739	0.00161705	0.6252	1.80011e-38	0.000206161	167.203
SBP	Bakker MK. et al.(Stage 1)	rs1351394	12	66351826	C	T	0.011912	0.00156606	0.5077	2.81903e-14	7.0931e-05	57.5194
SBP	Bakker MK. et al.(Stage 1)	rs17249754	12	90060586	A	G	-0.04596	0.00211134	0.1671	4.64515e-105	0.000587976	477.048
SBP	Bakker MK. et al.(Stage 1)	rs3184504	12	111884608	C	T	-0.0275182	0.00157982	0.5193	5.97035e-68	0.000378062	306.672
SBP	Bakker MK. et al.(Stage 1)	rs35444	12	115552437	G	A	-0.0236057	0.00160058	0.3857	3.15864e-49	0.000264055	214.169
SBP	Bakker MK. et al.(Stage 1)	rs6486781	12	122318985	C	A	-0.00934261	0.00158499	0.5692	3.76002e-09	4.28062e-05	34.7115
SBP	Bakker MK. et al.(Stage 1)	rs12423664	12	133069894	A	G	0.0143073	0.00222831	0.143	1.357e-10	5.01721e-05	40.6847
SBP	Bakker MK. et al.(Stage 1)	rs10507380	13	27879526	G	A	-0.0171244	0.00238772	0.1252	7.39946e-13	6.42353e-05	52.0894
SBP	Bakker MK. et al.(Stage 1)	rs1239947	13	51106555	T	C	0.00921274	0.00165193	0.6629	2.44799e-08	3.79328e-05	30.7594
SBP	Bakker MK. et al.(Stage 1)	rs452036	14	23865885	A	G	-0.0135306	0.00163932	0.352	1.53391e-16	8.35183e-05	67.7276
SBP	Bakker MK. et al.(Stage 1)	rs7181230	15	40360741	G	A	-0.0110212	0.00164077	0.3444	1.85396e-11	5.48517e-05	44.4796
SBP	Bakker MK. et al.(Stage 1)	rs56170748	15	50932357	T	C	-0.0116907	0.00156212	0.5108	7.21772e-14	6.83044e-05	55.3893
SBP	Bakker MK. et al.(Stage 1)	rs2652834	15	63396867	G	A	-0.0155701	0.00198479	0.8066	4.3401e-15	7.56358e-05	61.3349
SBP	Bakker MK. et al.(Stage 1)	rs1378942	15	75077367	A	C	-0.0273333	0.00167952	0.6679	1.49899e-59	0.000331432	268.835
SBP	Bakker MK. et al.(Stage 1)	rs2061822	15	86122779	C	T	0.0111693	0.00168584	0.6692	3.46497e-11	5.52336e-05	44.7894
SBP	Bakker MK. et al.(Stage 1)	rs17514846	15	91416550	A	C	0.0298443	0.00159992	0.4655	1.17896e-77	0.000443221	359.551
SBP	Bakker MK. et al.(Stage 1)	rs1049205	16	4942099	T	C	0.0156643	0.00158037	0.5601	3.69913e-23	0.000120913	98.0554
SBP	Bakker MK. et al.(Stage 1)	rs12917707	16	20367690	T	G	-0.0184519	0.00203753	0.1825	1.35301e-19	0.000101593	82.3862
SBP	Bakker MK. et al.(Stage 1)	rs3213646	16	20810067	C	T	-0.00916639	0.00159175	0.5906	8.47696e-09	4.0632e-05	32.9483
SBP	Bakker MK. et al.(Stage 1)	rs6497759	16	24801737	A	G	-0.0203907	0.00199554	0.192	1.64513e-24	0.000129005	104.619
SBP	Bakker MK. et al.(Stage 1)	rs4784227	16	52599188	T	C	0.0111334	0.00183266	0.2398	1.24e-09	4.51921e-05	36.6463
SBP	Bakker MK. et al.(Stage 1)	rs1885987	17	2203025	G	T	-0.0128995	0.00161757	0.3707	1.52897e-15	7.76347e-05	62.956
SBP	Bakker MK. et al.(Stage 1)	rs4562	17	7163739	G	A	0.0141267	0.00168323	0.6194	4.75445e-17	9.40917e-05	76.3027
SBP	Bakker MK. et al.(Stage 1)	rs16956936	17	7633692	T	C	-0.0151431	0.00237079	0.1247	1.68698e-10	5.00591e-05	40.5931
SBP	Bakker MK. et al.(Stage 1)	rs704	17	26694861	A	G	-0.0102014	0.00156608	0.4733	7.31981e-11	5.18859e-05	42.0745
SBP	Bakker MK. et al.(Stage 1)	rs17608766	17	45013271	C	T	0.0378511	0.00222471	0.1445	6.46845e-65	0.000354221	287.327
SBP	Bakker MK. et al.(Stage 1)	rs6504218	17	62408299	G	A	0.0136763	0.00156563	0.5212	2.42885e-18	9.33525e-05	75.7031
SBP	Bakker MK. et al.(Stage 1)	rs3088040	17	76799860	C	T	-0.0106201	0.00157526	0.5556	1.56495e-11	5.56959e-05	45.1643
SBP	Bakker MK. et al.(Stage 1)	rs10871777	18	57851763	G	A	-0.0111907	0.00185265	0.2363	1.53801e-09	4.51992e-05	36.652
SBP	Bakker MK. et al.(Stage 1)	rs55679337	18	72999359	C	T	0.00975799	0.00166361	0.3278	4.476e-09	4.19622e-05	34.027
SBP	Bakker MK. et al.(Stage 1)	rs7248104	19	7224431	A	G	-0.0151005	0.00158624	0.4139	1.737e-21	0.000110632	89.7171
SBP	Bakker MK. et al.(Stage 1)	rs1130222	19	17170885	T	C	0.00937055	0.00158899	0.4084	3.697e-09	4.24301e-05	34.4065
SBP	Bakker MK. et al.(Stage 1)	rs2228603	19	19329924	T	C	0.0174446	0.00296655	0.0766	4.09204e-09	4.30498e-05	34.909
SBP	Bakker MK. et al.(Stage 1)	rs7248171	19	31863085	A	G	0.0158688	0.00159578	0.4008	2.67301e-23	0.000120953	98.0884
SBP	Bakker MK. et al.(Stage 1)	rs2287921	19	49228272	C	T	0.0102043	0.00174405	0.5279	4.88799e-09	5.19018e-05	42.0874
SBP	Bakker MK. et al.(Stage 1)	rs1887320	20	10965998	A	G	0.0237172	0.00156405	0.4696	6.12632e-52	0.000280213	227.278
SBP	Bakker MK. et al.(Stage 1)	rs4813048	20	11169603	T	C	-0.0103905	0.00156369	0.5081	3.03599e-11	5.39671e-05	43.7623
SBP	Bakker MK. et al.(Stage 1)	rs9346	20	42826350	C	A	0.0179826	0.00227507	0.138	2.69712e-15	7.69345e-05	62.3882
SBP	Bakker MK. et al.(Stage 1)	rs6095241	20	47308798	A	G	-0.00876061	0.00157762	0.4374	2.80698e-08	3.77726e-05	30.6296
SBP	Bakker MK. et al.(Stage 1)	rs16982520	20	57758720	G	A	0.0395942	0.00236268	0.126	4.93628e-63	0.000345283	280.074
SBP	Bakker MK. et al.(Stage 1)	rs9306160	21	45107562	C	T	0.0127958	0.0016005	0.5897	1.29688e-15	7.92314e-05	64.2509
SBP	Bakker MK. et al.(Stage 1)	rs2240717	22	19969106	G	A	0.0124641	0.0016595	0.3556	5.8776e-14	7.11982e-05	57.7361
SBP	Bakker MK. et al.(Stage 1)	rs4823006	22	29451671	G	A	-0.0144265	0.00157173	0.4458	4.36315e-20	0.000102839	83.3971
SBP	Bakker MK. et al.(Stage 1)	rs470113	22	40729614	G	A	0.0141521	0.00202326	0.1828	2.65828e-12	5.98379e-05	48.5232
SBP	Sakaue S. et al.	rs2493292	1	3328659	T	C	0.0221333	0.00223164	0.1426	3.47776e-23	0.000119791	97.146
SBP	Sakaue S. et al.	rs17367504	1	11862778	G	A	-0.0499992	0.00212899	0.16	5.80764e-122	0.000671978	545.249
SBP	Sakaue S. et al.	rs10927875	1	16299312	T	C	-0.0115527	0.0016671	0.3241	4.21308e-12	5.84734e-05	47.4167
SBP	Sakaue S. et al.	rs4601530	1	25044111	T	C	0.0128203	0.00178881	0.2541	7.67185e-13	6.23034e-05	50.5227
SBP	Sakaue S. et al.	rs1139978	1	42657196	G	T	-0.0128107	0.00226413	0.1379	1.53102e-08	3.90209e-05	31.6419
SBP	Sakaue S. et al.	rs2782643	1	43886494	T	C	0.0120406	0.00158285	0.4168	2.80673e-14	7.04809e-05	57.1544
SBP	Sakaue S. et al.	rs9970807	1	56965664	T	C	-0.0176568	0.00270551	0.0921	6.74528e-11	5.21377e-05	42.2787
SBP	Sakaue S. et al.	rs786906	1	89271574	C	T	-0.0148354	0.00156809	0.5507	3.05703e-21	0.000108913	88.3232
SBP	Sakaue S. et al.	rs17030613	1	113190807	C	A	0.0208193	0.00191388	0.2135	1.46589e-27	0.000145566	118.051
SBP	Sakaue S. et al.	rs35479618	1	153662423	A	G	0.0694561	0.00624951	0.0167	1.07399e-28	0.000158436	128.49
SBP	Sakaue S. et al.	rs10919071	1	169099483	G	A	0.0176267	0.00235703	0.1252	7.52662e-14	6.80589e-05	55.1902
SBP	Sakaue S. et al.	rs4639796	1	197126649	A	G	0.0126245	0.00212736	0.1642	2.94999e-09	4.37456e-05	35.4732
SBP	Sakaue S. et al.	rs669694	1	209950760	G	C	0.0110481	0.00194152	0.7885	1.26701e-08	4.07115e-05	33.0128	1
SBP	Sakaue S. et al.	rs2527614	1	228126470	G	A	-0.0132359	0.0015691	0.5256	3.30065e-17	8.73649e-05	70.8472
SBP	Sakaue S. et al.	rs699	1	230845794	G	A	0.0205496	0.00158628	0.4078	2.21513e-38	0.000203963	165.42
SBP	Sakaue S. et al.	rs4149909	1	242023898	G	A	0.0247226	0.00436956	0.0329	1.532e-08	3.88943e-05	31.5391
SBP	Sakaue S. et al.	rs6733301	2	25276284	A	G	-0.0220439	0.00241388	0.1187	6.71583e-20	0.000101667	82.4466
SBP	Sakaue S. et al.	rs6734118	2	37559355	A	C	-0.016412	0.00189091	0.217	3.97832e-18	9.15323e-05	74.227
SBP	Sakaue S. et al.	rs727477	2	40527128	G	T	-0.0117549	0.0017138	0.2929	6.93585e-12	5.72358e-05	46.4131
SBP	Sakaue S. et al.	rs4312532	2	55812061	G	A	-0.0109573	0.00157254	0.4293	3.21736e-12	5.8831e-05	47.7066
SBP	Sakaue S. et al.	rs2044693	2	68385097	G	A	0.0100505	0.0016325	0.6471	7.43704e-10	4.61348e-05	37.4107
SBP	Sakaue S. et al.	rs2679722	2	86135154	A	G	0.00886404	0.00161356	0.6327	3.94103e-08	3.65184e-05	29.6125
SBP	Sakaue S. et al.	rs6714498	2	135650766	C	T	-0.00922464	0.00164131	0.378	1.90599e-08	4.00139e-05	32.4471
SBP	Sakaue S. et al.	rs2252641	2	145801461	C	T	-0.010691	0.0015631	0.4455	7.94145e-12	5.64698e-05	45.7918
SBP	Sakaue S. et al.	rs10204405	2	165047746	A	G	-0.0219811	0.00159298	0.4392	2.59298e-43	0.000238012	193.041
SBP	Sakaue S. et al.	rs34727427	2	177016728	C	T	0.0162694	0.00170779	0.3142	1.62592e-21	0.000114071	92.5068
SBP	Sakaue S. et al.	rs6715752	2	203913552	G	A	0.0125807	0.00159981	0.3982	3.72477e-15	7.58565e-05	61.5139
SBP	Sakaue S. et al.	rs1250229	2	216304384	C	T	-0.0149274	0.00182167	0.7456	2.52e-16	8.4532e-05	68.5497
SBP	Sakaue S. et al.	rs2571445	2	218683154	G	A	-0.0147577	0.00159703	0.6053	2.44906e-20	0.000104065	84.3913
SBP	Sakaue S. et al.	rs28497362	2	231248261	T	C	-0.0128193	0.00233038	0.1385	3.77703e-08	3.9216e-05	31.8001
SBP	Sakaue S. et al.	rs2606736	3	11400249	T	C	0.0176607	0.00161459	0.6254	7.56833e-28	0.000146141	118.517
SBP	Sakaue S. et al.	rs294636	3	14899778	T	G	-0.016525	0.00202195	0.817	3.0137e-16	8.16556e-05	66.2169
SBP	Sakaue S. et al.	rs4973760	3	27349047	A	G	0.0163124	0.001746	0.2794	9.38426e-21	0.000107149	86.8921
SBP	Sakaue S. et al.	rs267561	3	37574951	A	G	-0.0119969	0.00159662	0.5884	5.73852e-14	6.97134e-05	56.5319
SBP	Sakaue S. et al.	rs1060407	3	47958037	T	G	-0.0145068	0.00171584	0.2996	2.79898e-17	8.83204e-05	71.6221
SBP	Sakaue S. et al.	rs3772219	3	56771251	C	A	-0.0149535	0.00167652	0.3182	4.68813e-19	9.70226e-05	78.6797
SBP	Sakaue S. et al.	rs2306272	3	66434643	C	T	-0.0112197	0.00172678	0.284	8.1677e-11	5.11946e-05	41.5139
SBP	Sakaue S. et al.	rs17651978	3	71020490	A	G	-0.0110114	0.00188086	0.2514	4.78498e-09	4.56384e-05	37.0082
SBP	Sakaue S. et al.	rs1549979	3	85460131	T	C	0.0137682	0.00160868	0.6227	1.14209e-17	8.90738e-05	72.2331
SBP	Sakaue S. et al.	rs4679392	3	124646594	G	A	0.010737	0.00157562	0.4287	9.46455e-12	5.64695e-05	45.7916
SBP	Sakaue S. et al.	rs16851397	3	141134818	G	A	0.029093	0.0036864	0.0475	2.97372e-15	7.65889e-05	62.1078
SBP	Sakaue S. et al.	rs12493885	3	153839866	C	G	-0.016215	0.00229579	0.8558	1.63005e-12	6.48935e-05	52.6232	1
SBP	Sakaue S. et al.	rs2303909	3	158366900	A	G	0.00878688	0.00157659	0.5276	2.49902e-08	3.8487e-05	31.2089
SBP	Sakaue S. et al.	rs448378	3	169100899	A	G	-0.0226823	0.00156281	0.5276	9.90148e-48	0.00025646	208.007
SBP	Sakaue S. et al.	rs10936599	3	169492101	T	C	-0.0125266	0.00181778	0.2461	5.53478e-12	5.82266e-05	47.2166
SBP	Sakaue S. et al.	rs262993	3	183476685	A	G	-0.00862303	0.00157937	0.4319	4.76705e-08	3.64886e-05	29.5884
SBP	Sakaue S. et al.	rs4686683	3	185307363	G	T	0.0104073	0.0015941	0.4015	6.63743e-11	5.20542e-05	42.211
SBP	Sakaue S. et al.	rs10018786	4	2195024	G	T	0.0177593	0.00259959	0.1021	8.39847e-12	5.78276e-05	46.893
SBP	Sakaue S. et al.	rs2498323	4	3451109	A	G	0.0170482	0.00265164	0.0971	1.28201e-10	5.09619e-05	41.3253
SBP	Sakaue S. et al.	rs2320299	4	17972372	A	G	0.0137918	0.00175884	0.7301	4.45451e-15	7.49648e-05	60.7907
SBP	Sakaue S. et al.	rs79858408	4	48493237	A	G	-0.0120622	0.0016302	0.4694	1.36994e-13	7.24759e-05	58.7723
SBP	Sakaue S. et al.	rs4859683	4	77419073	T	C	-0.011958	0.00163416	0.6436	2.52581e-13	6.55995e-05	53.1957
SBP	Sakaue S. et al.	rs16998073	4	81184341	T	A	0.041285	0.00171352	0.296	2.91072e-128	0.000710361	576.415	1
SBP	Sakaue S. et al.	rs1434536	4	96075965	T	C	-0.00869549	0.00156964	0.5543	3.02803e-08	3.73599e-05	30.2949
SBP	Sakaue S. et al.	rs1229984	4	100239319	C	T	0.0482866	0.00622851	0.9742	9.00949e-15	0.000117206	95.0494
SBP	Sakaue S. et al.	rs13107325	4	103188709	T	C	-0.0459412	0.00308644	0.072	4.13333e-50	0.000282043	228.763
SBP	Sakaue S. et al.	rs12645490	4	107279482	A	T	0.0137153	0.00230956	0.1774	2.87601e-09	5.49013e-05	44.5199	1
SBP	Sakaue S. et al.	rs1448808	4	111445587	G	A	-0.0110094	0.00157063	0.5496	2.39111e-12	6.00071e-05	48.6604
SBP	Sakaue S. et al.	rs7666785	4	144060464	G	A	-0.0109815	0.00158911	0.5991	4.83059e-12	5.7928e-05	46.9744
SBP	Sakaue S. et al.	rs7692387	4	156635309	A	G	-0.021724	0.00198838	0.1899	8.70964e-28	0.000145202	117.756
SBP	Sakaue S. et al.	rs4691380	4	157720124	T	C	-0.0120227	0.00166831	0.3239	5.73984e-13	6.33076e-05	51.337
SBP	Sakaue S. et al.	rs2853676	5	1288547	C	T	-0.0103974	0.00176628	0.7335	3.94203e-09	4.22646e-05	34.2723
SBP	Sakaue S. et al.	rs1173727	5	32830521	C	T	0.0357629	0.00159081	0.5957	6.36796e-112	0.000616065	499.853
SBP	Sakaue S. et al.	rs4311394	5	53300662	G	A	0.0130248	0.00181378	0.2532	6.91831e-13	6.41564e-05	52.0254
SBP	Sakaue S. et al.	rs3209157	5	71519664	T	C	0.00923905	0.00159742	0.3931	7.30601e-09	4.07291e-05	33.0271
SBP	Sakaue S. et al.	rs26653	5	96139250	G	C	0.0122277	0.00197275	0.7217	5.70795e-10	6.00606e-05	48.7038	1
SBP	Sakaue S. et al.	rs4705752	5	112366678	G	A	-0.00888221	0.00156428	0.506	1.36201e-08	3.94411e-05	31.9826
SBP	Sakaue S. et al.	rs1644318	5	122471989	C	T	0.0190828	0.00162089	0.3867	5.37403e-32	0.000172727	140.082
SBP	Sakaue S. et al.	rs801171	5	140115303	A	G	0.0113423	0.00158622	0.4459	8.64769e-13	6.35708e-05	51.5505
SBP	Sakaue S. et al.	rs57392066	5	158258461	T	C	0.0137026	0.00159529	0.6078	8.74178e-18	8.95167e-05	72.5923
SBP	Sakaue S. et al.	rs6861681	5	173362458	A	G	-0.0118994	0.00168718	0.3105	1.75307e-12	6.06284e-05	49.1643
SBP	Sakaue S. et al.	rs9349379	6	12903957	G	A	-0.0159789	0.00158547	0.4082	6.89128e-24	0.000123359	100.04
SBP	Sakaue S. et al.	rs7756992	6	20679709	G	A	0.0125328	0.00177386	0.2725	1.60288e-12	6.22767e-05	50.501
SBP	Sakaue S. et al.	rs1799945	6	26091179	G	C	0.0294179	0.00224865	0.1476	4.14668e-39	0.000217763	176.614	1
SBP	Sakaue S. et al.	rs1053924	6	32120715	C	T	0.0195309	0.00176314	0.686	1.61585e-28	0.000164334	133.275
SBP	Sakaue S. et al.	rs2270860	6	43270151	T	C	0.0164531	0.00170907	0.298	6.15319e-22	0.000113261	91.8492
SBP	Sakaue S. et al.	rs78648104	6	50683009	C	T	0.0210743	0.0027265	0.0938	1.07994e-14	7.55028e-05	61.2271
SBP	Sakaue S. et al.	rs10943605	6	79655477	A	G	0.013934	0.00156533	0.4861	5.50174e-19	9.70032e-05	78.6639
SBP	Sakaue S. et al.	rs9373985	6	97063522	G	C	0.0121254	0.00167316	0.3227	4.25991e-13	6.42691e-05	52.1168	1
SBP	Sakaue S. et al.	rs2153960	6	108988184	A	G	-0.0118038	0.00176606	0.7062	2.33024e-11	5.78167e-05	46.8841
SBP	Sakaue S. et al.	rs4897193	6	127208390	A	G	0.0208308	0.00156955	0.5118	3.36977e-40	0.00021684	175.866
SBP	Sakaue S. et al.	rs198683	6	143200547	T	C	-0.0107157	0.00156508	0.5457	7.5544e-12	5.69335e-05	46.1679
SBP	Sakaue S. et al.	rs9373523	6	147701133	G	T	-0.0105469	0.0016017	0.5831	4.55512e-11	5.40822e-05	43.8557
SBP	Sakaue S. et al.	rs2023938	7	19036775	C	T	0.0187033	0.00260774	0.0995	7.37904e-13	6.26864e-05	50.8333
SBP	Sakaue S. et al.	rs6968828	7	27223563	T	G	0.00893643	0.00158549	0.5645	1.737e-08	3.92654e-05	31.8401
SBP	Sakaue S. et al.	rs849134	7	28196222	G	A	-0.00927936	0.00156735	0.4975	3.211e-09	4.30522e-05	34.9109
SBP	Sakaue S. et al.	rs11977526	7	46008110	A	G	-0.0191285	0.00159187	0.399	2.91474e-33	0.000175485	142.319
SBP	Sakaue S. et al.	rs1167827	7	75163169	G	A	0.0104478	0.00178612	0.5651	4.93299e-09	5.3653e-05	43.5076
SBP	Sakaue S. et al.	rs42235	7	92248076	T	C	-0.0196976	0.0017045	0.3016	6.86436e-31	0.000163453	132.559
SBP	Sakaue S. et al.	rs3807989	7	116186241	G	A	-0.00878445	0.00158368	0.5902	2.90797e-08	3.73276e-05	30.2687
SBP	Sakaue S. et al.	rs4728142	7	128573967	A	G	-0.00967017	0.00157153	0.4445	7.58595e-10	4.618e-05	37.4474
SBP	Sakaue S. et al.	rs12670788	7	131195712	A	G	0.0108193	0.00156289	0.4803	4.43404e-12	5.84378e-05	47.3878
SBP	Sakaue S. et al.	rs7456421	7	139415775	C	G	-0.0173271	0.0020077	0.1932	6.11646e-18	9.35955e-05	75.9002	1
SBP	Sakaue S. et al.	rs10224002	7	151415041	G	A	0.0210999	0.00172884	0.2858	2.93495e-34	0.000181749	147.401
SBP	Sakaue S. et al.	rs7819412	8	11045161	A	G	-0.0147802	0.00160368	0.5094	3.07114e-20	0.000109189	88.5466
SBP	Sakaue S. et al.	rs2306899	8	38095662	T	C	0.0156558	0.0018294	0.2388	1.15001e-17	8.91074e-05	72.2603
SBP	Sakaue S. et al.	rs76767219	8	81426196	A	C	-0.0301266	0.0043256	0.0337	3.29079e-12	5.91115e-05	47.9342
SBP	Sakaue S. et al.	rs7838433	8	110007151	G	T	-0.00962262	0.00166764	0.3247	7.91808e-09	4.06065e-05	32.9277
SBP	Sakaue S. et al.	rs2469997	8	120353267	C	G	-0.0191141	0.00207223	0.818	2.86484e-20	0.000108783	88.218	1
SBP	Sakaue S. et al.	rs975730	8	129316014	A	G	-0.0103062	0.00163673	0.3526	3.03802e-10	4.84933e-05	39.3234
SBP	Sakaue S. et al.	rs34591516	8	142367087	T	C	0.0259714	0.00359669	0.0501	5.16416e-13	6.42002e-05	52.0609
SBP	Sakaue S. et al.	rs4626664	9	9261737	A	G	0.0163646	0.00216198	0.1539	3.75405e-14	6.97431e-05	56.556
SBP	Sakaue S. et al.	rs76452347	9	35906471	T	C	-0.0157362	0.00199627	0.2031	3.20111e-15	8.01574e-05	65.0019
SBP	Sakaue S. et al.	rs111245230	9	113169775	C	T	0.0410894	0.00433369	0.0348	2.509e-21	0.000113419	91.9778
SBP	Sakaue S. et al.	rs111841972	9	116191205	C	A	-0.0187089	0.00340148	0.058	3.79298e-08	3.82477e-05	31.0148
SBP	Sakaue S. et al.	rs1953126	9	123640500	C	T	-0.00967602	0.00168242	0.6428	8.8589e-09	4.29943e-05	34.864
SBP	Sakaue S. et al.	rs10760260	9	125713526	G	T	0.0141459	0.00231175	0.8599	9.40892e-10	4.82145e-05	39.0972
SBP	Sakaue S. et al.	rs1128362	9	127975654	T	C	0.0180945	0.00223529	0.1438	5.7306e-16	8.06227e-05	65.3792
SBP	Sakaue S. et al.	rs635634	9	136155000	T	C	-0.0112195	0.00204302	0.1885	3.98199e-08	3.85103e-05	31.2278
SBP	Sakaue S. et al.	rs7068966	10	12277992	T	C	-0.00978754	0.00156142	0.5138	3.64897e-10	4.78615e-05	38.811
SBP	Sakaue S. et al.	rs11014166	10	18708798	T	A	-0.0291492	0.00167192	0.3298	4.51232e-68	0.000375611	304.684	1
SBP	Sakaue S. et al.	rs7893462	10	28228865	G	A	0.0110233	0.00155956	0.5277	1.56892e-12	6.05701e-05	49.117
SBP	Sakaue S. et al.	rs1530440	10	63524591	T	C	-0.0307664	0.00199761	0.1876	1.59588e-53	0.000288527	234.023
SBP	Sakaue S. et al.	rs60632610	10	75415677	T	C	0.0231315	0.0022494	0.1428	8.37336e-25	0.000130993	106.231
SBP	Sakaue S. et al.	rs11000889	10	75902177	A	G	-0.0103998	0.00159604	0.6052	7.21938e-11	5.1684e-05	41.9108
SBP	Sakaue S. et al.	rs7076938	10	115789375	T	C	0.0261044	0.00176931	0.7338	2.90001e-49	0.000266222	215.927
SBP	Sakaue S. et al.	rs10788160	10	123033549	A	G	0.0119882	0.00179248	0.2544	2.261e-11	5.45206e-05	44.2112
SBP	Sakaue S. et al.	rs10490923	10	124214251	A	G	0.0165923	0.00237339	0.1236	2.72898e-12	5.96436e-05	48.3657
SBP	Sakaue S. et al.	rs1133400	10	134459388	G	A	0.0146109	0.0019001	0.2146	1.47707e-14	7.19622e-05	58.3557
SBP	Sakaue S. et al.	rs907611	11	1874072	A	G	0.0215452	0.0018023	0.3178	6.16453e-33	0.000201278	163.242
SBP	Sakaue S. et al.	rs909116	11	1941946	C	T	0.0207855	0.00156223	0.4789	2.16421e-40	0.000215634	174.887
SBP	Sakaue S. et al.	rs900145	11	13293905	T	C	0.0126736	0.00179061	0.7041	1.46487e-12	6.69282e-05	54.2733
SBP	Sakaue S. et al.	rs5219	11	17409572	C	T	-0.0183601	0.00163152	0.6319	2.22998e-29	0.000156817	127.177
SBP	Sakaue S. et al.	rs925946	11	27667202	G	T	0.0117783	0.0016937	0.6877	3.54568e-12	5.9589e-05	48.3214
SBP	Sakaue S. et al.	rs12286721	11	47701528	A	C	-0.0213511	0.00159111	0.5541	4.67951e-41	0.000225266	182.701
SBP	Sakaue S. et al.	rs11229457	11	58207203	T	C	-0.0160465	0.00191617	0.2165	5.55776e-17	8.7355e-05	70.8391
SBP	Sakaue S. et al.	rs12801636	11	65391317	A	G	-0.0205791	0.00187796	0.2231	6.06736e-28	0.000146807	119.058
SBP	Sakaue S. et al.	rs1145415	11	100470306	A	G	0.0163633	0.00156714	0.4686	1.60288e-25	0.000133351	108.144
SBP	Sakaue S. et al.	rs8258	11	117283676	C	T	-0.0111131	0.00161542	0.6255	6.01035e-12	5.78602e-05	46.9194
SBP	Sakaue S. et al.	rs2131535	11	130281488	A	G	-0.0105288	0.00176032	0.7334	2.21498e-09	4.335e-05	35.1524
SBP	Sakaue S. et al.	rs11062385	12	427575	G	A	0.0104233	0.00176116	0.2687	3.24997e-09	4.26976e-05	34.6234
SBP	Sakaue S. et al.	rs10770612	12	20230639	G	A	-0.0145499	0.00201624	0.2031	5.33949e-13	6.85273e-05	55.5701
SBP	Sakaue S. et al.	rs708167	12	27234999	C	T	0.00959403	0.00156417	0.467	8.58994e-10	4.58222e-05	37.1573
SBP	Sakaue S. et al.	rs52824916	12	49993678	T	C	-0.0159015	0.00275264	0.0881	7.61307e-09	4.06284e-05	32.9454
SBP	Sakaue S. et al.	rs7302981	12	50537815	G	A	-0.0209739	0.00161705	0.6252	1.80011e-38	0.000206161	167.203
SBP	Sakaue S. et al.	rs1351394	12	66351826	C	T	0.011912	0.00156606	0.5077	2.81903e-14	7.0931e-05	57.5194
SBP	Sakaue S. et al.	rs3184504	12	111884608	C	T	-0.0275182	0.00157982	0.5193	5.97035e-68	0.000378062	306.672
SBP	Sakaue S. et al.	rs35444	12	115552437	G	A	-0.0236057	0.00160058	0.3857	3.15864e-49	0.000264055	214.169
SBP	Sakaue S. et al.	rs6486781	12	122318985	C	A	-0.00934261	0.00158499	0.5692	3.76002e-09	4.28062e-05	34.7115
SBP	Sakaue S. et al.	rs12423664	12	133069894	A	G	0.0143073	0.00222831	0.143	1.357e-10	5.01721e-05	40.6847
SBP	Sakaue S. et al.	rs10507380	13	27879526	G	A	-0.0171244	0.00238772	0.1252	7.39946e-13	6.42353e-05	52.0894
SBP	Sakaue S. et al.	rs1239947	13	51106555	T	C	0.00921274	0.00165193	0.6629	2.44799e-08	3.79328e-05	30.7594
SBP	Sakaue S. et al.	rs452036	14	23865885	A	G	-0.0135306	0.00163932	0.352	1.53391e-16	8.35183e-05	67.7276
SBP	Sakaue S. et al.	rs2273171	14	31381351	C	T	0.00997457	0.00156526	0.4761	1.85999e-10	4.96324e-05	40.247
SBP	Sakaue S. et al.	rs3815460	14	73422259	G	C	0.0198022	0.00276497	0.1009	7.95976e-13	7.11469e-05	57.6945	1
SBP	Sakaue S. et al.	rs7157599	14	100625902	T	C	-0.0105729	0.001826	0.71	7.03008e-09	4.60336e-05	37.3286
SBP	Sakaue S. et al.	rs7181230	15	40360741	G	A	-0.0110212	0.00164077	0.3444	1.85396e-11	5.48517e-05	44.4796
SBP	Sakaue S. et al.	rs11632640	15	41245289	T	C	-0.0124298	0.00162327	0.464	1.89889e-14	7.68495e-05	62.3192
SBP	Sakaue S. et al.	rs17677991	15	42032383	G	C	0.00904341	0.00165596	0.3504	4.73097e-08	3.7231e-05	30.1904	1
SBP	Sakaue S. et al.	rs56170748	15	50932357	T	C	-0.0116907	0.00156212	0.5108	7.21772e-14	6.83044e-05	55.3893
SBP	Sakaue S. et al.	rs2652834	15	63396867	G	A	-0.0155701	0.00198479	0.8066	4.3401e-15	7.56358e-05	61.3349
SBP	Sakaue S. et al.	rs1378942	15	75077367	A	C	-0.0273333	0.00167952	0.6679	1.49899e-59	0.000331432	268.835
SBP	Sakaue S. et al.	rs2061822	15	86122779	C	T	0.0111693	0.00168584	0.6692	3.46497e-11	5.52336e-05	44.7894
SBP	Sakaue S. et al.	rs17514846	15	91416550	A	C	0.0298443	0.00159992	0.4655	1.17896e-77	0.000443221	359.551
SBP	Sakaue S. et al.	rs2286472	16	2070568	C	A	0.0125865	0.00169879	0.319	1.27204e-13	6.883e-05	55.8155
SBP	Sakaue S. et al.	rs3810818	16	4432029	C	A	-0.0109938	0.00188422	0.7747	5.39002e-09	4.21911e-05	34.2126
SBP	Sakaue S. et al.	rs1049205	16	4942099	T	C	0.0156643	0.00158037	0.5601	3.69913e-23	0.000120913	98.0554
SBP	Sakaue S. et al.	rs12917707	16	20367690	T	G	-0.0184519	0.00203753	0.1825	1.35301e-19	0.000101593	82.3862
SBP	Sakaue S. et al.	rs3213646	16	20810067	C	T	-0.00916639	0.00159175	0.5906	8.47696e-09	4.0632e-05	32.9483
SBP	Sakaue S. et al.	rs6497759	16	24801737	A	G	-0.0203907	0.00199554	0.192	1.64513e-24	0.000129005	104.619
SBP	Sakaue S. et al.	rs4784227	16	52599188	T	C	0.0111334	0.00183266	0.2398	1.24e-09	4.51921e-05	36.6463
SBP	Sakaue S. et al.	rs62051555	16	72830539	G	C	0.0242645	0.00373922	0.0476	8.63177e-11	5.33825e-05	43.2882	1
SBP	Sakaue S. et al.	rs61753655	17	1372839	T	C	0.0660592	0.00756595	0.0108	2.52174e-18	9.32405e-05	75.6123
SBP	Sakaue S. et al.	rs1885987	17	2203025	G	T	-0.0128995	0.00161757	0.3707	1.52897e-15	7.76347e-05	62.956
SBP	Sakaue S. et al.	rs4562	17	7163739	G	A	0.0141267	0.00168323	0.6194	4.75445e-17	9.40917e-05	76.3027
SBP	Sakaue S. et al.	rs16956936	17	7633692	T	C	-0.0151431	0.00237079	0.1247	1.68698e-10	5.00591e-05	40.5931
SBP	Sakaue S. et al.	rs2703805	17	20107773	C	T	-0.00874283	0.00160361	0.3958	4.98104e-08	3.65587e-05	29.6452
SBP	Sakaue S. et al.	rs704	17	26694861	A	G	-0.0102014	0.00156608	0.4733	7.31981e-11	5.18859e-05	42.0745
SBP	Sakaue S. et al.	rs1053739	17	43183108	A	G	0.0235186	0.00179773	0.3459	4.15145e-39	0.000250292	203.004
SBP	Sakaue S. et al.	rs17608766	17	45013271	C	T	0.0378511	0.00222471	0.1445	6.46845e-65	0.000354221	287.327
SBP	Sakaue S. et al.	rs7406910	17	46688256	C	T	0.0221108	0.00277074	0.9122	1.46184e-15	7.83111e-05	63.5046
SBP	Sakaue S. et al.	rs8068318	17	59483766	T	C	0.0212562	0.0017676	0.7324	2.61096e-33	0.000177107	143.635
SBP	Sakaue S. et al.	rs6504218	17	62408299	G	A	0.0136763	0.00156563	0.5212	2.42885e-18	9.33525e-05	75.7031
SBP	Sakaue S. et al.	rs1135640	17	73949540	C	G	0.0121766	0.00168628	0.6639	5.1606e-13	6.61688e-05	53.6574	1
SBP	Sakaue S. et al.	rs3088040	17	76799860	C	T	-0.0106201	0.00157526	0.5556	1.56495e-11	5.56959e-05	45.1643
SBP	Sakaue S. et al.	rs4468717	18	3457606	T	C	-0.0197054	0.00289887	0.0819	1.0639e-11	5.83948e-05	47.353
SBP	Sakaue S. et al.	rs12605558	18	26719357	A	G	0.00952826	0.0016027	0.6068	2.76299e-09	4.33228e-05	35.1304
SBP	Sakaue S. et al.	rs10871777	18	57851763	G	A	-0.0111907	0.00185265	0.2363	1.53801e-09	4.51992e-05	36.652
SBP	Sakaue S. et al.	rs55679337	18	72999359	C	T	0.00975799	0.00166361	0.3278	4.476e-09	4.19622e-05	34.027
SBP	Sakaue S. et al.	rs2302061	19	2226772	C	G	0.0164149	0.0023584	0.1283	3.39782e-12	6.02699e-05	48.8735	1
SBP	Sakaue S. et al.	rs7248104	19	7224431	A	G	-0.0151005	0.00158624	0.4139	1.737e-21	0.000110632	89.7171
SBP	Sakaue S. et al.	rs167479	19	11526765	T	G	-0.0310683	0.0015717	0.4713	5.68722e-87	0.00048103	390.237
SBP	Sakaue S. et al.	rs1130222	19	17170885	T	C	0.00937055	0.00158899	0.4084	3.697e-09	4.24301e-05	34.4065
SBP	Sakaue S. et al.	rs2228603	19	19329924	T	C	0.0174446	0.00296655	0.0766	4.09204e-09	4.30498e-05	34.909
SBP	Sakaue S. et al.	rs7248171	19	31863085	A	G	0.0158688	0.00159578	0.4008	2.67301e-23	0.000120953	98.0884
SBP	Sakaue S. et al.	rs1800437	19	46181392	C	G	0.0116438	0.00195356	0.2023	2.51802e-09	4.37577e-05	35.4831	1
SBP	Sakaue S. et al.	rs2287921	19	49228272	C	T	0.0102043	0.00174405	0.5279	4.88799e-09	5.19018e-05	42.0874
SBP	Sakaue S. et al.	rs1887320	20	10965998	A	G	0.0237172	0.00156405	0.4696	6.12632e-52	0.000280213	227.278
SBP	Sakaue S. et al.	rs4813048	20	11169603	T	C	-0.0103905	0.00156369	0.5081	3.03599e-11	5.39671e-05	43.7623
SBP	Sakaue S. et al.	rs9346	20	42826350	C	A	0.0179826	0.00227507	0.138	2.69712e-15	7.69345e-05	62.3882
SBP	Sakaue S. et al.	rs6095241	20	47308798	A	G	-0.00876061	0.00157762	0.4374	2.80698e-08	3.77726e-05	30.6296
SBP	Sakaue S. et al.	rs16982520	20	57758720	G	A	0.0395942	0.00236268	0.126	4.93628e-63	0.000345283	280.074
SBP	Sakaue S. et al.	rs6062343	20	62695931	A	G	-0.0139562	0.00158407	0.4381	1.2471e-18	9.58952e-05	77.7653
SBP	Sakaue S. et al.	rs2229742	21	16339172	C	G	0.0177283	0.0025556	0.1054	4.00405e-12	5.92698e-05	48.0626	1
SBP	Sakaue S. et al.	rs9306160	21	45107562	C	T	0.0127958	0.0016005	0.5897	1.29688e-15	7.92314e-05	64.2509
SBP	Sakaue S. et al.	rs2240717	22	19969106	G	A	0.0124641	0.0016595	0.3556	5.8776e-14	7.11982e-05	57.7361
SBP	Sakaue S. et al.	rs4823006	22	29451671	G	A	-0.0144265	0.00157173	0.4458	4.36315e-20	0.000102839	83.3971
SBP	Sakaue S. et al.	rs470113	22	40729614	G	A	0.0141521	0.00202326	0.1828	2.65828e-12	5.98379e-05	48.5232
SBP	FinnGen	rs2493292	1	3328659	T	C	0.0221333	0.00223164	0.1426	3.47776e-23	0.000119791	97.146
SBP	FinnGen	rs17367504	1	11862778	G	A	-0.0499992	0.00212899	0.16	5.80764e-122	0.000671978	545.249
SBP	FinnGen	rs10927875	1	16299312	T	C	-0.0115527	0.0016671	0.3241	4.21308e-12	5.84734e-05	47.4167
SBP	FinnGen	rs4601530	1	25044111	T	C	0.0128203	0.00178881	0.2541	7.67185e-13	6.23034e-05	50.5227
SBP	FinnGen	rs1139978	1	42657196	G	T	-0.0128107	0.00226413	0.1379	1.53102e-08	3.90209e-05	31.6419
SBP	FinnGen	rs2782643	1	43886494	T	C	0.0120406	0.00158285	0.4168	2.80673e-14	7.04809e-05	57.1544
SBP	FinnGen	rs9970807	1	56965664	T	C	-0.0176568	0.00270551	0.0921	6.74528e-11	5.21377e-05	42.2787
SBP	FinnGen	rs786906	1	89271574	C	T	-0.0148354	0.00156809	0.5507	3.05703e-21	0.000108913	88.3232
SBP	FinnGen	rs17030613	1	113190807	C	A	0.0208193	0.00191388	0.2135	1.46589e-27	0.000145566	118.051
SBP	FinnGen	rs35479618	1	153662423	A	G	0.0694561	0.00624951	0.0167	1.07399e-28	0.000158436	128.49
SBP	FinnGen	rs10919071	1	169099483	G	A	0.0176267	0.00235703	0.1252	7.52662e-14	6.80589e-05	55.1902
SBP	FinnGen	rs4639796	1	197126649	A	G	0.0126245	0.00212736	0.1642	2.94999e-09	4.37456e-05	35.4732
SBP	FinnGen	rs669694	1	209950760	G	C	0.0110481	0.00194152	0.7885	1.26701e-08	4.07115e-05	33.0128	1
SBP	FinnGen	rs2527614	1	228126470	G	A	-0.0132359	0.0015691	0.5256	3.30065e-17	8.73649e-05	70.8472
SBP	FinnGen	rs4149909	1	242023898	G	A	0.0247226	0.00436956	0.0329	1.532e-08	3.88943e-05	31.5391
SBP	FinnGen	rs6733301	2	25276284	A	G	-0.0220439	0.00241388	0.1187	6.71583e-20	0.000101667	82.4466
SBP	FinnGen	rs6734118	2	37559355	A	C	-0.016412	0.00189091	0.217	3.97832e-18	9.15323e-05	74.227
SBP	FinnGen	rs727477	2	40527128	G	T	-0.0117549	0.0017138	0.2929	6.93585e-12	5.72358e-05	46.4131
SBP	FinnGen	rs4312532	2	55812061	G	A	-0.0109573	0.00157254	0.4293	3.21736e-12	5.8831e-05	47.7066
SBP	FinnGen	rs2044693	2	68385097	G	A	0.0100505	0.0016325	0.6471	7.43704e-10	4.61348e-05	37.4107
SBP	FinnGen	rs2679722	2	86135154	A	G	0.00886404	0.00161356	0.6327	3.94103e-08	3.65184e-05	29.6125
SBP	FinnGen	rs6714498	2	135650766	C	T	-0.00922464	0.00164131	0.378	1.90599e-08	4.00139e-05	32.4471
SBP	FinnGen	rs2252641	2	145801461	C	T	-0.010691	0.0015631	0.4455	7.94145e-12	5.64698e-05	45.7918
SBP	FinnGen	rs34727427	2	177016728	C	T	0.0162694	0.00170779	0.3142	1.62592e-21	0.000114071	92.5068
SBP	FinnGen	rs6715752	2	203913552	G	A	0.0125807	0.00159981	0.3982	3.72477e-15	7.58565e-05	61.5139
SBP	FinnGen	rs1250229	2	216304384	C	T	-0.0149274	0.00182167	0.7456	2.52e-16	8.4532e-05	68.5497
SBP	FinnGen	rs2571445	2	218683154	G	A	-0.0147577	0.00159703	0.6053	2.44906e-20	0.000104065	84.3913
SBP	FinnGen	rs28497362	2	231248261	T	C	-0.0128193	0.00233038	0.1385	3.77703e-08	3.9216e-05	31.8001
SBP	FinnGen	rs2606736	3	11400249	T	C	0.0176607	0.00161459	0.6254	7.56833e-28	0.000146141	118.517
SBP	FinnGen	rs294636	3	14899778	T	G	-0.016525	0.00202195	0.817	3.0137e-16	8.16556e-05	66.2169
SBP	FinnGen	rs4973760	3	27349047	A	G	0.0163124	0.001746	0.2794	9.38426e-21	0.000107149	86.8921
SBP	FinnGen	rs267561	3	37574951	A	G	-0.0119969	0.00159662	0.5884	5.73852e-14	6.97134e-05	56.5319
SBP	FinnGen	rs1060407	3	47958037	T	G	-0.0145068	0.00171584	0.2996	2.79898e-17	8.83204e-05	71.6221
SBP	FinnGen	rs3772219	3	56771251	C	A	-0.0149535	0.00167652	0.3182	4.68813e-19	9.70226e-05	78.6797
SBP	FinnGen	rs2306272	3	66434643	C	T	-0.0112197	0.00172678	0.284	8.1677e-11	5.11946e-05	41.5139
SBP	FinnGen	rs17651978	3	71020490	A	G	-0.0110114	0.00188086	0.2514	4.78498e-09	4.56384e-05	37.0082
SBP	FinnGen	rs1549979	3	85460131	T	C	0.0137682	0.00160868	0.6227	1.14209e-17	8.90738e-05	72.2331
SBP	FinnGen	rs4679392	3	124646594	G	A	0.010737	0.00157562	0.4287	9.46455e-12	5.64695e-05	45.7916
SBP	FinnGen	rs16851397	3	141134818	G	A	0.029093	0.0036864	0.0475	2.97372e-15	7.65889e-05	62.1078
SBP	FinnGen	rs12493885	3	153839866	C	G	-0.016215	0.00229579	0.8558	1.63005e-12	6.48935e-05	52.6232	1
SBP	FinnGen	rs2303909	3	158366900	A	G	0.00878688	0.00157659	0.5276	2.49902e-08	3.8487e-05	31.2089
SBP	FinnGen	rs448378	3	169100899	A	G	-0.0226823	0.00156281	0.5276	9.90148e-48	0.00025646	208.007
SBP	FinnGen	rs10936599	3	169492101	T	C	-0.0125266	0.00181778	0.2461	5.53478e-12	5.82266e-05	47.2166
SBP	FinnGen	rs262993	3	183476685	A	G	-0.00862303	0.00157937	0.4319	4.76705e-08	3.64886e-05	29.5884
SBP	FinnGen	rs4686683	3	185307363	G	T	0.0104073	0.0015941	0.4015	6.63743e-11	5.20542e-05	42.211
SBP	FinnGen	rs10018786	4	2195024	G	T	0.0177593	0.00259959	0.1021	8.39847e-12	5.78276e-05	46.893
SBP	FinnGen	rs2498323	4	3451109	A	G	0.0170482	0.00265164	0.0971	1.28201e-10	5.09619e-05	41.3253
SBP	FinnGen	rs2320299	4	17972372	A	G	0.0137918	0.00175884	0.7301	4.45451e-15	7.49648e-05	60.7907
SBP	FinnGen	rs79858408	4	48493237	A	G	-0.0120622	0.0016302	0.4694	1.36994e-13	7.24759e-05	58.7723
SBP	FinnGen	rs4859683	4	77419073	T	C	-0.011958	0.00163416	0.6436	2.52581e-13	6.55995e-05	53.1957
SBP	FinnGen	rs1434536	4	96075965	T	C	-0.00869549	0.00156964	0.5543	3.02803e-08	3.73599e-05	30.2949
SBP	FinnGen	rs1229984	4	100239319	C	T	0.0482866	0.00622851	0.9742	9.00949e-15	0.000117206	95.0494
SBP	FinnGen	rs13107325	4	103188709	T	C	-0.0459412	0.00308644	0.072	4.13333e-50	0.000282043	228.763
SBP	FinnGen	rs12645490	4	107279482	A	T	0.0137153	0.00230956	0.1774	2.87601e-09	5.49013e-05	44.5199	1
SBP	FinnGen	rs1448808	4	111445587	G	A	-0.0110094	0.00157063	0.5496	2.39111e-12	6.00071e-05	48.6604
SBP	FinnGen	rs7666785	4	144060464	G	A	-0.0109815	0.00158911	0.5991	4.83059e-12	5.7928e-05	46.9744
SBP	FinnGen	rs7692387	4	156635309	A	G	-0.021724	0.00198838	0.1899	8.70964e-28	0.000145202	117.756
SBP	FinnGen	rs4691380	4	157720124	T	C	-0.0120227	0.00166831	0.3239	5.73984e-13	6.33076e-05	51.337
SBP	FinnGen	rs2853676	5	1288547	C	T	-0.0103974	0.00176628	0.7335	3.94203e-09	4.22646e-05	34.2723
SBP	FinnGen	rs1173727	5	32830521	C	T	0.0357629	0.00159081	0.5957	6.36796e-112	0.000616065	499.853
SBP	FinnGen	rs4311394	5	53300662	G	A	0.0130248	0.00181378	0.2532	6.91831e-13	6.41564e-05	52.0254
SBP	FinnGen	rs3209157	5	71519664	T	C	0.00923905	0.00159742	0.3931	7.30601e-09	4.07291e-05	33.0271
SBP	FinnGen	rs26653	5	96139250	G	C	0.0122277	0.00197275	0.7217	5.70795e-10	6.00606e-05	48.7038	1
SBP	FinnGen	rs4705752	5	112366678	G	A	-0.00888221	0.00156428	0.506	1.36201e-08	3.94411e-05	31.9826
SBP	FinnGen	rs1644318	5	122471989	C	T	0.0190828	0.00162089	0.3867	5.37403e-32	0.000172727	140.082
SBP	FinnGen	rs801171	5	140115303	A	G	0.0113423	0.00158622	0.4459	8.64769e-13	6.35708e-05	51.5505
SBP	FinnGen	rs57392066	5	158258461	T	C	0.0137026	0.00159529	0.6078	8.74178e-18	8.95167e-05	72.5923
SBP	FinnGen	rs6861681	5	173362458	A	G	-0.0118994	0.00168718	0.3105	1.75307e-12	6.06284e-05	49.1643
SBP	FinnGen	rs9349379	6	12903957	G	A	-0.0159789	0.00158547	0.4082	6.89128e-24	0.000123359	100.04
SBP	FinnGen	rs7756992	6	20679709	G	A	0.0125328	0.00177386	0.2725	1.60288e-12	6.22767e-05	50.501
SBP	FinnGen	rs1799945	6	26091179	G	C	0.0294179	0.00224865	0.1476	4.14668e-39	0.000217763	176.614	1
SBP	FinnGen	rs1053924	6	32120715	C	T	0.0195309	0.00176314	0.686	1.61585e-28	0.000164334	133.275
SBP	FinnGen	rs2270860	6	43270151	T	C	0.0164531	0.00170907	0.298	6.15319e-22	0.000113261	91.8492
SBP	FinnGen	rs78648104	6	50683009	C	T	0.0210743	0.0027265	0.0938	1.07994e-14	7.55028e-05	61.2271
SBP	FinnGen	rs10943605	6	79655477	A	G	0.013934	0.00156533	0.4861	5.50174e-19	9.70032e-05	78.6639
SBP	FinnGen	rs9373985	6	97063522	G	C	0.0121254	0.00167316	0.3227	4.25991e-13	6.42691e-05	52.1168	1
SBP	FinnGen	rs2153960	6	108988184	A	G	-0.0118038	0.00176606	0.7062	2.33024e-11	5.78167e-05	46.8841
SBP	FinnGen	rs4897193	6	127208390	A	G	0.0208308	0.00156955	0.5118	3.36977e-40	0.00021684	175.866
SBP	FinnGen	rs198683	6	143200547	T	C	-0.0107157	0.00156508	0.5457	7.5544e-12	5.69335e-05	46.1679
SBP	FinnGen	rs9373523	6	147701133	G	T	-0.0105469	0.0016017	0.5831	4.55512e-11	5.40822e-05	43.8557
SBP	FinnGen	rs6968828	7	27223563	T	G	0.00893643	0.00158549	0.5645	1.737e-08	3.92654e-05	31.8401
SBP	FinnGen	rs849134	7	28196222	G	A	-0.00927936	0.00156735	0.4975	3.211e-09	4.30522e-05	34.9109
SBP	FinnGen	rs11977526	7	46008110	A	G	-0.0191285	0.00159187	0.399	2.91474e-33	0.000175485	142.319
SBP	FinnGen	rs1167827	7	75163169	G	A	0.0104478	0.00178612	0.5651	4.93299e-09	5.3653e-05	43.5076
SBP	FinnGen	rs42235	7	92248076	T	C	-0.0196976	0.0017045	0.3016	6.86436e-31	0.000163453	132.559
SBP	FinnGen	rs3807989	7	116186241	G	A	-0.00878445	0.00158368	0.5902	2.90797e-08	3.73276e-05	30.2687
SBP	FinnGen	rs4728142	7	128573967	A	G	-0.00967017	0.00157153	0.4445	7.58595e-10	4.618e-05	37.4474
SBP	FinnGen	rs12670788	7	131195712	A	G	0.0108193	0.00156289	0.4803	4.43404e-12	5.84378e-05	47.3878
SBP	FinnGen	rs7456421	7	139415775	C	G	-0.0173271	0.0020077	0.1932	6.11646e-18	9.35955e-05	75.9002	1
SBP	FinnGen	rs10224002	7	151415041	G	A	0.0210999	0.00172884	0.2858	2.93495e-34	0.000181749	147.401
SBP	FinnGen	rs7819412	8	11045161	A	G	-0.0147802	0.00160368	0.5094	3.07114e-20	0.000109189	88.5466
SBP	FinnGen	rs2306899	8	38095662	T	C	0.0156558	0.0018294	0.2388	1.15001e-17	8.91074e-05	72.2603
SBP	FinnGen	rs76767219	8	81426196	A	C	-0.0301266	0.0043256	0.0337	3.29079e-12	5.91115e-05	47.9342
SBP	FinnGen	rs7838433	8	110007151	G	T	-0.00962262	0.00166764	0.3247	7.91808e-09	4.06065e-05	32.9277
SBP	FinnGen	rs2469997	8	120353267	C	G	-0.0191141	0.00207223	0.818	2.86484e-20	0.000108783	88.218	1
SBP	FinnGen	rs975730	8	129316014	A	G	-0.0103062	0.00163673	0.3526	3.03802e-10	4.84933e-05	39.3234
SBP	FinnGen	rs34591516	8	142367087	T	C	0.0259714	0.00359669	0.0501	5.16416e-13	6.42002e-05	52.0609
SBP	FinnGen	rs4626664	9	9261737	A	G	0.0163646	0.00216198	0.1539	3.75405e-14	6.97431e-05	56.556
SBP	FinnGen	rs76452347	9	35906471	T	C	-0.0157362	0.00199627	0.2031	3.20111e-15	8.01574e-05	65.0019
SBP	FinnGen	rs111245230	9	113169775	C	T	0.0410894	0.00433369	0.0348	2.509e-21	0.000113419	91.9778
SBP	FinnGen	rs111841972	9	116191205	C	A	-0.0187089	0.00340148	0.058	3.79298e-08	3.82477e-05	31.0148
SBP	FinnGen	rs1953126	9	123640500	C	T	-0.00967602	0.00168242	0.6428	8.8589e-09	4.29943e-05	34.864
SBP	FinnGen	rs10760260	9	125713526	G	T	0.0141459	0.00231175	0.8599	9.40892e-10	4.82145e-05	39.0972
SBP	FinnGen	rs1128362	9	127975654	T	C	0.0180945	0.00223529	0.1438	5.7306e-16	8.06227e-05	65.3792
SBP	FinnGen	rs635634	9	136155000	T	C	-0.0112195	0.00204302	0.1885	3.98199e-08	3.85103e-05	31.2278
SBP	FinnGen	rs7068966	10	12277992	T	C	-0.00978754	0.00156142	0.5138	3.64897e-10	4.78615e-05	38.811
SBP	FinnGen	rs11014166	10	18708798	T	A	-0.0291492	0.00167192	0.3298	4.51232e-68	0.000375611	304.684	1
SBP	FinnGen	rs7893462	10	28228865	G	A	0.0110233	0.00155956	0.5277	1.56892e-12	6.05701e-05	49.117
SBP	FinnGen	rs1530440	10	63524591	T	C	-0.0307664	0.00199761	0.1876	1.59588e-53	0.000288527	234.023
SBP	FinnGen	rs60632610	10	75415677	T	C	0.0231315	0.0022494	0.1428	8.37336e-25	0.000130993	106.231
SBP	FinnGen	rs11000889	10	75902177	A	G	-0.0103998	0.00159604	0.6052	7.21938e-11	5.1684e-05	41.9108
SBP	FinnGen	rs11191580	10	104906211	C	T	-0.0610588	0.00289214	0.0816	6.17021e-99	0.00055879	453.355
SBP	FinnGen	rs7076938	10	115789375	T	C	0.0261044	0.00176931	0.7338	2.90001e-49	0.000266222	215.927
SBP	FinnGen	rs10788160	10	123033549	A	G	0.0119882	0.00179248	0.2544	2.261e-11	5.45206e-05	44.2112
SBP	FinnGen	rs10490923	10	124214251	A	G	0.0165923	0.00237339	0.1236	2.72898e-12	5.96436e-05	48.3657
SBP	FinnGen	rs1133400	10	134459388	G	A	0.0146109	0.0019001	0.2146	1.47707e-14	7.19622e-05	58.3557
SBP	FinnGen	rs907611	11	1874072	A	G	0.0215452	0.0018023	0.3178	6.16453e-33	0.000201278	163.242
SBP	FinnGen	rs909116	11	1941946	C	T	0.0207855	0.00156223	0.4789	2.16421e-40	0.000215634	174.887
SBP	FinnGen	rs900145	11	13293905	T	C	0.0126736	0.00179061	0.7041	1.46487e-12	6.69282e-05	54.2733
SBP	FinnGen	rs5219	11	17409572	C	T	-0.0183601	0.00163152	0.6319	2.22998e-29	0.000156817	127.177
SBP	FinnGen	rs925946	11	27667202	G	T	0.0117783	0.0016937	0.6877	3.54568e-12	5.9589e-05	48.3214
SBP	FinnGen	rs12286721	11	47701528	A	C	-0.0213511	0.00159111	0.5541	4.67951e-41	0.000225266	182.701
SBP	FinnGen	rs11229457	11	58207203	T	C	-0.0160465	0.00191617	0.2165	5.55776e-17	8.7355e-05	70.8391
SBP	FinnGen	rs12801636	11	65391317	A	G	-0.0205791	0.00187796	0.2231	6.06736e-28	0.000146807	119.058
SBP	FinnGen	rs1145415	11	100470306	A	G	0.0163633	0.00156714	0.4686	1.60288e-25	0.000133351	108.144
SBP	FinnGen	rs8258	11	117283676	C	T	-0.0111131	0.00161542	0.6255	6.01035e-12	5.78602e-05	46.9194
SBP	FinnGen	rs2131535	11	130281488	A	G	-0.0105288	0.00176032	0.7334	2.21498e-09	4.335e-05	35.1524
SBP	FinnGen	rs11062385	12	427575	G	A	0.0104233	0.00176116	0.2687	3.24997e-09	4.26976e-05	34.6234
SBP	FinnGen	rs10770612	12	20230639	G	A	-0.0145499	0.00201624	0.2031	5.33949e-13	6.85273e-05	55.5701
SBP	FinnGen	rs708167	12	27234999	C	T	0.00959403	0.00156417	0.467	8.58994e-10	4.58222e-05	37.1573
SBP	FinnGen	rs52824916	12	49993678	T	C	-0.0159015	0.00275264	0.0881	7.61307e-09	4.06284e-05	32.9454
SBP	FinnGen	rs7302981	12	50537815	G	A	-0.0209739	0.00161705	0.6252	1.80011e-38	0.000206161	167.203
SBP	FinnGen	rs1351394	12	66351826	C	T	0.011912	0.00156606	0.5077	2.81903e-14	7.0931e-05	57.5194
SBP	FinnGen	rs3184504	12	111884608	C	T	-0.0275182	0.00157982	0.5193	5.97035e-68	0.000378062	306.672
SBP	FinnGen	rs35444	12	115552437	G	A	-0.0236057	0.00160058	0.3857	3.15864e-49	0.000264055	214.169
SBP	FinnGen	rs6486781	12	122318985	C	A	-0.00934261	0.00158499	0.5692	3.76002e-09	4.28062e-05	34.7115
SBP	FinnGen	rs12423664	12	133069894	A	G	0.0143073	0.00222831	0.143	1.357e-10	5.01721e-05	40.6847
SBP	FinnGen	rs10507380	13	27879526	G	A	-0.0171244	0.00238772	0.1252	7.39946e-13	6.42353e-05	52.0894
SBP	FinnGen	rs1239947	13	51106555	T	C	0.00921274	0.00165193	0.6629	2.44799e-08	3.79328e-05	30.7594
SBP	FinnGen	rs452036	14	23865885	A	G	-0.0135306	0.00163932	0.352	1.53391e-16	8.35183e-05	67.7276
SBP	FinnGen	rs2273171	14	31381351	C	T	0.00997457	0.00156526	0.4761	1.85999e-10	4.96324e-05	40.247
SBP	FinnGen	rs3815460	14	73422259	G	C	0.0198022	0.00276497	0.1009	7.95976e-13	7.11469e-05	57.6945	1
SBP	FinnGen	rs7157599	14	100625902	T	C	-0.0105729	0.001826	0.71	7.03008e-09	4.60336e-05	37.3286
SBP	FinnGen	rs7181230	15	40360741	G	A	-0.0110212	0.00164077	0.3444	1.85396e-11	5.48517e-05	44.4796
SBP	FinnGen	rs11632640	15	41245289	T	C	-0.0124298	0.00162327	0.464	1.89889e-14	7.68495e-05	62.3192
SBP	FinnGen	rs17677991	15	42032383	G	C	0.00904341	0.00165596	0.3504	4.73097e-08	3.7231e-05	30.1904	1
SBP	FinnGen	rs56170748	15	50932357	T	C	-0.0116907	0.00156212	0.5108	7.21772e-14	6.83044e-05	55.3893
SBP	FinnGen	rs2652834	15	63396867	G	A	-0.0155701	0.00198479	0.8066	4.3401e-15	7.56358e-05	61.3349
SBP	FinnGen	rs1378942	15	75077367	A	C	-0.0273333	0.00167952	0.6679	1.49899e-59	0.000331432	268.835
SBP	FinnGen	rs2061822	15	86122779	C	T	0.0111693	0.00168584	0.6692	3.46497e-11	5.52336e-05	44.7894
SBP	FinnGen	rs17514846	15	91416550	A	C	0.0298443	0.00159992	0.4655	1.17896e-77	0.000443221	359.551
SBP	FinnGen	rs2286472	16	2070568	C	A	0.0125865	0.00169879	0.319	1.27204e-13	6.883e-05	55.8155
SBP	FinnGen	rs1049205	16	4942099	T	C	0.0156643	0.00158037	0.5601	3.69913e-23	0.000120913	98.0554
SBP	FinnGen	rs12917707	16	20367690	T	G	-0.0184519	0.00203753	0.1825	1.35301e-19	0.000101593	82.3862
SBP	FinnGen	rs3213646	16	20810067	C	T	-0.00916639	0.00159175	0.5906	8.47696e-09	4.0632e-05	32.9483
SBP	FinnGen	rs6497759	16	24801737	A	G	-0.0203907	0.00199554	0.192	1.64513e-24	0.000129005	104.619
SBP	FinnGen	rs4784227	16	52599188	T	C	0.0111334	0.00183266	0.2398	1.24e-09	4.51921e-05	36.6463
SBP	FinnGen	rs62051555	16	72830539	G	C	0.0242645	0.00373922	0.0476	8.63177e-11	5.33825e-05	43.2882	1
SBP	FinnGen	rs61753655	17	1372839	T	C	0.0660592	0.00756595	0.0108	2.52174e-18	9.32405e-05	75.6123
SBP	FinnGen	rs1885987	17	2203025	G	T	-0.0128995	0.00161757	0.3707	1.52897e-15	7.76347e-05	62.956
SBP	FinnGen	rs4562	17	7163739	G	A	0.0141267	0.00168323	0.6194	4.75445e-17	9.40917e-05	76.3027
SBP	FinnGen	rs16956936	17	7633692	T	C	-0.0151431	0.00237079	0.1247	1.68698e-10	5.00591e-05	40.5931
SBP	FinnGen	rs2703805	17	20107773	C	T	-0.00874283	0.00160361	0.3958	4.98104e-08	3.65587e-05	29.6452
SBP	FinnGen	rs704	17	26694861	A	G	-0.0102014	0.00156608	0.4733	7.31981e-11	5.18859e-05	42.0745
SBP	FinnGen	rs1053739	17	43183108	A	G	0.0235186	0.00179773	0.3459	4.15145e-39	0.000250292	203.004
SBP	FinnGen	rs7406910	17	46688256	C	T	0.0221108	0.00277074	0.9122	1.46184e-15	7.83111e-05	63.5046
SBP	FinnGen	rs8068318	17	59483766	T	C	0.0212562	0.0017676	0.7324	2.61096e-33	0.000177107	143.635
SBP	FinnGen	rs6504218	17	62408299	G	A	0.0136763	0.00156563	0.5212	2.42885e-18	9.33525e-05	75.7031
SBP	FinnGen	rs1135640	17	73949540	C	G	0.0121766	0.00168628	0.6639	5.1606e-13	6.61688e-05	53.6574	1
SBP	FinnGen	rs3088040	17	76799860	C	T	-0.0106201	0.00157526	0.5556	1.56495e-11	5.56959e-05	45.1643
SBP	FinnGen	rs4468717	18	3457606	T	C	-0.0197054	0.00289887	0.0819	1.0639e-11	5.83948e-05	47.353
SBP	FinnGen	rs12605558	18	26719357	A	G	0.00952826	0.0016027	0.6068	2.76299e-09	4.33228e-05	35.1304
SBP	FinnGen	rs10871777	18	57851763	G	A	-0.0111907	0.00185265	0.2363	1.53801e-09	4.51992e-05	36.652
SBP	FinnGen	rs55679337	18	72999359	C	T	0.00975799	0.00166361	0.3278	4.476e-09	4.19622e-05	34.027
SBP	FinnGen	rs2302061	19	2226772	C	G	0.0164149	0.0023584	0.1283	3.39782e-12	6.02699e-05	48.8735	1
SBP	FinnGen	rs7248104	19	7224431	A	G	-0.0151005	0.00158624	0.4139	1.737e-21	0.000110632	89.7171
SBP	FinnGen	rs167479	19	11526765	T	G	-0.0310683	0.0015717	0.4713	5.68722e-87	0.00048103	390.237
SBP	FinnGen	rs1130222	19	17170885	T	C	0.00937055	0.00158899	0.4084	3.697e-09	4.24301e-05	34.4065
SBP	FinnGen	rs2228603	19	19329924	T	C	0.0174446	0.00296655	0.0766	4.09204e-09	4.30498e-05	34.909
SBP	FinnGen	rs7248171	19	31863085	A	G	0.0158688	0.00159578	0.4008	2.67301e-23	0.000120953	98.0884
SBP	FinnGen	rs1800437	19	46181392	C	G	0.0116438	0.00195356	0.2023	2.51802e-09	4.37577e-05	35.4831	1
SBP	FinnGen	rs2287921	19	49228272	C	T	0.0102043	0.00174405	0.5279	4.88799e-09	5.19018e-05	42.0874
SBP	FinnGen	rs1887320	20	10965998	A	G	0.0237172	0.00156405	0.4696	6.12632e-52	0.000280213	227.278
SBP	FinnGen	rs4813048	20	11169603	T	C	-0.0103905	0.00156369	0.5081	3.03599e-11	5.39671e-05	43.7623
SBP	FinnGen	rs9346	20	42826350	C	A	0.0179826	0.00227507	0.138	2.69712e-15	7.69345e-05	62.3882
SBP	FinnGen	rs6095241	20	47308798	A	G	-0.00876061	0.00157762	0.4374	2.80698e-08	3.77726e-05	30.6296
SBP	FinnGen	rs16982520	20	57758720	G	A	0.0395942	0.00236268	0.126	4.93628e-63	0.000345283	280.074
SBP	FinnGen	rs6062343	20	62695931	A	G	-0.0139562	0.00158407	0.4381	1.2471e-18	9.58952e-05	77.7653
SBP	FinnGen	rs2229742	21	16339172	C	G	0.0177283	0.0025556	0.1054	4.00405e-12	5.92698e-05	48.0626	1
SBP	FinnGen	rs9306160	21	45107562	C	T	0.0127958	0.0016005	0.5897	1.29688e-15	7.92314e-05	64.2509
SBP	FinnGen	rs2240717	22	19969106	G	A	0.0124641	0.0016595	0.3556	5.8776e-14	7.11982e-05	57.7361
SBP	FinnGen	rs4823006	22	29451671	G	A	-0.0144265	0.00157173	0.4458	4.36315e-20	0.000102839	83.3971
SBP	FinnGen	rs470113	22	40729614	G	A	0.0141521	0.00202326	0.1828	2.65828e-12	5.98379e-05	48.5232
DBP	Bakker MK. et al.(Stage 1)	rs2493292	1	3328659	T	C	0.022071	0.00219286	0.1428	7.89405e-24	0.000119257	96.7127
DBP	Bakker MK. et al.(Stage 1)	rs17367504	1	11862778	G	A	-0.0430389	0.00206426	0.1598	1.53993e-96	0.000497407	403.53
DBP	Bakker MK. et al.(Stage 1)	rs848210	1	16259813	G	A	-0.0104164	0.00154736	0.5792	1.6761e-11	5.28895e-05	42.8884
DBP	Bakker MK. et al.(Stage 1)	rs4601530	1	25044111	T	C	0.0165601	0.00171521	0.2689	4.68813e-22	0.000107826	87.4415
DBP	Bakker MK. et al.(Stage 1)	rs1138293	1	41486245	T	C	-0.0126145	0.00195096	0.1902	1.008e-10	4.90183e-05	39.7491
DBP	Bakker MK. et al.(Stage 1)	rs2782643	1	43886494	T	C	0.0116651	0.00155899	0.409	7.2929e-14	6.57836e-05	53.345
DBP	Bakker MK. et al.(Stage 1)	rs17391694	1	78623626	T	C	-0.0186997	0.00228293	0.1326	2.58821e-16	8.04382e-05	65.2296
DBP	Bakker MK. et al.(Stage 1)	rs17030613	1	113190807	C	A	0.024494	0.00186257	0.2125	1.68811e-39	0.000200798	162.852
DBP	Bakker MK. et al.(Stage 1)	rs11264743	1	153941514	T	C	-0.0100361	0.00166751	0.2937	1.75902e-09	4.17881e-05	33.8859
DBP	Bakker MK. et al.(Stage 1)	rs1011731	1	172346548	A	G	-0.0135946	0.0015382	0.5628	9.74765e-19	9.09488e-05	73.7537
DBP	Bakker MK. et al.(Stage 1)	rs2250377	1	201860626	G	A	-0.0100256	0.00163834	0.6709	9.39593e-10	4.4385e-05	35.9918
DBP	Bakker MK. et al.(Stage 1)	rs2527614	1	228126470	G	A	-0.0126088	0.0015198	0.5255	1.07399e-16	7.92842e-05	64.2937
DBP	Bakker MK. et al.(Stage 1)	rs699	1	230845794	G	A	0.0225183	0.00154339	0.4225	3.24564e-48	0.000247446	200.694
DBP	Bakker MK. et al.(Stage 1)	rs6662118	1	243385307	G	A	0.0219824	0.00169131	0.3857	1.26794e-38	0.000228987	185.719
DBP	Bakker MK. et al.(Stage 1)	rs11676272	2	25141538	G	A	-0.0164127	0.00154844	0.4843	2.99571e-26	0.000134556	109.121
DBP	Bakker MK. et al.(Stage 1)	rs17020136	2	37248015	C	T	-0.013865	0.00199723	0.2001	3.86278e-12	6.15393e-05	49.903
DBP	Bakker MK. et al.(Stage 1)	rs3816183	2	43015719	C	T	-0.0114043	0.0017549	0.7492	8.10961e-11	4.88757e-05	39.6334
DBP	Bakker MK. et al.(Stage 1)	rs10495928	2	46353166	G	A	-0.0126342	0.00160091	0.3363	2.97715e-15	7.12564e-05	57.7833
DBP	Bakker MK. et al.(Stage 1)	rs6545977	2	63301164	A	G	0.00834125	0.00151097	0.4902	3.38104e-08	3.47749e-05	28.1986
DBP	Bakker MK. et al.(Stage 1)	rs653220	2	72707874	G	A	-0.0116231	0.00181647	0.2452	1.567e-10	5.00065e-05	40.5504
DBP	Bakker MK. et al.(Stage 1)	rs1657502	2	96795608	G	T	0.016042	0.00156617	0.3763	1.27497e-24	0.000120797	97.9618
DBP	Bakker MK. et al.(Stage 1)	rs2381683	2	145739556	A	G	0.0148009	0.0015345	0.4086	5.14162e-22	0.000105873	85.8577
DBP	Bakker MK. et al.(Stage 1)	rs10204405	2	165047746	A	G	-0.0193873	0.00154345	0.447	3.457e-36	0.000185822	150.704
DBP	Bakker MK. et al.(Stage 1)	rs34727427	2	177016728	C	T	0.00927893	0.00166059	0.312	2.30102e-08	3.69631e-05	29.9731
DBP	Bakker MK. et al.(Stage 1)	rs17362588	2	179721046	A	G	0.0310104	0.00273363	0.0864	7.93963e-30	0.000151815	123.12
DBP	Bakker MK. et al.(Stage 1)	rs2053163	2	190827023	G	A	-0.0100239	0.00167321	0.7002	2.088e-09	4.21849e-05	34.2076
DBP	Bakker MK. et al.(Stage 1)	rs2571445	2	218683154	G	A	-0.0147189	0.00155129	0.607	2.35126e-21	0.000103362	83.8213
DBP	Bakker MK. et al.(Stage 1)	rs12993599	2	219563602	A	G	-0.0243583	0.00338938	0.0539	6.63896e-13	6.05131e-05	49.0708
DBP	Bakker MK. et al.(Stage 1)	rs2606736	3	11400249	T	C	0.00919315	0.00155909	0.6157	3.71304e-09	3.99943e-05	32.4312
DBP	Bakker MK. et al.(Stage 1)	rs3755652	3	27472936	T	C	0.0148665	0.00174597	0.2564	1.66917e-17	8.42762e-05	68.3422
DBP	Bakker MK. et al.(Stage 1)	rs2272007	3	41996136	C	T	-0.0296916	0.00206095	0.8176	4.69353e-47	0.000262944	213.267
DBP	Bakker MK. et al.(Stage 1)	rs3772219	3	56771251	C	A	-0.0142153	0.00162087	0.3232	1.78402e-18	8.84044e-05	71.6902
DBP	Bakker MK. et al.(Stage 1)	rs3774729	3	63982082	A	G	0.00930726	0.00162862	0.3154	1.09799e-08	3.74087e-05	30.3344
DBP	Bakker MK. et al.(Stage 1)	rs6795735	3	64705365	T	C	-0.0124158	0.00154966	0.4254	1.12902e-15	7.53603e-05	61.1115
DBP	Bakker MK. et al.(Stage 1)	rs1549979	3	85460131	T	C	0.0103045	0.0015636	0.6099	4.39238e-11	5.05264e-05	40.9721
DBP	Bakker MK. et al.(Stage 1)	rs16843947	3	101238259	G	A	0.00903515	0.00154455	0.4072	4.92504e-09	3.94109e-05	31.9581
DBP	Bakker MK. et al.(Stage 1)	rs6438013	3	111513720	T	G	-0.0113397	0.00161499	0.3298	2.19381e-12	5.68445e-05	46.0957
DBP	Bakker MK. et al.(Stage 1)	rs4679392	3	124646594	G	A	0.00876722	0.00152411	0.4311	8.80096e-09	3.77023e-05	30.5725
DBP	Bakker MK. et al.(Stage 1)	rs16851397	3	141134818	G	A	0.0381247	0.00355741	0.0512	8.47227e-27	0.000141217	114.524
DBP	Bakker MK. et al.(Stage 1)	rs59508481	3	153839959	T	C	-0.0135503	0.00173958	0.733	6.73132e-15	7.18692e-05	58.2803
DBP	Bakker MK. et al.(Stage 1)	rs2303909	3	158366900	A	G	0.0092228	0.00155129	0.5322	2.76001e-09	4.23536e-05	34.3444
DBP	Bakker MK. et al.(Stage 1)	rs448378	3	169100899	A	G	-0.0244913	0.00151213	0.5255	5.33212e-59	0.000299132	242.628
DBP	Bakker MK. et al.(Stage 1)	rs4686683	3	185307363	G	T	0.0159109	0.00154286	0.4146	6.17874e-25	0.000122886	99.6557
DBP	Bakker MK. et al.(Stage 1)	rs10018786	4	2195024	G	T	0.0168804	0.00243458	0.135	4.10299e-12	6.65496e-05	53.9662
DBP	Bakker MK. et al.(Stage 1)	rs2320299	4	17972372	A	G	0.0102216	0.0017037	0.7284	1.97802e-09	4.13397e-05	33.5222
DBP	Bakker MK. et al.(Stage 1)	rs4859683	4	77419073	T	C	-0.00895505	0.00160164	0.6374	2.25502e-08	3.70686e-05	30.0586
DBP	Bakker MK. et al.(Stage 1)	rs13107325	4	103188709	T	C	-0.0594753	0.00307352	0.0714	2.00493e-83	0.000469062	380.523
DBP	Bakker MK. et al.(Stage 1)	rs922163	4	109066366	T	C	-0.0105006	0.00159233	0.6365	4.26678e-11	5.10224e-05	41.3743
DBP	Bakker MK. et al.(Stage 1)	rs1448808	4	111445587	G	A	-0.00998019	0.00154272	0.5439	9.84918e-11	4.94182e-05	40.0734
DBP	Bakker MK. et al.(Stage 1)	rs7698598	4	119951647	G	A	-0.0150767	0.00220583	0.8604	8.2054e-12	5.46045e-05	44.2792
DBP	Bakker MK. et al.(Stage 1)	rs7666785	4	144060464	G	A	-0.00908865	0.00153592	0.5942	3.27002e-09	3.98358e-05	32.3027
DBP	Bakker MK. et al.(Stage 1)	rs7692387	4	156635309	A	G	-0.0239332	0.00196509	0.1885	4.01328e-34	0.000175239	142.12
DBP	Bakker MK. et al.(Stage 1)	rs4691380	4	157720124	T	C	-0.0110503	0.0016375	0.3363	1.49589e-11	5.45101e-05	44.2026
DBP	Bakker MK. et al.(Stage 1)	rs1173727	5	32830521	C	T	0.0285107	0.00154538	0.5991	5.30762e-76	0.000390464	316.737
DBP	Bakker MK. et al.(Stage 1)	rs832582	5	56177743	A	G	0.0115865	0.00197306	0.8186	4.29596e-09	3.98698e-05	32.3302
DBP	Bakker MK. et al.(Stage 1)	rs2307111	5	75003678	C	T	0.0166161	0.00162155	0.4081	1.22011e-24	0.000133384	108.17
DBP	Bakker MK. et al.(Stage 1)	rs2549794	5	96244549	T	C	-0.0119297	0.0017222	0.5765	4.29932e-12	6.94931e-05	56.3533
DBP	Bakker MK. et al.(Stage 1)	rs4705752	5	112366678	G	A	-0.00850797	0.00151517	0.5066	1.963e-08	3.61865e-05	29.3433
DBP	Bakker MK. et al.(Stage 1)	rs1008058	5	122435627	A	G	0.0160431	0.00259849	0.1178	6.65794e-10	5.34957e-05	43.38
DBP	Bakker MK. et al.(Stage 1)	rs33956817	5	137278682	C	T	0.0206118	0.00371432	0.0437	2.869e-08	3.55089e-05	28.7939
DBP	Bakker MK. et al.(Stage 1)	rs1744356	5	157551411	G	T	0.0114236	0.00156718	0.6138	3.11602e-13	6.18693e-05	50.1706
DBP	Bakker MK. et al.(Stage 1)	rs34471628	5	172196752	G	A	-0.0235395	0.00403254	0.0384	5.30298e-09	4.09214e-05	33.183
DBP	Bakker MK. et al.(Stage 1)	rs6861681	5	173362458	A	G	-0.0165803	0.00166403	0.3046	2.1918e-23	0.000116461	94.4447
DBP	Bakker MK. et al.(Stage 1)	rs7756992	6	20679709	G	A	0.0102631	0.00170926	0.2822	1.91999e-09	4.26725e-05	34.603
DBP	Bakker MK. et al.(Stage 1)	rs881858	6	43806609	A	G	0.0138058	0.00164378	0.6887	4.51128e-17	8.17264e-05	66.2743
DBP	Bakker MK. et al.(Stage 1)	rs2397060	6	51611470	C	T	0.0140528	0.00214697	0.1653	5.93198e-11	5.44953e-05	44.1906
DBP	Bakker MK. et al.(Stage 1)	rs9357726	6	52025693	G	A	-0.013646	0.00179981	0.2395	3.40487e-14	6.78337e-05	55.0076
DBP	Bakker MK. et al.(Stage 1)	rs10943605	6	79655477	A	G	0.0151327	0.00151912	0.4877	2.24802e-23	0.00011443	92.7977
DBP	Bakker MK. et al.(Stage 1)	rs11153730	6	118667522	C	T	-0.0117795	0.00152376	0.485	1.07004e-14	6.93159e-05	56.2096
DBP	Bakker MK. et al.(Stage 1)	rs1361108	6	126767600	T	C	0.0118378	0.00153664	0.4617	1.3219e-14	6.96556e-05	56.4851
DBP	Bakker MK. et al.(Stage 1)	rs4897193	6	127208390	A	G	0.0211759	0.00151968	0.5055	3.91381e-44	0.000224182	181.822
DBP	Bakker MK. et al.(Stage 1)	rs605066	6	139829666	T	C	-0.0106571	0.00166636	0.5859	1.601e-10	5.51108e-05	44.6898
DBP	Bakker MK. et al.(Stage 1)	rs9390459	6	147680359	G	A	-0.00962549	0.00152736	0.567	2.93697e-10	4.54932e-05	36.8904
DBP	Bakker MK. et al.(Stage 1)	rs12208357	6	160543148	T	C	-0.0168058	0.00301225	0.0712	2.41702e-08	3.73552e-05	30.291
DBP	Bakker MK. et al.(Stage 1)	rs1997243	7	1083777	G	A	0.0120317	0.00214046	0.1502	1.89802e-08	3.69548e-05	29.9664
DBP	Bakker MK. et al.(Stage 1)	rs10259085	7	7268431	T	C	0.00918546	0.00153433	0.4343	2.142e-09	4.1458e-05	33.6181
DBP	Bakker MK. et al.(Stage 1)	rs11977526	7	46008110	A	G	0.00977128	0.00154325	0.3968	2.426e-10	4.57052e-05	37.0624
DBP	Bakker MK. et al.(Stage 1)	rs1178979	7	72856430	C	T	-0.0118111	0.00193198	0.195	9.74698e-10	4.37967e-05	35.5147
DBP	Bakker MK. et al.(Stage 1)	rs194520	7	89854446	G	T	-0.0114924	0.00171246	0.5458	1.93197e-11	6.54835e-05	53.1017
DBP	Bakker MK. et al.(Stage 1)	rs1449592	7	96410250	A	G	-0.00914352	0.00152158	0.5196	1.86402e-09	4.17377e-05	33.845
DBP	Bakker MK. et al.(Stage 1)	rs314370	7	100453208	C	T	0.0166109	0.00196591	0.1878	2.92685e-17	8.41734e-05	68.2588
DBP	Bakker MK. et al.(Stage 1)	rs11556924	7	129663496	T	C	-0.015553	0.00157465	0.3774	5.23239e-23	0.000113676	92.1863
DBP	Bakker MK. et al.(Stage 1)	rs2942202	8	23418444	C	A	0.00852888	0.00151513	0.499	1.81101e-08	3.63708e-05	29.4928
DBP	Bakker MK. et al.(Stage 1)	rs975730	8	129316014	A	G	-0.00868416	0.00158005	0.3673	3.88204e-08	3.50513e-05	28.4228
DBP	Bakker MK. et al.(Stage 1)	rs34591516	8	142367087	T	C	0.0275614	0.00348819	0.0521	2.75931e-15	7.50296e-05	60.8433
DBP	Bakker MK. et al.(Stage 1)	rs4626664	9	9261737	A	G	0.0122783	0.00210145	0.1599	5.13405e-09	4.05029e-05	32.8436
DBP	Bakker MK. et al.(Stage 1)	rs7023954	9	21816758	A	G	0.00932047	0.00154019	0.418	1.43499e-09	4.22673e-05	34.2745
DBP	Bakker MK. et al.(Stage 1)	rs111245230	9	113169775	C	T	0.0315441	0.00426415	0.0344	1.38708e-13	6.61031e-05	53.6041
DBP	Bakker MK. et al.(Stage 1)	rs2274159	9	117166246	G	A	0.0118985	0.00153218	0.4908	8.11708e-15	7.07632e-05	57.3833
DBP	Bakker MK. et al.(Stage 1)	rs534214	9	128369224	A	G	0.011344	0.00153881	0.5427	1.6819e-13	6.38739e-05	51.7963
DBP	Bakker MK. et al.(Stage 1)	rs635634	9	136155000	T	C	-0.0288472	0.00201579	0.1867	1.87802e-46	0.000252716	204.97
DBP	Bakker MK. et al.(Stage 1)	rs7893462	10	28228865	G	A	0.0100985	0.00151009	0.5285	2.273e-11	5.08242e-05	41.2135
DBP	Bakker MK. et al.(Stage 1)	rs1408814	10	45399088	G	A	-0.00971995	0.00157992	0.5779	7.64205e-10	4.60921e-05	37.3761
DBP	Bakker MK. et al.(Stage 1)	rs1530440	10	63524591	T	C	-0.0313673	0.00195439	0.1851	5.74645e-58	0.000296821	240.753
DBP	Bakker MK. et al.(Stage 1)	rs60632610	10	75415677	T	C	0.0151611	0.00215293	0.1484	1.89409e-12	5.8098e-05	47.1122
DBP	Bakker MK. et al.(Stage 1)	rs11555408	10	115457264	G	T	-0.0143018	0.00252295	0.1033	1.439e-08	3.7893e-05	30.7272
DBP	Bakker MK. et al.(Stage 1)	rs7076938	10	115789375	T	C	0.0291885	0.00170767	0.7303	1.68616e-65	0.000335611	272.226
DBP	Bakker MK. et al.(Stage 1)	rs2234962	10	121429633	C	T	-0.0177632	0.00185314	0.2147	9.20662e-22	0.0001064	86.2847
DBP	Bakker MK. et al.(Stage 1)	rs1133400	10	134459388	G	A	0.0104267	0.00187246	0.2135	2.56998e-08	3.65107e-05	29.6063
DBP	Bakker MK. et al.(Stage 1)	rs11024074	11	16917219	C	T	0.011955	0.00164931	0.2981	4.21599e-13	5.9809e-05	48.4998
DBP	Bakker MK. et al.(Stage 1)	rs11030016	11	27487992	T	C	-0.0121356	0.0017156	0.714	1.50904e-12	6.01474e-05	48.7742
DBP	Bakker MK. et al.(Stage 1)	rs925946	11	27667202	G	T	0.014709	0.00163942	0.6877	2.90871e-19	9.29324e-05	75.3625
DBP	Bakker MK. et al.(Stage 1)	rs16921914	11	31210771	A	G	0.0111463	0.00181985	0.2841	9.07591e-10	5.05377e-05	40.9812
DBP	Bakker MK. et al.(Stage 1)	rs11229457	11	58207203	T	C	-0.0113926	0.00187853	0.2175	1.323e-09	4.41793e-05	35.825
DBP	Bakker MK. et al.(Stage 1)	rs12801636	11	65391317	A	G	-0.0218371	0.00181013	0.2263	1.63983e-33	0.000166985	135.424
DBP	Bakker MK. et al.(Stage 1)	rs9344	11	69462910	A	G	-0.00964655	0.00152192	0.4487	2.32097e-10	4.60382e-05	37.3324
DBP	Bakker MK. et al.(Stage 1)	rs4945197	11	77378388	C	T	0.0156287	0.00239792	0.1226	7.14332e-11	5.25489e-05	42.6122
DBP	Bakker MK. et al.(Stage 1)	rs2373115	11	78091150	A	C	-0.0124894	0.002046	0.1792	1.033e-09	4.58869e-05	37.2097
DBP	Bakker MK. et al.(Stage 1)	rs1145415	11	100470306	A	G	0.014339	0.00151741	0.4661	3.40095e-21	0.000102331	82.9848
DBP	Bakker MK. et al.(Stage 1)	rs11222085	11	130275749	C	T	-0.0149149	0.00198508	0.1876	5.75572e-14	6.78068e-05	54.9858
DBP	Bakker MK. et al.(Stage 1)	rs4883201	12	9082581	G	A	0.0152683	0.00254647	0.1049	2.024e-09	4.37783e-05	35.4997
DBP	Bakker MK. et al.(Stage 1)	rs7134375	12	20473758	A	C	-0.0100612	0.0015266	0.4248	4.38026e-11	4.9469e-05	40.1145
DBP	Bakker MK. et al.(Stage 1)	rs17287293	12	24770878	G	A	-0.0128844	0.0021442	0.1516	1.86698e-09	4.2703e-05	34.6278
DBP	Bakker MK. et al.(Stage 1)	rs4587807	12	33510115	A	G	-0.00904099	0.00155164	0.5163	5.65197e-09	4.08263e-05	33.1059
DBP	Bakker MK. et al.(Stage 1)	rs7302981	12	50537815	G	A	-0.0259325	0.00158278	0.6325	2.48313e-60	0.000312634	253.583
DBP	Bakker MK. et al.(Stage 1)	rs2292239	12	56482180	G	T	0.0102864	0.00160617	0.6615	1.51001e-10	4.73855e-05	38.425
DBP	Bakker MK. et al.(Stage 1)	rs2681472	12	90008959	G	A	-0.0337384	0.00202514	0.1776	2.57099e-62	0.00033251	269.71
DBP	Bakker MK. et al.(Stage 1)	rs3184504	12	111884608	C	T	-0.0430811	0.0015654	0.5266	9.93116e-167	0.000925364	751.039
DBP	Bakker MK. et al.(Stage 1)	rs2173958	12	115179246	T	G	0.00876219	0.00155599	0.5756	1.789e-08	3.75104e-05	30.4169
DBP	Bakker MK. et al.(Stage 1)	rs35444	12	115552437	G	A	-0.0218796	0.00154696	0.3892	2.04409e-45	0.000227604	184.598
DBP	Bakker MK. et al.(Stage 1)	rs1060105	12	123806219	T	C	-0.0198356	0.00192729	0.2025	7.65773e-25	0.00012708	103.057
DBP	Bakker MK. et al.(Stage 1)	rs12423664	12	133069894	A	G	0.0128716	0.00218508	0.1411	3.84601e-09	4.01573e-05	32.5634
DBP	Bakker MK. et al.(Stage 1)	rs13508	13	41323397	T	C	0.0108846	0.00195221	0.1858	2.467e-08	3.58453e-05	29.0666
DBP	Bakker MK. et al.(Stage 1)	rs3118905	13	51105334	A	G	0.0104283	0.0017304	0.2741	1.67502e-09	4.32756e-05	35.0921
DBP	Bakker MK. et al.(Stage 1)	rs7323767	13	59830919	A	G	0.00860003	0.00157006	0.375	4.31301e-08	3.4669e-05	28.1128
DBP	Bakker MK. et al.(Stage 1)	rs1950500	14	24830850	C	T	-0.0122586	0.00166308	0.7051	1.69317e-13	6.24938e-05	50.6771
DBP	Bakker MK. et al.(Stage 1)	rs4899260	14	69278204	T	C	0.0120415	0.00174918	0.2504	5.81433e-12	5.44321e-05	44.1394
DBP	Bakker MK. et al.(Stage 1)	rs1060939	15	43816917	A	G	0.0149685	0.00169546	0.3036	1.05999e-18	9.4743e-05	76.8309
DBP	Bakker MK. et al.(Stage 1)	rs7173826	15	67528374	G	T	-0.00885382	0.00161655	0.3319	4.32703e-08	3.47648e-05	28.1905
DBP	Bakker MK. et al.(Stage 1)	rs1378942	15	75077367	A	C	-0.0329883	0.0016464	0.6483	2.63998e-89	0.000496247	402.588
DBP	Bakker MK. et al.(Stage 1)	rs1994016	15	79080234	T	C	0.0102484	0.00165081	0.4114	5.36402e-10	5.08659e-05	41.2474
DBP	Bakker MK. et al.(Stage 1)	rs2061822	15	86122779	C	T	0.00894191	0.00162484	0.6629	3.72804e-08	3.57353e-05	28.9775
DBP	Bakker MK. et al.(Stage 1)	rs17514846	15	91416550	A	C	0.0261383	0.00156016	0.467	5.33335e-63	0.000340117	275.882
DBP	Bakker MK. et al.(Stage 1)	rs6496047	15	95378243	C	T	0.0125972	0.00154612	0.4368	3.71193e-16	7.8077e-05	63.3147
DBP	Bakker MK. et al.(Stage 1)	rs1049205	16	4942099	T	C	0.0139666	0.0015393	0.5509	1.15505e-19	9.65222e-05	78.2738
DBP	Bakker MK. et al.(Stage 1)	rs12917707	16	20367690	T	G	-0.0240936	0.00199307	0.1804	1.21199e-33	0.000171661	139.218
DBP	Bakker MK. et al.(Stage 1)	rs35675346	16	30936081	A	G	0.0144872	0.00180286	0.2475	9.30679e-16	7.81773e-05	63.396
DBP	Bakker MK. et al.(Stage 1)	rs1885987	17	2203025	G	T	-0.010437	0.00158501	0.3639	4.55512e-11	5.043e-05	40.8939
DBP	Bakker MK. et al.(Stage 1)	rs4562	17	7163739	G	A	0.0116393	0.00164577	0.6232	1.52405e-12	6.36242e-05	51.5938
DBP	Bakker MK. et al.(Stage 1)	rs16948048	17	47440466	G	A	0.017157	0.00157243	0.3684	1.01906e-27	0.000136985	111.092
DBP	Bakker MK. et al.(Stage 1)	rs4968639	17	61055390	G	A	-0.0110748	0.00186256	0.2127	2.74802e-09	4.1078e-05	33.31
DBP	Bakker MK. et al.(Stage 1)	rs7234309	18	10752666	T	C	-0.00995368	0.00169855	0.2727	4.62605e-09	3.93003e-05	31.8684
DBP	Bakker MK. et al.(Stage 1)	rs55679337	18	72999359	C	T	0.00954466	0.00161848	0.3245	3.69496e-09	3.99384e-05	32.3859
DBP	Bakker MK. et al.(Stage 1)	rs1130222	19	17170885	T	C	0.0118282	0.00153658	0.4156	1.38484e-14	6.796e-05	55.11
DBP	Bakker MK. et al.(Stage 1)	rs2228603	19	19329924	T	C	0.0281775	0.00291336	0.0757	3.97192e-22	0.000111108	90.103
DBP	Bakker MK. et al.(Stage 1)	rs8102137	19	30296853	C	T	0.0175157	0.00162838	0.3245	5.52332e-27	0.000134501	109.076
DBP	Bakker MK. et al.(Stage 1)	rs7248171	19	31863085	A	G	0.0126467	0.00154482	0.4001	2.68782e-16	7.67771e-05	62.2605
DBP	Bakker MK. et al.(Stage 1)	rs814501	19	41038574	A	G	-0.0087453	0.00152411	0.5111	9.58208e-09	3.82213e-05	30.9934
DBP	Bakker MK. et al.(Stage 1)	rs6077853	20	10603750	A	G	-0.0189388	0.00208579	0.1594	1.08693e-19	9.61197e-05	77.9474
DBP	Bakker MK. et al.(Stage 1)	rs1887320	20	10965998	A	G	0.0289948	0.00153415	0.4701	1.14895e-79	0.000418846	339.769
DBP	Bakker MK. et al.(Stage 1)	rs879597	20	30108533	G	A	-0.0148503	0.00232189	0.1703	1.59702e-10	6.23213e-05	50.5371
DBP	Bakker MK. et al.(Stage 1)	rs6095241	20	47308798	A	G	-0.0138244	0.00152763	0.448	1.43516e-19	9.45235e-05	76.6528
DBP	Bakker MK. et al.(Stage 1)	rs16982520	20	57758720	G	A	0.042036	0.00230021	0.1262	1.31311e-74	0.000389712	316.127
DBP	Bakker MK. et al.(Stage 1)	rs9636639	21	39972727	A	C	0.01048	0.00153419	0.4827	8.43335e-12	5.48495e-05	44.4778
DBP	Bakker MK. et al.(Stage 1)	rs9306160	21	45107562	C	T	0.0130303	0.0015648	0.5954	8.28133e-17	8.18038e-05	66.3371
DBP	Bakker MK. et al.(Stage 1)	rs4823006	22	29451671	G	A	-0.0138523	0.00152323	0.4472	9.54113e-20	9.48732e-05	76.9365
DBP	Bakker MK. et al.(Stage 1)	rs2006771	22	31998612	A	G	0.00909449	0.00153464	0.4532	3.10199e-09	4.09926e-05	33.2407
DBP	Sakaue S. et al.	rs2493292	1	3328659	T	C	0.022071	0.00219286	0.1428	7.89405e-24	0.000119257	96.7127
DBP	Sakaue S. et al.	rs17367504	1	11862778	G	A	-0.0430389	0.00206426	0.1598	1.53993e-96	0.000497407	403.53
DBP	Sakaue S. et al.	rs848210	1	16259813	G	A	-0.0104164	0.00154736	0.5792	1.6761e-11	5.28895e-05	42.8884
DBP	Sakaue S. et al.	rs4601530	1	25044111	T	C	0.0165601	0.00171521	0.2689	4.68813e-22	0.000107826	87.4415
DBP	Sakaue S. et al.	rs1138293	1	41486245	T	C	-0.0126145	0.00195096	0.1902	1.008e-10	4.90183e-05	39.7491
DBP	Sakaue S. et al.	rs2782643	1	43886494	T	C	0.0116651	0.00155899	0.409	7.2929e-14	6.57836e-05	53.345
DBP	Sakaue S. et al.	rs17391694	1	78623626	T	C	-0.0186997	0.00228293	0.1326	2.58821e-16	8.04382e-05	65.2296
DBP	Sakaue S. et al.	rs17030613	1	113190807	C	A	0.024494	0.00186257	0.2125	1.68811e-39	0.000200798	162.852
DBP	Sakaue S. et al.	rs35479618	1	153662423	A	G	0.0640484	0.00622301	0.0166	7.64364e-25	0.000133932	108.615
DBP	Sakaue S. et al.	rs11264743	1	153941514	T	C	-0.0100361	0.00166751	0.2937	1.75902e-09	4.17881e-05	33.8859
DBP	Sakaue S. et al.	rs1011731	1	172346548	A	G	-0.0135946	0.0015382	0.5628	9.74765e-19	9.09488e-05	73.7537
DBP	Sakaue S. et al.	rs2250377	1	201860626	G	A	-0.0100256	0.00163834	0.6709	9.39593e-10	4.4385e-05	35.9918
DBP	Sakaue S. et al.	rs2527614	1	228126470	G	A	-0.0126088	0.0015198	0.5255	1.07399e-16	7.92842e-05	64.2937
DBP	Sakaue S. et al.	rs699	1	230845794	G	A	0.0225183	0.00154339	0.4225	3.24564e-48	0.000247446	200.694
DBP	Sakaue S. et al.	rs6662118	1	243385307	G	A	0.0219824	0.00169131	0.3857	1.26794e-38	0.000228987	185.719
DBP	Sakaue S. et al.	rs11676272	2	25141538	G	A	-0.0164127	0.00154844	0.4843	2.99571e-26	0.000134556	109.121
DBP	Sakaue S. et al.	rs17020136	2	37248015	C	T	-0.013865	0.00199723	0.2001	3.86278e-12	6.15393e-05	49.903
DBP	Sakaue S. et al.	rs3816183	2	43015719	C	T	-0.0114043	0.0017549	0.7492	8.10961e-11	4.88757e-05	39.6334
DBP	Sakaue S. et al.	rs33979934	2	43625184	A	T	-0.011483	0.00174701	0.2701	4.93287e-11	5.19911e-05	42.1598	1
DBP	Sakaue S. et al.	rs10495928	2	46353166	G	A	-0.0126342	0.00160091	0.3363	2.97715e-15	7.12564e-05	57.7833
DBP	Sakaue S. et al.	rs6545977	2	63301164	A	G	0.00834125	0.00151097	0.4902	3.38104e-08	3.47749e-05	28.1986
DBP	Sakaue S. et al.	rs653220	2	72707874	G	A	-0.0116231	0.00181647	0.2452	1.567e-10	5.00065e-05	40.5504
DBP	Sakaue S. et al.	rs1657502	2	96795608	G	T	0.016042	0.00156617	0.3763	1.27497e-24	0.000120797	97.9618
DBP	Sakaue S. et al.	rs6714498	2	135650766	C	T	-0.00897773	0.00158901	0.388	1.60602e-08	3.82777e-05	31.0392
DBP	Sakaue S. et al.	rs2381683	2	145739556	A	G	0.0148009	0.0015345	0.4086	5.14162e-22	0.000105873	85.8577
DBP	Sakaue S. et al.	rs10204405	2	165047746	A	G	-0.0193873	0.00154345	0.447	3.457e-36	0.000185822	150.704
DBP	Sakaue S. et al.	rs34727427	2	177016728	C	T	0.00927893	0.00166059	0.312	2.30102e-08	3.69631e-05	29.9731
DBP	Sakaue S. et al.	rs17362588	2	179721046	A	G	0.0310104	0.00273363	0.0864	7.93963e-30	0.000151815	123.12
DBP	Sakaue S. et al.	rs2053163	2	190827023	G	A	-0.0100239	0.00167321	0.7002	2.088e-09	4.21849e-05	34.2076
DBP	Sakaue S. et al.	rs2571445	2	218683154	G	A	-0.0147189	0.00155129	0.607	2.35126e-21	0.000103362	83.8213
DBP	Sakaue S. et al.	rs12993599	2	219563602	A	G	-0.0243583	0.00338938	0.0539	6.63896e-13	6.05131e-05	49.0708
DBP	Sakaue S. et al.	rs12477314	2	239877148	T	C	0.0111904	0.00191515	0.1975	5.12495e-09	3.96948e-05	32.1883
DBP	Sakaue S. et al.	rs2606736	3	11400249	T	C	0.00919315	0.00155909	0.6157	3.71304e-09	3.99943e-05	32.4312
DBP	Sakaue S. et al.	rs294636	3	14899778	T	G	-0.0147786	0.00196963	0.8187	6.22444e-14	6.48364e-05	52.5769
DBP	Sakaue S. et al.	rs3755652	3	27472936	T	C	0.0148665	0.00174597	0.2564	1.66917e-17	8.42762e-05	68.3422
DBP	Sakaue S. et al.	rs2272007	3	41996136	C	T	-0.0296916	0.00206095	0.8176	4.69353e-47	0.000262944	213.267
DBP	Sakaue S. et al.	rs34221642	3	48965078	C	A	0.0216592	0.0039152	0.0549	3.16497e-08	4.86816e-05	39.476
DBP	Sakaue S. et al.	rs3772219	3	56771251	C	A	-0.0142153	0.00162087	0.3232	1.78402e-18	8.84044e-05	71.6902
DBP	Sakaue S. et al.	rs3774729	3	63982082	A	G	0.00930726	0.00162862	0.3154	1.09799e-08	3.74087e-05	30.3344
DBP	Sakaue S. et al.	rs6795735	3	64705365	T	C	-0.0124158	0.00154966	0.4254	1.12902e-15	7.53603e-05	61.1115
DBP	Sakaue S. et al.	rs1549979	3	85460131	T	C	0.0103045	0.0015636	0.6099	4.39238e-11	5.05264e-05	40.9721
DBP	Sakaue S. et al.	rs16843947	3	101238259	G	A	0.00903515	0.00154455	0.4072	4.92504e-09	3.94109e-05	31.9581
DBP	Sakaue S. et al.	rs6438013	3	111513720	T	G	-0.0113397	0.00161499	0.3298	2.19381e-12	5.68445e-05	46.0957
DBP	Sakaue S. et al.	rs4679392	3	124646594	G	A	0.00876722	0.00152411	0.4311	8.80096e-09	3.77023e-05	30.5725
DBP	Sakaue S. et al.	rs1353776	3	134077470	G	C	-0.0104756	0.00164033	0.6501	1.7e-10	4.99243e-05	40.4838	1
DBP	Sakaue S. et al.	rs16851397	3	141134818	G	A	0.0381247	0.00355741	0.0512	8.47227e-27	0.000141217	114.524
DBP	Sakaue S. et al.	rs59508481	3	153839959	T	C	-0.0135503	0.00173958	0.733	6.73132e-15	7.18692e-05	58.2803
DBP	Sakaue S. et al.	rs2303909	3	158366900	A	G	0.0092228	0.00155129	0.5322	2.76001e-09	4.23536e-05	34.3444
DBP	Sakaue S. et al.	rs448378	3	169100899	A	G	-0.0244913	0.00151213	0.5255	5.33212e-59	0.000299132	242.628
DBP	Sakaue S. et al.	rs4686683	3	185307363	G	T	0.0159109	0.00154286	0.4146	6.17874e-25	0.000122886	99.6557
DBP	Sakaue S. et al.	rs10018786	4	2195024	G	T	0.0168804	0.00243458	0.135	4.10299e-12	6.65496e-05	53.9662
DBP	Sakaue S. et al.	rs2320299	4	17972372	A	G	0.0102216	0.0017037	0.7284	1.97802e-09	4.13397e-05	33.5222
DBP	Sakaue S. et al.	rs4859683	4	77419073	T	C	-0.00895505	0.00160164	0.6374	2.25502e-08	3.70686e-05	30.0586
DBP	Sakaue S. et al.	rs16998073	4	81184341	T	A	0.0412011	0.00166889	0.2935	1.44877e-134	0.000703992	571.243	1
DBP	Sakaue S. et al.	rs13107325	4	103188709	T	C	-0.0594753	0.00307352	0.0714	2.00493e-83	0.000469062	380.523
DBP	Sakaue S. et al.	rs922163	4	109066366	T	C	-0.0105006	0.00159233	0.6365	4.26678e-11	5.10224e-05	41.3743
DBP	Sakaue S. et al.	rs1448808	4	111445587	G	A	-0.00998019	0.00154272	0.5439	9.84918e-11	4.94182e-05	40.0734
DBP	Sakaue S. et al.	rs7698598	4	119951647	G	A	-0.0150767	0.00220583	0.8604	8.2054e-12	5.46045e-05	44.2792
DBP	Sakaue S. et al.	rs7666785	4	144060464	G	A	-0.00908865	0.00153592	0.5942	3.27002e-09	3.98358e-05	32.3027
DBP	Sakaue S. et al.	rs7692387	4	156635309	A	G	-0.0239332	0.00196509	0.1885	4.01328e-34	0.000175239	142.12
DBP	Sakaue S. et al.	rs4691380	4	157720124	T	C	-0.0110503	0.0016375	0.3363	1.49589e-11	5.45101e-05	44.2026
DBP	Sakaue S. et al.	rs1173727	5	32830521	C	T	0.0285107	0.00154538	0.5991	5.30762e-76	0.000390464	316.737
DBP	Sakaue S. et al.	rs832582	5	56177743	A	G	0.0115865	0.00197306	0.8186	4.29596e-09	3.98698e-05	32.3302
DBP	Sakaue S. et al.	rs2307111	5	75003678	C	T	0.0166161	0.00162155	0.4081	1.22011e-24	0.000133384	108.17
DBP	Sakaue S. et al.	rs2549794	5	96244549	T	C	-0.0119297	0.0017222	0.5765	4.29932e-12	6.94931e-05	56.3533
DBP	Sakaue S. et al.	rs4705752	5	112366678	G	A	-0.00850797	0.00151517	0.5066	1.963e-08	3.61865e-05	29.3433
DBP	Sakaue S. et al.	rs1008058	5	122435627	A	G	0.0160431	0.00259849	0.1178	6.65794e-10	5.34957e-05	43.38
DBP	Sakaue S. et al.	rs33956817	5	137278682	C	T	0.0206118	0.00371432	0.0437	2.869e-08	3.55089e-05	28.7939
DBP	Sakaue S. et al.	rs1744356	5	157551411	G	T	0.0114236	0.00156718	0.6138	3.11602e-13	6.18693e-05	50.1706
DBP	Sakaue S. et al.	rs34471628	5	172196752	G	A	-0.0235395	0.00403254	0.0384	5.30298e-09	4.09214e-05	33.183
DBP	Sakaue S. et al.	rs6861681	5	173362458	A	G	-0.0165803	0.00166403	0.3046	2.1918e-23	0.000116461	94.4447
DBP	Sakaue S. et al.	rs7756992	6	20679709	G	A	0.0102631	0.00170926	0.2822	1.91999e-09	4.26725e-05	34.603
DBP	Sakaue S. et al.	rs17342717	6	25821770	T	C	0.0216866	0.00269127	0.0999	7.7464e-16	8.45803e-05	68.5888
DBP	Sakaue S. et al.	rs1799945	6	26091179	G	C	0.035317	0.00221585	0.1451	3.434e-57	0.000309443	250.993	1
DBP	Sakaue S. et al.	rs630379	6	31922254	C	A	0.0226794	0.00180471	0.6957	3.21366e-36	0.00021778	176.628
DBP	Sakaue S. et al.	rs6905288	6	43758873	A	G	0.0151389	0.00153506	0.5701	6.07575e-23	0.000112341	91.1032
DBP	Sakaue S. et al.	rs881858	6	43806609	A	G	0.0138058	0.00164378	0.6887	4.51128e-17	8.17264e-05	66.2743
DBP	Sakaue S. et al.	rs2397060	6	51611470	C	T	0.0140528	0.00214697	0.1653	5.93198e-11	5.44953e-05	44.1906
DBP	Sakaue S. et al.	rs9357726	6	52025693	G	A	-0.013646	0.00179981	0.2395	3.40487e-14	6.78337e-05	55.0076
DBP	Sakaue S. et al.	rs10943605	6	79655477	A	G	0.0151327	0.00151912	0.4877	2.24802e-23	0.00011443	92.7977
DBP	Sakaue S. et al.	rs9373985	6	97063522	G	C	0.00923811	0.00163803	0.3275	1.70298e-08	3.75924e-05	30.4834	1
DBP	Sakaue S. et al.	rs11153730	6	118667522	C	T	-0.0117795	0.00152376	0.485	1.07004e-14	6.93159e-05	56.2096
DBP	Sakaue S. et al.	rs1361108	6	126767600	T	C	0.0118378	0.00153664	0.4617	1.3219e-14	6.96556e-05	56.4851
DBP	Sakaue S. et al.	rs4897193	6	127208390	A	G	0.0211759	0.00151968	0.5055	3.91381e-44	0.000224182	181.822
DBP	Sakaue S. et al.	rs605066	6	139829666	T	C	-0.0106571	0.00166636	0.5859	1.601e-10	5.51108e-05	44.6898
DBP	Sakaue S. et al.	rs9390459	6	147680359	G	A	-0.00962549	0.00152736	0.567	2.93697e-10	4.54932e-05	36.8904
DBP	Sakaue S. et al.	rs12208357	6	160543148	T	C	-0.0168058	0.00301225	0.0712	2.41702e-08	3.73552e-05	30.291
DBP	Sakaue S. et al.	rs1997243	7	1083777	G	A	0.0120317	0.00214046	0.1502	1.89802e-08	3.69548e-05	29.9664
DBP	Sakaue S. et al.	rs10259085	7	7268431	T	C	0.00918546	0.00153433	0.4343	2.142e-09	4.1458e-05	33.6181
DBP	Sakaue S. et al.	rs6969780	7	27159136	C	G	0.0176501	0.00259632	0.1051	1.05999e-11	5.86005e-05	47.5198	1
DBP	Sakaue S. et al.	rs11977526	7	46008110	A	G	0.00977128	0.00154325	0.3968	2.426e-10	4.57052e-05	37.0624
DBP	Sakaue S. et al.	rs1178979	7	72856430	C	T	-0.0118111	0.00193198	0.195	9.74698e-10	4.37967e-05	35.5147
DBP	Sakaue S. et al.	rs194520	7	89854446	G	T	-0.0114924	0.00171246	0.5458	1.93197e-11	6.54835e-05	53.1017
DBP	Sakaue S. et al.	rs1449592	7	96410250	A	G	-0.00914352	0.00152158	0.5196	1.86402e-09	4.17377e-05	33.845
DBP	Sakaue S. et al.	rs314370	7	100453208	C	T	0.0166109	0.00196591	0.1878	2.92685e-17	8.41734e-05	68.2588
DBP	Sakaue S. et al.	rs144867634	7	111580166	C	T	-0.0287543	0.0048183	0.0259	2.40602e-09	4.17195e-05	33.8302
DBP	Sakaue S. et al.	rs11556924	7	129663496	T	C	-0.015553	0.00157465	0.3774	5.23239e-23	0.000113676	92.1863
DBP	Sakaue S. et al.	rs891511	7	150704843	A	G	-0.0252495	0.00165909	0.342	2.65094e-52	0.000286938	232.734
DBP	Sakaue S. et al.	rs7830613	8	9649769	T	C	0.0131768	0.00164769	0.3112	1.27409e-15	7.44359e-05	60.3618
DBP	Sakaue S. et al.	rs2942202	8	23418444	C	A	0.00852888	0.00151513	0.499	1.81101e-08	3.63708e-05	29.4928
DBP	Sakaue S. et al.	rs2306899	8	38095662	T	C	0.0118148	0.00180044	0.2347	5.30274e-11	5.0145e-05	40.6628
DBP	Sakaue S. et al.	rs76767219	8	81426196	A	C	-0.0276828	0.00424934	0.0333	7.28618e-11	4.93385e-05	40.0087
DBP	Sakaue S. et al.	rs2469997	8	120353267	C	G	0.0189489	0.00200576	0.818	3.47937e-21	0.000106911	86.6995	1
DBP	Sakaue S. et al.	rs975730	8	129316014	A	G	-0.00868416	0.00158005	0.3673	3.88204e-08	3.50513e-05	28.4228
DBP	Sakaue S. et al.	rs34591516	8	142367087	T	C	0.0275614	0.00348819	0.0521	2.75931e-15	7.50296e-05	60.8433
DBP	Sakaue S. et al.	rs61732533	8	145108151	A	G	-0.0209922	0.00380754	0.0486	3.52103e-08	4.07517e-05	33.0454
DBP	Sakaue S. et al.	rs4626664	9	9261737	A	G	0.0122783	0.00210145	0.1599	5.13405e-09	4.05029e-05	32.8436
DBP	Sakaue S. et al.	rs7023954	9	21816758	A	G	0.00932047	0.00154019	0.418	1.43499e-09	4.22673e-05	34.2745
DBP	Sakaue S. et al.	rs76452347	9	35906471	T	C	-0.0214554	0.00196393	0.1994	8.78011e-28	0.000146975	119.194
DBP	Sakaue S. et al.	rs111245230	9	113169775	C	T	0.0315441	0.00426415	0.0344	1.38708e-13	6.61031e-05	53.6041
DBP	Sakaue S. et al.	rs2274159	9	117166246	G	A	0.0118985	0.00153218	0.4908	8.11708e-15	7.07632e-05	57.3833
DBP	Sakaue S. et al.	rs534214	9	128369224	A	G	0.011344	0.00153881	0.5427	1.6819e-13	6.38739e-05	51.7963
DBP	Sakaue S. et al.	rs635634	9	136155000	T	C	-0.0288472	0.00201579	0.1867	1.87802e-46	0.000252716	204.97
DBP	Sakaue S. et al.	rs11014166	10	18708798	T	A	-0.0262745	0.0016277	0.3263	1.29003e-58	0.000303517	246.185	1
DBP	Sakaue S. et al.	rs7893462	10	28228865	G	A	0.0100985	0.00151009	0.5285	2.273e-11	5.08242e-05	41.2135
DBP	Sakaue S. et al.	rs1408814	10	45399088	G	A	-0.00971995	0.00157992	0.5779	7.64205e-10	4.60921e-05	37.3761
DBP	Sakaue S. et al.	rs1530440	10	63524591	T	C	-0.0313673	0.00195439	0.1851	5.74645e-58	0.000296821	240.753
DBP	Sakaue S. et al.	rs12773594	10	70332672	A	T	0.0127706	0.00207275	0.1642	7.22104e-10	4.47639e-05	36.299	1
DBP	Sakaue S. et al.	rs60632610	10	75415677	T	C	0.0151611	0.00215293	0.1484	1.89409e-12	5.8098e-05	47.1122
DBP	Sakaue S. et al.	rs11555408	10	115457264	G	T	-0.0143018	0.00252295	0.1033	1.439e-08	3.7893e-05	30.7272
DBP	Sakaue S. et al.	rs7076938	10	115789375	T	C	0.0291885	0.00170767	0.7303	1.68616e-65	0.000335611	272.226
DBP	Sakaue S. et al.	rs2234962	10	121429633	C	T	-0.0177632	0.00185314	0.2147	9.20662e-22	0.0001064	86.2847
DBP	Sakaue S. et al.	rs1133400	10	134459388	G	A	0.0104267	0.00187246	0.2135	2.56998e-08	3.65107e-05	29.6063
DBP	Sakaue S. et al.	rs909116	11	1941946	C	T	0.0150356	0.00151722	0.471	3.76704e-23	0.000112654	91.3576
DBP	Sakaue S. et al.	rs415895	11	9769562	G	C	0.0179648	0.00159873	0.6449	2.68596e-29	0.000147815	119.875	1
DBP	Sakaue S. et al.	rs11024074	11	16917219	C	T	0.011955	0.00164931	0.2981	4.21599e-13	5.9809e-05	48.4998
DBP	Sakaue S. et al.	rs11030016	11	27487992	T	C	-0.0121356	0.0017156	0.714	1.50904e-12	6.01474e-05	48.7742
DBP	Sakaue S. et al.	rs925946	11	27667202	G	T	0.014709	0.00163942	0.6877	2.90871e-19	9.29324e-05	75.3625
DBP	Sakaue S. et al.	rs16921914	11	31210771	A	G	0.0111463	0.00181985	0.2841	9.07591e-10	5.05377e-05	40.9812
DBP	Sakaue S. et al.	rs7944584	11	47336320	T	A	0.0208033	0.00175284	0.2694	1.72902e-32	0.000170362	138.163	1
DBP	Sakaue S. et al.	rs11229457	11	58207203	T	C	-0.0113926	0.00187853	0.2175	1.323e-09	4.41793e-05	35.825
DBP	Sakaue S. et al.	rs12801636	11	65391317	A	G	-0.0218371	0.00181013	0.2263	1.63983e-33	0.000166985	135.424
DBP	Sakaue S. et al.	rs9344	11	69462910	A	G	-0.00964655	0.00152192	0.4487	2.32097e-10	4.60382e-05	37.3324
DBP	Sakaue S. et al.	rs4945197	11	77378388	C	T	0.0156287	0.00239792	0.1226	7.14332e-11	5.25489e-05	42.6122
DBP	Sakaue S. et al.	rs2373115	11	78091150	A	C	-0.0124894	0.002046	0.1792	1.033e-09	4.58869e-05	37.2097
DBP	Sakaue S. et al.	rs1145415	11	100470306	A	G	0.014339	0.00151741	0.4661	3.40095e-21	0.000102331	82.9848
DBP	Sakaue S. et al.	rs11222085	11	130275749	C	T	-0.0149149	0.00198508	0.1876	5.75572e-14	6.78068e-05	54.9858
DBP	Sakaue S. et al.	rs4883201	12	9082581	G	A	0.0152683	0.00254647	0.1049	2.024e-09	4.37783e-05	35.4997
DBP	Sakaue S. et al.	rs10743347	12	20154110	A	G	0.0198577	0.00241254	0.8691	1.85609e-16	8.97217e-05	72.7585
DBP	Sakaue S. et al.	rs7134375	12	20473758	A	C	-0.0100612	0.0015266	0.4248	4.38026e-11	4.9469e-05	40.1145
DBP	Sakaue S. et al.	rs17287293	12	24770878	G	A	-0.0128844	0.0021442	0.1516	1.86698e-09	4.2703e-05	34.6278
DBP	Sakaue S. et al.	rs4587807	12	33510115	A	G	-0.00904099	0.00155164	0.5163	5.65197e-09	4.08263e-05	33.1059
DBP	Sakaue S. et al.	rs7302981	12	50537815	G	A	-0.0259325	0.00158278	0.6325	2.48313e-60	0.000312634	253.583
DBP	Sakaue S. et al.	rs2292239	12	56482180	G	T	0.0102864	0.00160617	0.6615	1.51001e-10	4.73855e-05	38.425
DBP	Sakaue S. et al.	rs2926747	12	57109931	T	A	-0.0128107	0.00161037	0.6349	1.78896e-15	7.60839e-05	61.6983	1
DBP	Sakaue S. et al.	rs3184504	12	111884608	C	T	-0.0430811	0.0015654	0.5266	9.93116e-167	0.000925364	751.039
DBP	Sakaue S. et al.	rs2173958	12	115179246	T	G	0.00876219	0.00155599	0.5756	1.789e-08	3.75104e-05	30.4169
DBP	Sakaue S. et al.	rs35444	12	115552437	G	A	-0.0218796	0.00154696	0.3892	2.04409e-45	0.000227604	184.598
DBP	Sakaue S. et al.	rs1060105	12	123806219	T	C	-0.0198356	0.00192729	0.2025	7.65773e-25	0.00012708	103.057
DBP	Sakaue S. et al.	rs12423664	12	133069894	A	G	0.0128716	0.00218508	0.1411	3.84601e-09	4.01573e-05	32.5634
DBP	Sakaue S. et al.	rs13508	13	41323397	T	C	0.0108846	0.00195221	0.1858	2.467e-08	3.58453e-05	29.0666
DBP	Sakaue S. et al.	rs3118905	13	51105334	A	G	0.0104283	0.0017304	0.2741	1.67502e-09	4.32756e-05	35.0921
DBP	Sakaue S. et al.	rs7323767	13	59830919	A	G	0.00860003	0.00157006	0.375	4.31301e-08	3.4669e-05	28.1128
DBP	Sakaue S. et al.	rs17880989	14	23313633	A	G	0.0321396	0.00490212	0.0264	5.51823e-11	5.31001e-05	43.0592
DBP	Sakaue S. et al.	rs1950500	14	24830850	C	T	-0.0122586	0.00166308	0.7051	1.69317e-13	6.24938e-05	50.6771
DBP	Sakaue S. et al.	rs4899260	14	69278204	T	C	0.0120415	0.00174918	0.2504	5.81433e-12	5.44321e-05	44.1394
DBP	Sakaue S. et al.	rs17677991	15	42032383	G	C	0.0160293	0.00162834	0.3479	7.27947e-23	0.000116581	94.5422	1
DBP	Sakaue S. et al.	rs1060939	15	43816917	A	G	0.0149685	0.00169546	0.3036	1.05999e-18	9.4743e-05	76.8309
DBP	Sakaue S. et al.	rs7173826	15	67528374	G	T	-0.00885382	0.00161655	0.3319	4.32703e-08	3.47648e-05	28.1905
DBP	Sakaue S. et al.	rs1378942	15	75077367	A	C	-0.0329883	0.0016464	0.6483	2.63998e-89	0.000496247	402.588
DBP	Sakaue S. et al.	rs1994016	15	79080234	T	C	0.0102484	0.00165081	0.4114	5.36402e-10	5.08659e-05	41.2474
DBP	Sakaue S. et al.	rs2061822	15	86122779	C	T	0.00894191	0.00162484	0.6629	3.72804e-08	3.57353e-05	28.9775
DBP	Sakaue S. et al.	rs17514846	15	91416550	A	C	0.0261383	0.00156016	0.467	5.33335e-63	0.000340117	275.882
DBP	Sakaue S. et al.	rs6496047	15	95378243	C	T	0.0125972	0.00154612	0.4368	3.71193e-16	7.8077e-05	63.3147
DBP	Sakaue S. et al.	rs2286472	16	2070568	C	A	0.0128858	0.00165325	0.3232	6.47888e-15	7.26414e-05	58.9065
DBP	Sakaue S. et al.	rs1049205	16	4942099	T	C	0.0139666	0.0015393	0.5509	1.15505e-19	9.65222e-05	78.2738
DBP	Sakaue S. et al.	rs12917707	16	20367690	T	G	-0.0240936	0.00199307	0.1804	1.21199e-33	0.000171661	139.218
DBP	Sakaue S. et al.	rs11639856	16	24788645	A	T	-0.010746	0.00194197	0.1922	3.13798e-08	3.58576e-05	29.0766	1
DBP	Sakaue S. et al.	rs35675346	16	30936081	A	G	0.0144872	0.00180286	0.2475	9.30679e-16	7.81773e-05	63.396
DBP	Sakaue S. et al.	rs11548855	16	68337948	C	T	-0.0178178	0.0030214	0.0715	3.69803e-09	4.21528e-05	34.1816
DBP	Sakaue S. et al.	rs1126464	16	89704365	C	G	0.018389	0.00179532	0.2427	1.27614e-24	0.000124304	100.806	1
DBP	Sakaue S. et al.	rs1885987	17	2203025	G	T	-0.010437	0.00158501	0.3639	4.55512e-11	5.043e-05	40.8939
DBP	Sakaue S. et al.	rs4562	17	7163739	G	A	0.0116393	0.00164577	0.6232	1.52405e-12	6.36242e-05	51.5938
DBP	Sakaue S. et al.	rs1043809	17	19239432	T	C	0.0136626	0.00214474	0.8002	1.88699e-10	5.96885e-05	48.4021
DBP	Sakaue S. et al.	rs1053739	17	43183108	A	G	0.0144907	0.00175228	0.3446	1.344e-16	9.48485e-05	76.9164
DBP	Sakaue S. et al.	rs16948048	17	47440466	G	A	0.017157	0.00157243	0.3684	1.01906e-27	0.000136985	111.092
DBP	Sakaue S. et al.	rs8068318	17	59483766	T	C	0.016232	0.00170019	0.7107	1.33291e-21	0.000108345	87.8625
DBP	Sakaue S. et al.	rs4968639	17	61055390	G	A	-0.0110748	0.00186256	0.2127	2.74802e-09	4.1078e-05	33.31
DBP	Sakaue S. et al.	rs1135640	17	73949540	C	G	0.00963431	0.00163356	0.6549	3.68502e-09	4.19557e-05	34.0218	1
DBP	Sakaue S. et al.	rs7234309	18	10752666	T	C	-0.00995368	0.00169855	0.2727	4.62605e-09	3.93003e-05	31.8684
DBP	Sakaue S. et al.	rs55679337	18	72999359	C	T	0.00954466	0.00161848	0.3245	3.69496e-09	3.99384e-05	32.3859
DBP	Sakaue S. et al.	rs167479	19	11526765	T	G	-0.030033	0.00152702	0.4729	4.0785e-86	0.000449666	364.781
DBP	Sakaue S. et al.	rs1130222	19	17170885	T	C	0.0118282	0.00153658	0.4156	1.38484e-14	6.796e-05	55.11
DBP	Sakaue S. et al.	rs2228603	19	19329924	T	C	0.0281775	0.00291336	0.0757	3.97192e-22	0.000111108	90.103
DBP	Sakaue S. et al.	rs8102137	19	30296853	C	T	0.0175157	0.00162838	0.3245	5.52332e-27	0.000134501	109.076
DBP	Sakaue S. et al.	rs7248171	19	31863085	A	G	0.0126467	0.00154482	0.4001	2.68782e-16	7.67771e-05	62.2605
DBP	Sakaue S. et al.	rs814501	19	41038574	A	G	-0.0087453	0.00152411	0.5111	9.58208e-09	3.82213e-05	30.9934
DBP	Sakaue S. et al.	rs4803448	19	41734560	C	T	0.00875932	0.00152015	0.4704	8.30596e-09	3.82284e-05	30.9992
DBP	Sakaue S. et al.	rs3810291	19	47569003	A	G	-0.0108852	0.00162753	0.6539	2.25996e-11	5.3631e-05	43.4897
DBP	Sakaue S. et al.	rs6077853	20	10603750	A	G	-0.0189388	0.00208579	0.1594	1.08693e-19	9.61197e-05	77.9474
DBP	Sakaue S. et al.	rs1887320	20	10965998	A	G	0.0289948	0.00153415	0.4701	1.14895e-79	0.000418846	339.769
DBP	Sakaue S. et al.	rs879597	20	30108533	G	A	-0.0148503	0.00232189	0.1703	1.59702e-10	6.23213e-05	50.5371
DBP	Sakaue S. et al.	rs6095241	20	47308798	A	G	-0.0138244	0.00152763	0.448	1.43516e-19	9.45235e-05	76.6528
DBP	Sakaue S. et al.	rs16982520	20	57758720	G	A	0.042036	0.00230021	0.1262	1.31311e-74	0.000389712	316.127
DBP	Sakaue S. et al.	rs6062343	20	62695931	A	G	-0.0110335	0.00155619	0.4358	1.33999e-12	5.98655e-05	48.5457
DBP	Sakaue S. et al.	rs9636639	21	39972727	A	C	0.01048	0.00153419	0.4827	8.43335e-12	5.48495e-05	44.4778
DBP	Sakaue S. et al.	rs9306160	21	45107562	C	T	0.0130303	0.0015648	0.5954	8.28133e-17	8.18038e-05	66.3371
DBP	Sakaue S. et al.	rs4823006	22	29451671	G	A	-0.0138523	0.00152323	0.4472	9.54113e-20	9.48732e-05	76.9365
DBP	Sakaue S. et al.	rs2006771	22	31998612	A	G	0.00909449	0.00153464	0.4532	3.10199e-09	4.09926e-05	33.2407
DBP	FinnGen	rs2493292	1	3328659	T	C	0.022071	0.00219286	0.1428	7.89405e-24	0.000119257	96.7127
DBP	FinnGen	rs17367504	1	11862778	G	A	-0.0430389	0.00206426	0.1598	1.53993e-96	0.000497407	403.53
DBP	FinnGen	rs848210	1	16259813	G	A	-0.0104164	0.00154736	0.5792	1.6761e-11	5.28895e-05	42.8884
DBP	FinnGen	rs4601530	1	25044111	T	C	0.0165601	0.00171521	0.2689	4.68813e-22	0.000107826	87.4415
DBP	FinnGen	rs1138293	1	41486245	T	C	-0.0126145	0.00195096	0.1902	1.008e-10	4.90183e-05	39.7491
DBP	FinnGen	rs2782643	1	43886494	T	C	0.0116651	0.00155899	0.409	7.2929e-14	6.57836e-05	53.345
DBP	FinnGen	rs17391694	1	78623626	T	C	-0.0186997	0.00228293	0.1326	2.58821e-16	8.04382e-05	65.2296
DBP	FinnGen	rs17030613	1	113190807	C	A	0.024494	0.00186257	0.2125	1.68811e-39	0.000200798	162.852
DBP	FinnGen	rs35479618	1	153662423	A	G	0.0640484	0.00622301	0.0166	7.64364e-25	0.000133932	108.615
DBP	FinnGen	rs11264743	1	153941514	T	C	-0.0100361	0.00166751	0.2937	1.75902e-09	4.17881e-05	33.8859
DBP	FinnGen	rs1011731	1	172346548	A	G	-0.0135946	0.0015382	0.5628	9.74765e-19	9.09488e-05	73.7537
DBP	FinnGen	rs2250377	1	201860626	G	A	-0.0100256	0.00163834	0.6709	9.39593e-10	4.4385e-05	35.9918
DBP	FinnGen	rs2527614	1	228126470	G	A	-0.0126088	0.0015198	0.5255	1.07399e-16	7.92842e-05	64.2937
DBP	FinnGen	rs6662118	1	243385307	G	A	0.0219824	0.00169131	0.3857	1.26794e-38	0.000228987	185.719
DBP	FinnGen	rs11676272	2	25141538	G	A	-0.0164127	0.00154844	0.4843	2.99571e-26	0.000134556	109.121
DBP	FinnGen	rs17020136	2	37248015	C	T	-0.013865	0.00199723	0.2001	3.86278e-12	6.15393e-05	49.903
DBP	FinnGen	rs3816183	2	43015719	C	T	-0.0114043	0.0017549	0.7492	8.10961e-11	4.88757e-05	39.6334
DBP	FinnGen	rs33979934	2	43625184	A	T	-0.011483	0.00174701	0.2701	4.93287e-11	5.19911e-05	42.1598	1
DBP	FinnGen	rs10495928	2	46353166	G	A	-0.0126342	0.00160091	0.3363	2.97715e-15	7.12564e-05	57.7833
DBP	FinnGen	rs6545977	2	63301164	A	G	0.00834125	0.00151097	0.4902	3.38104e-08	3.47749e-05	28.1986
DBP	FinnGen	rs653220	2	72707874	G	A	-0.0116231	0.00181647	0.2452	1.567e-10	5.00065e-05	40.5504
DBP	FinnGen	rs1657502	2	96795608	G	T	0.016042	0.00156617	0.3763	1.27497e-24	0.000120797	97.9618
DBP	FinnGen	rs6714498	2	135650766	C	T	-0.00897773	0.00158901	0.388	1.60602e-08	3.82777e-05	31.0392
DBP	FinnGen	rs2381683	2	145739556	A	G	0.0148009	0.0015345	0.4086	5.14162e-22	0.000105873	85.8577
DBP	FinnGen	rs34727427	2	177016728	C	T	0.00927893	0.00166059	0.312	2.30102e-08	3.69631e-05	29.9731
DBP	FinnGen	rs17362588	2	179721046	A	G	0.0310104	0.00273363	0.0864	7.93963e-30	0.000151815	123.12
DBP	FinnGen	rs2053163	2	190827023	G	A	-0.0100239	0.00167321	0.7002	2.088e-09	4.21849e-05	34.2076
DBP	FinnGen	rs2571445	2	218683154	G	A	-0.0147189	0.00155129	0.607	2.35126e-21	0.000103362	83.8213
DBP	FinnGen	rs12993599	2	219563602	A	G	-0.0243583	0.00338938	0.0539	6.63896e-13	6.05131e-05	49.0708
DBP	FinnGen	rs12477314	2	239877148	T	C	0.0111904	0.00191515	0.1975	5.12495e-09	3.96948e-05	32.1883
DBP	FinnGen	rs2606736	3	11400249	T	C	0.00919315	0.00155909	0.6157	3.71304e-09	3.99943e-05	32.4312
DBP	FinnGen	rs294636	3	14899778	T	G	-0.0147786	0.00196963	0.8187	6.22444e-14	6.48364e-05	52.5769
DBP	FinnGen	rs3755652	3	27472936	T	C	0.0148665	0.00174597	0.2564	1.66917e-17	8.42762e-05	68.3422
DBP	FinnGen	rs2272007	3	41996136	C	T	-0.0296916	0.00206095	0.8176	4.69353e-47	0.000262944	213.267
DBP	FinnGen	rs34221642	3	48965078	C	A	0.0216592	0.0039152	0.0549	3.16497e-08	4.86816e-05	39.476
DBP	FinnGen	rs3772219	3	56771251	C	A	-0.0142153	0.00162087	0.3232	1.78402e-18	8.84044e-05	71.6902
DBP	FinnGen	rs3774729	3	63982082	A	G	0.00930726	0.00162862	0.3154	1.09799e-08	3.74087e-05	30.3344
DBP	FinnGen	rs6795735	3	64705365	T	C	-0.0124158	0.00154966	0.4254	1.12902e-15	7.53603e-05	61.1115
DBP	FinnGen	rs1549979	3	85460131	T	C	0.0103045	0.0015636	0.6099	4.39238e-11	5.05264e-05	40.9721
DBP	FinnGen	rs16843947	3	101238259	G	A	0.00903515	0.00154455	0.4072	4.92504e-09	3.94109e-05	31.9581
DBP	FinnGen	rs6438013	3	111513720	T	G	-0.0113397	0.00161499	0.3298	2.19381e-12	5.68445e-05	46.0957
DBP	FinnGen	rs4679392	3	124646594	G	A	0.00876722	0.00152411	0.4311	8.80096e-09	3.77023e-05	30.5725
DBP	FinnGen	rs1353776	3	134077470	G	C	-0.0104756	0.00164033	0.6501	1.7e-10	4.99243e-05	40.4838	1
DBP	FinnGen	rs16851397	3	141134818	G	A	0.0381247	0.00355741	0.0512	8.47227e-27	0.000141217	114.524
DBP	FinnGen	rs59508481	3	153839959	T	C	-0.0135503	0.00173958	0.733	6.73132e-15	7.18692e-05	58.2803
DBP	FinnGen	rs2303909	3	158366900	A	G	0.0092228	0.00155129	0.5322	2.76001e-09	4.23536e-05	34.3444
DBP	FinnGen	rs448378	3	169100899	A	G	-0.0244913	0.00151213	0.5255	5.33212e-59	0.000299132	242.628
DBP	FinnGen	rs4686683	3	185307363	G	T	0.0159109	0.00154286	0.4146	6.17874e-25	0.000122886	99.6557
DBP	FinnGen	rs10018786	4	2195024	G	T	0.0168804	0.00243458	0.135	4.10299e-12	6.65496e-05	53.9662
DBP	FinnGen	rs2320299	4	17972372	A	G	0.0102216	0.0017037	0.7284	1.97802e-09	4.13397e-05	33.5222
DBP	FinnGen	rs4859683	4	77419073	T	C	-0.00895505	0.00160164	0.6374	2.25502e-08	3.70686e-05	30.0586
DBP	FinnGen	rs13107325	4	103188709	T	C	-0.0594753	0.00307352	0.0714	2.00493e-83	0.000469062	380.523
DBP	FinnGen	rs922163	4	109066366	T	C	-0.0105006	0.00159233	0.6365	4.26678e-11	5.10224e-05	41.3743
DBP	FinnGen	rs1448808	4	111445587	G	A	-0.00998019	0.00154272	0.5439	9.84918e-11	4.94182e-05	40.0734
DBP	FinnGen	rs7698598	4	119951647	G	A	-0.0150767	0.00220583	0.8604	8.2054e-12	5.46045e-05	44.2792
DBP	FinnGen	rs7666785	4	144060464	G	A	-0.00908865	0.00153592	0.5942	3.27002e-09	3.98358e-05	32.3027
DBP	FinnGen	rs7692387	4	156635309	A	G	-0.0239332	0.00196509	0.1885	4.01328e-34	0.000175239	142.12
DBP	FinnGen	rs4691380	4	157720124	T	C	-0.0110503	0.0016375	0.3363	1.49589e-11	5.45101e-05	44.2026
DBP	FinnGen	rs1173727	5	32830521	C	T	0.0285107	0.00154538	0.5991	5.30762e-76	0.000390464	316.737
DBP	FinnGen	rs832582	5	56177743	A	G	0.0115865	0.00197306	0.8186	4.29596e-09	3.98698e-05	32.3302
DBP	FinnGen	rs2307111	5	75003678	C	T	0.0166161	0.00162155	0.4081	1.22011e-24	0.000133384	108.17
DBP	FinnGen	rs2549794	5	96244549	T	C	-0.0119297	0.0017222	0.5765	4.29932e-12	6.94931e-05	56.3533
DBP	FinnGen	rs4705752	5	112366678	G	A	-0.00850797	0.00151517	0.5066	1.963e-08	3.61865e-05	29.3433
DBP	FinnGen	rs1008058	5	122435627	A	G	0.0160431	0.00259849	0.1178	6.65794e-10	5.34957e-05	43.38
DBP	FinnGen	rs33956817	5	137278682	C	T	0.0206118	0.00371432	0.0437	2.869e-08	3.55089e-05	28.7939
DBP	FinnGen	rs1744356	5	157551411	G	T	0.0114236	0.00156718	0.6138	3.11602e-13	6.18693e-05	50.1706
DBP	FinnGen	rs34471628	5	172196752	G	A	-0.0235395	0.00403254	0.0384	5.30298e-09	4.09214e-05	33.183
DBP	FinnGen	rs6861681	5	173362458	A	G	-0.0165803	0.00166403	0.3046	2.1918e-23	0.000116461	94.4447
DBP	FinnGen	rs7756992	6	20679709	G	A	0.0102631	0.00170926	0.2822	1.91999e-09	4.26725e-05	34.603
DBP	FinnGen	rs17342717	6	25821770	T	C	0.0216866	0.00269127	0.0999	7.7464e-16	8.45803e-05	68.5888
DBP	FinnGen	rs1799945	6	26091179	G	C	0.035317	0.00221585	0.1451	3.434e-57	0.000309443	250.993	1
DBP	FinnGen	rs630379	6	31922254	C	A	0.0226794	0.00180471	0.6957	3.21366e-36	0.00021778	176.628
DBP	FinnGen	rs6905288	6	43758873	A	G	0.0151389	0.00153506	0.5701	6.07575e-23	0.000112341	91.1032
DBP	FinnGen	rs881858	6	43806609	A	G	0.0138058	0.00164378	0.6887	4.51128e-17	8.17264e-05	66.2743
DBP	FinnGen	rs2397060	6	51611470	C	T	0.0140528	0.00214697	0.1653	5.93198e-11	5.44953e-05	44.1906
DBP	FinnGen	rs9357726	6	52025693	G	A	-0.013646	0.00179981	0.2395	3.40487e-14	6.78337e-05	55.0076
DBP	FinnGen	rs10943605	6	79655477	A	G	0.0151327	0.00151912	0.4877	2.24802e-23	0.00011443	92.7977
DBP	FinnGen	rs9373985	6	97063522	G	C	0.00923811	0.00163803	0.3275	1.70298e-08	3.75924e-05	30.4834	1
DBP	FinnGen	rs11153730	6	118667522	C	T	-0.0117795	0.00152376	0.485	1.07004e-14	6.93159e-05	56.2096
DBP	FinnGen	rs1361108	6	126767600	T	C	0.0118378	0.00153664	0.4617	1.3219e-14	6.96556e-05	56.4851
DBP	FinnGen	rs4897193	6	127208390	A	G	0.0211759	0.00151968	0.5055	3.91381e-44	0.000224182	181.822
DBP	FinnGen	rs605066	6	139829666	T	C	-0.0106571	0.00166636	0.5859	1.601e-10	5.51108e-05	44.6898
DBP	FinnGen	rs9390459	6	147680359	G	A	-0.00962549	0.00152736	0.567	2.93697e-10	4.54932e-05	36.8904
DBP	FinnGen	rs12208357	6	160543148	T	C	-0.0168058	0.00301225	0.0712	2.41702e-08	3.73552e-05	30.291
DBP	FinnGen	rs1997243	7	1083777	G	A	0.0120317	0.00214046	0.1502	1.89802e-08	3.69548e-05	29.9664
DBP	FinnGen	rs10259085	7	7268431	T	C	0.00918546	0.00153433	0.4343	2.142e-09	4.1458e-05	33.6181
DBP	FinnGen	rs6969780	7	27159136	C	G	0.0176501	0.00259632	0.1051	1.05999e-11	5.86005e-05	47.5198	1
DBP	FinnGen	rs11977526	7	46008110	A	G	0.00977128	0.00154325	0.3968	2.426e-10	4.57052e-05	37.0624
DBP	FinnGen	rs1178979	7	72856430	C	T	-0.0118111	0.00193198	0.195	9.74698e-10	4.37967e-05	35.5147
DBP	FinnGen	rs194520	7	89854446	G	T	-0.0114924	0.00171246	0.5458	1.93197e-11	6.54835e-05	53.1017
DBP	FinnGen	rs1449592	7	96410250	A	G	-0.00914352	0.00152158	0.5196	1.86402e-09	4.17377e-05	33.845
DBP	FinnGen	rs314370	7	100453208	C	T	0.0166109	0.00196591	0.1878	2.92685e-17	8.41734e-05	68.2588
DBP	FinnGen	rs144867634	7	111580166	C	T	-0.0287543	0.0048183	0.0259	2.40602e-09	4.17195e-05	33.8302
DBP	FinnGen	rs11556924	7	129663496	T	C	-0.015553	0.00157465	0.3774	5.23239e-23	0.000113676	92.1863
DBP	FinnGen	rs891511	7	150704843	A	G	-0.0252495	0.00165909	0.342	2.65094e-52	0.000286938	232.734
DBP	FinnGen	rs7830613	8	9649769	T	C	0.0131768	0.00164769	0.3112	1.27409e-15	7.44359e-05	60.3618
DBP	FinnGen	rs2942202	8	23418444	C	A	0.00852888	0.00151513	0.499	1.81101e-08	3.63708e-05	29.4928
DBP	FinnGen	rs2306899	8	38095662	T	C	0.0118148	0.00180044	0.2347	5.30274e-11	5.0145e-05	40.6628
DBP	FinnGen	rs76767219	8	81426196	A	C	-0.0276828	0.00424934	0.0333	7.28618e-11	4.93385e-05	40.0087
DBP	FinnGen	rs2469997	8	120353267	C	G	0.0189489	0.00200576	0.818	3.47937e-21	0.000106911	86.6995	1
DBP	FinnGen	rs975730	8	129316014	A	G	-0.00868416	0.00158005	0.3673	3.88204e-08	3.50513e-05	28.4228
DBP	FinnGen	rs34591516	8	142367087	T	C	0.0275614	0.00348819	0.0521	2.75931e-15	7.50296e-05	60.8433
DBP	FinnGen	rs61732533	8	145108151	A	G	-0.0209922	0.00380754	0.0486	3.52103e-08	4.07517e-05	33.0454
DBP	FinnGen	rs4626664	9	9261737	A	G	0.0122783	0.00210145	0.1599	5.13405e-09	4.05029e-05	32.8436
DBP	FinnGen	rs7023954	9	21816758	A	G	0.00932047	0.00154019	0.418	1.43499e-09	4.22673e-05	34.2745
DBP	FinnGen	rs76452347	9	35906471	T	C	-0.0214554	0.00196393	0.1994	8.78011e-28	0.000146975	119.194
DBP	FinnGen	rs111245230	9	113169775	C	T	0.0315441	0.00426415	0.0344	1.38708e-13	6.61031e-05	53.6041
DBP	FinnGen	rs2274159	9	117166246	G	A	0.0118985	0.00153218	0.4908	8.11708e-15	7.07632e-05	57.3833
DBP	FinnGen	rs534214	9	128369224	A	G	0.011344	0.00153881	0.5427	1.6819e-13	6.38739e-05	51.7963
DBP	FinnGen	rs635634	9	136155000	T	C	-0.0288472	0.00201579	0.1867	1.87802e-46	0.000252716	204.97
DBP	FinnGen	rs11014166	10	18708798	T	A	-0.0262745	0.0016277	0.3263	1.29003e-58	0.000303517	246.185	1
DBP	FinnGen	rs7893462	10	28228865	G	A	0.0100985	0.00151009	0.5285	2.273e-11	5.08242e-05	41.2135
DBP	FinnGen	rs1408814	10	45399088	G	A	-0.00971995	0.00157992	0.5779	7.64205e-10	4.60921e-05	37.3761
DBP	FinnGen	rs1530440	10	63524591	T	C	-0.0313673	0.00195439	0.1851	5.74645e-58	0.000296821	240.753
DBP	FinnGen	rs12773594	10	70332672	A	T	0.0127706	0.00207275	0.1642	7.22104e-10	4.47639e-05	36.299	1
DBP	FinnGen	rs60632610	10	75415677	T	C	0.0151611	0.00215293	0.1484	1.89409e-12	5.8098e-05	47.1122
DBP	FinnGen	rs11191580	10	104906211	C	T	-0.0432308	0.00275942	0.0906	2.558e-55	0.000307964	249.793
DBP	FinnGen	rs11555408	10	115457264	G	T	-0.0143018	0.00252295	0.1033	1.439e-08	3.7893e-05	30.7272
DBP	FinnGen	rs7076938	10	115789375	T	C	0.0291885	0.00170767	0.7303	1.68616e-65	0.000335611	272.226
DBP	FinnGen	rs2234962	10	121429633	C	T	-0.0177632	0.00185314	0.2147	9.20662e-22	0.0001064	86.2847
DBP	FinnGen	rs1133400	10	134459388	G	A	0.0104267	0.00187246	0.2135	2.56998e-08	3.65107e-05	29.6063
DBP	FinnGen	rs909116	11	1941946	C	T	0.0150356	0.00151722	0.471	3.76704e-23	0.000112654	91.3576
DBP	FinnGen	rs415895	11	9769562	G	C	0.0179648	0.00159873	0.6449	2.68596e-29	0.000147815	119.875	1
DBP	FinnGen	rs11024074	11	16917219	C	T	0.011955	0.00164931	0.2981	4.21599e-13	5.9809e-05	48.4998
DBP	FinnGen	rs11030016	11	27487992	T	C	-0.0121356	0.0017156	0.714	1.50904e-12	6.01474e-05	48.7742
DBP	FinnGen	rs925946	11	27667202	G	T	0.014709	0.00163942	0.6877	2.90871e-19	9.29324e-05	75.3625
DBP	FinnGen	rs16921914	11	31210771	A	G	0.0111463	0.00181985	0.2841	9.07591e-10	5.05377e-05	40.9812
DBP	FinnGen	rs7944584	11	47336320	T	A	0.0208033	0.00175284	0.2694	1.72902e-32	0.000170362	138.163	1
DBP	FinnGen	rs11229457	11	58207203	T	C	-0.0113926	0.00187853	0.2175	1.323e-09	4.41793e-05	35.825
DBP	FinnGen	rs12801636	11	65391317	A	G	-0.0218371	0.00181013	0.2263	1.63983e-33	0.000166985	135.424
DBP	FinnGen	rs9344	11	69462910	A	G	-0.00964655	0.00152192	0.4487	2.32097e-10	4.60382e-05	37.3324
DBP	FinnGen	rs4945197	11	77378388	C	T	0.0156287	0.00239792	0.1226	7.14332e-11	5.25489e-05	42.6122
DBP	FinnGen	rs2373115	11	78091150	A	C	-0.0124894	0.002046	0.1792	1.033e-09	4.58869e-05	37.2097
DBP	FinnGen	rs1145415	11	100470306	A	G	0.014339	0.00151741	0.4661	3.40095e-21	0.000102331	82.9848
DBP	FinnGen	rs11222085	11	130275749	C	T	-0.0149149	0.00198508	0.1876	5.75572e-14	6.78068e-05	54.9858
DBP	FinnGen	rs4883201	12	9082581	G	A	0.0152683	0.00254647	0.1049	2.024e-09	4.37783e-05	35.4997
DBP	FinnGen	rs7134375	12	20473758	A	C	-0.0100612	0.0015266	0.4248	4.38026e-11	4.9469e-05	40.1145
DBP	FinnGen	rs17287293	12	24770878	G	A	-0.0128844	0.0021442	0.1516	1.86698e-09	4.2703e-05	34.6278
DBP	FinnGen	rs4587807	12	33510115	A	G	-0.00904099	0.00155164	0.5163	5.65197e-09	4.08263e-05	33.1059
DBP	FinnGen	rs7302981	12	50537815	G	A	-0.0259325	0.00158278	0.6325	2.48313e-60	0.000312634	253.583
DBP	FinnGen	rs2292239	12	56482180	G	T	0.0102864	0.00160617	0.6615	1.51001e-10	4.73855e-05	38.425
DBP	FinnGen	rs2926747	12	57109931	T	A	-0.0128107	0.00161037	0.6349	1.78896e-15	7.60839e-05	61.6983	1
DBP	FinnGen	rs3184504	12	111884608	C	T	-0.0430811	0.0015654	0.5266	9.93116e-167	0.000925364	751.039
DBP	FinnGen	rs2173958	12	115179246	T	G	0.00876219	0.00155599	0.5756	1.789e-08	3.75104e-05	30.4169
DBP	FinnGen	rs35444	12	115552437	G	A	-0.0218796	0.00154696	0.3892	2.04409e-45	0.000227604	184.598
DBP	FinnGen	rs1060105	12	123806219	T	C	-0.0198356	0.00192729	0.2025	7.65773e-25	0.00012708	103.057
DBP	FinnGen	rs12423664	12	133069894	A	G	0.0128716	0.00218508	0.1411	3.84601e-09	4.01573e-05	32.5634
DBP	FinnGen	rs13508	13	41323397	T	C	0.0108846	0.00195221	0.1858	2.467e-08	3.58453e-05	29.0666
DBP	FinnGen	rs3118905	13	51105334	A	G	0.0104283	0.0017304	0.2741	1.67502e-09	4.32756e-05	35.0921
DBP	FinnGen	rs7323767	13	59830919	A	G	0.00860003	0.00157006	0.375	4.31301e-08	3.4669e-05	28.1128
DBP	FinnGen	rs17880989	14	23313633	A	G	0.0321396	0.00490212	0.0264	5.51823e-11	5.31001e-05	43.0592
DBP	FinnGen	rs1950500	14	24830850	C	T	-0.0122586	0.00166308	0.7051	1.69317e-13	6.24938e-05	50.6771
DBP	FinnGen	rs4899260	14	69278204	T	C	0.0120415	0.00174918	0.2504	5.81433e-12	5.44321e-05	44.1394
DBP	FinnGen	rs17677991	15	42032383	G	C	0.0160293	0.00162834	0.3479	7.27947e-23	0.000116581	94.5422	1
DBP	FinnGen	rs1060939	15	43816917	A	G	0.0149685	0.00169546	0.3036	1.05999e-18	9.4743e-05	76.8309
DBP	FinnGen	rs7173826	15	67528374	G	T	-0.00885382	0.00161655	0.3319	4.32703e-08	3.47648e-05	28.1905
DBP	FinnGen	rs1378942	15	75077367	A	C	-0.0329883	0.0016464	0.6483	2.63998e-89	0.000496247	402.588
DBP	FinnGen	rs1994016	15	79080234	T	C	0.0102484	0.00165081	0.4114	5.36402e-10	5.08659e-05	41.2474
DBP	FinnGen	rs2061822	15	86122779	C	T	0.00894191	0.00162484	0.6629	3.72804e-08	3.57353e-05	28.9775
DBP	FinnGen	rs17514846	15	91416550	A	C	0.0261383	0.00156016	0.467	5.33335e-63	0.000340117	275.882
DBP	FinnGen	rs6496047	15	95378243	C	T	0.0125972	0.00154612	0.4368	3.71193e-16	7.8077e-05	63.3147
DBP	FinnGen	rs2286472	16	2070568	C	A	0.0128858	0.00165325	0.3232	6.47888e-15	7.26414e-05	58.9065
DBP	FinnGen	rs1049205	16	4942099	T	C	0.0139666	0.0015393	0.5509	1.15505e-19	9.65222e-05	78.2738
DBP	FinnGen	rs12917707	16	20367690	T	G	-0.0240936	0.00199307	0.1804	1.21199e-33	0.000171661	139.218
DBP	FinnGen	rs11639856	16	24788645	A	T	-0.010746	0.00194197	0.1922	3.13798e-08	3.58576e-05	29.0766	1
DBP	FinnGen	rs35675346	16	30936081	A	G	0.0144872	0.00180286	0.2475	9.30679e-16	7.81773e-05	63.396
DBP	FinnGen	rs11548855	16	68337948	C	T	-0.0178178	0.0030214	0.0715	3.69803e-09	4.21528e-05	34.1816
DBP	FinnGen	rs1126464	16	89704365	C	G	0.018389	0.00179532	0.2427	1.27614e-24	0.000124304	100.806	1
DBP	FinnGen	rs1885987	17	2203025	G	T	-0.010437	0.00158501	0.3639	4.55512e-11	5.043e-05	40.8939
DBP	FinnGen	rs4562	17	7163739	G	A	0.0116393	0.00164577	0.6232	1.52405e-12	6.36242e-05	51.5938
DBP	FinnGen	rs1043809	17	19239432	T	C	0.0136626	0.00214474	0.8002	1.88699e-10	5.96885e-05	48.4021
DBP	FinnGen	rs1053739	17	43183108	A	G	0.0144907	0.00175228	0.3446	1.344e-16	9.48485e-05	76.9164
DBP	FinnGen	rs16948048	17	47440466	G	A	0.017157	0.00157243	0.3684	1.01906e-27	0.000136985	111.092
DBP	FinnGen	rs8068318	17	59483766	T	C	0.016232	0.00170019	0.7107	1.33291e-21	0.000108345	87.8625
DBP	FinnGen	rs4968639	17	61055390	G	A	-0.0110748	0.00186256	0.2127	2.74802e-09	4.1078e-05	33.31
DBP	FinnGen	rs1135640	17	73949540	C	G	0.00963431	0.00163356	0.6549	3.68502e-09	4.19557e-05	34.0218	1
DBP	FinnGen	rs7234309	18	10752666	T	C	-0.00995368	0.00169855	0.2727	4.62605e-09	3.93003e-05	31.8684
DBP	FinnGen	rs55679337	18	72999359	C	T	0.00954466	0.00161848	0.3245	3.69496e-09	3.99384e-05	32.3859
DBP	FinnGen	rs167479	19	11526765	T	G	-0.030033	0.00152702	0.4729	4.0785e-86	0.000449666	364.781
DBP	FinnGen	rs1130222	19	17170885	T	C	0.0118282	0.00153658	0.4156	1.38484e-14	6.796e-05	55.11
DBP	FinnGen	rs2228603	19	19329924	T	C	0.0281775	0.00291336	0.0757	3.97192e-22	0.000111108	90.103
DBP	FinnGen	rs8102137	19	30296853	C	T	0.0175157	0.00162838	0.3245	5.52332e-27	0.000134501	109.076
DBP	FinnGen	rs7248171	19	31863085	A	G	0.0126467	0.00154482	0.4001	2.68782e-16	7.67771e-05	62.2605
DBP	FinnGen	rs814501	19	41038574	A	G	-0.0087453	0.00152411	0.5111	9.58208e-09	3.82213e-05	30.9934
DBP	FinnGen	rs4803448	19	41734560	C	T	0.00875932	0.00152015	0.4704	8.30596e-09	3.82284e-05	30.9992
DBP	FinnGen	rs3810291	19	47569003	A	G	-0.0108852	0.00162753	0.6539	2.25996e-11	5.3631e-05	43.4897
DBP	FinnGen	rs6077853	20	10603750	A	G	-0.0189388	0.00208579	0.1594	1.08693e-19	9.61197e-05	77.9474
DBP	FinnGen	rs1887320	20	10965998	A	G	0.0289948	0.00153415	0.4701	1.14895e-79	0.000418846	339.769
DBP	FinnGen	rs879597	20	30108533	G	A	-0.0148503	0.00232189	0.1703	1.59702e-10	6.23213e-05	50.5371
DBP	FinnGen	rs6095241	20	47308798	A	G	-0.0138244	0.00152763	0.448	1.43516e-19	9.45235e-05	76.6528
DBP	FinnGen	rs16982520	20	57758720	G	A	0.042036	0.00230021	0.1262	1.31311e-74	0.000389712	316.127
DBP	FinnGen	rs6062343	20	62695931	A	G	-0.0110335	0.00155619	0.4358	1.33999e-12	5.98655e-05	48.5457
DBP	FinnGen	rs9636639	21	39972727	A	C	0.01048	0.00153419	0.4827	8.43335e-12	5.48495e-05	44.4778
DBP	FinnGen	rs9306160	21	45107562	C	T	0.0130303	0.0015648	0.5954	8.28133e-17	8.18038e-05	66.3371
DBP	FinnGen	rs4823006	22	29451671	G	A	-0.0138523	0.00152323	0.4472	9.54113e-20	9.48732e-05	76.9365
DBP	FinnGen	rs2006771	22	31998612	A	G	0.00909449	0.00153464	0.4532	3.10199e-09	4.09926e-05	33.2407
LDL	Bakker MK. et al.(Stage 1)	rs10903129	1	25768937	G	A	0.0328	0.0037	0.5369	3.0297e-17	0.00053499	90.9531
LDL	Bakker MK. et al.(Stage 1)	rs12748152	1	27138393	T	C	0.0499	0.0066	0.07124	3.20922e-12	0.000329502	57.0181
LDL	Bakker MK. et al.(Stage 1)	rs7551981	1	55719166	T	G	0.0472	0.0038	0.595	1.36207e-33	0.00107371	185.971
LDL	Bakker MK. et al.(Stage 1)	rs12066643	1	56240278	T	C	-0.0389	0.0064	0.1187	1.06299e-08	0.000316595	54.2476
LDL	Bakker MK. et al.(Stage 1)	rs4970712	1	92993547	C	A	0.0339	0.0044	0.8061	2.4581e-13	0.000359249	62.1847
LDL	Bakker MK. et al.(Stage 1)	rs6693893	1	109797763	C	T	-0.0767	0.0132	0.03562	2.87601e-08	0.000404169	33.5851
LDL	Bakker MK. et al.(Stage 1)	rs4970834	1	109814880	T	C	-0.1503	0.0047	0.1873	1e-200	0.00687727	1196.78
LDL	Bakker MK. et al.(Stage 1)	rs267733	1	150958836	G	A	-0.0331	0.0053	0.1372	5.28506e-09	0.000259388	42.696
LDL	Bakker MK. et al.(Stage 1)	rs2642438	1	220970028	G	A	0.0352	0.0042	0.7454	7.31813e-16	0.000470287	77.8541
LDL	Bakker MK. et al.(Stage 1)	rs1367117	2	21263900	A	G	0.1186	0.004	0.2876	9.48418e-183	0.00576384	1002.95
LDL	Bakker MK. et al.(Stage 1)	rs72902576	2	21275480	G	T	-0.0933	0.0133	0.03694	9.57635e-12	0.000619361	50.8599
LDL	Bakker MK. et al.(Stage 1)	rs6544713	2	44073881	C	T	-0.0806	0.0041	0.7058	4.84284e-83	0.00269789	467.83
LDL	Bakker MK. et al.(Stage 1)	rs6709904	2	44080324	G	A	-0.055	0.0085	0.1135	4.57699e-10	0.000608737	54.7284
LDL	Bakker MK. et al.(Stage 1)	rs2710642	2	63149557	A	G	0.0239	0.0038	0.6187	6.08906e-09	0.000269509	46.6354
LDL	Bakker MK. et al.(Stage 1)	rs10490626	2	118835841	A	G	-0.0508	0.0069	0.07916	1.69707e-12	0.000376225	65.1272
LDL	Bakker MK. et al.(Stage 1)	rs2030746	2	121309488	T	C	0.0214	0.0038	0.3984	8.60498e-09	0.000219525	37.9911
LDL	Bakker MK. et al.(Stage 1)	rs10195252	2	165513091	C	T	-0.0238	0.0039	0.4182	3.81197e-08	0.00027564	43.3442
LDL	Bakker MK. et al.(Stage 1)	rs1250229	2	216304384	C	T	0.0243	0.0042	0.7889	3.12997e-08	0.000196677	34.0376
LDL	Bakker MK. et al.(Stage 1)	rs11563251	2	234679384	T	C	0.0345	0.0062	0.1253	4.49904e-08	0.000260903	45.1096
LDL	Bakker MK. et al.(Stage 1)	rs9875338	3	12296469	A	G	-0.027	0.0037	0.3879	2.21004e-11	0.000346178	59.8725
LDL	Bakker MK. et al.(Stage 1)	rs7640978	3	32533010	T	C	-0.0392	0.0069	0.1055	9.83694e-09	0.000290025	49.9643
LDL	Bakker MK. et al.(Stage 1)	rs17404153	3	132163200	T	G	-0.0336	0.0054	0.1438	1.83202e-09	0.000277999	48.0782
LDL	Bakker MK. et al.(Stage 1)	rs12916	5	74656539	C	T	0.0733	0.0038	0.4314	7.79112e-78	0.00263588	444.936
LDL	Bakker MK. et al.(Stage 1)	rs4530754	5	122855416	A	G	0.0275	0.0036	0.5818	3.57602e-12	0.000368004	63.6886
LDL	Bakker MK. et al.(Stage 1)	rs6882076	5	156390297	C	T	0.0456	0.0038	0.6662	3.30979e-31	0.000924806	160.143
LDL	Bakker MK. et al.(Stage 1)	rs3757354	6	16127407	T	C	-0.0382	0.0044	0.2098	2.08689e-17	0.000483837	83.7371
LDL	Bakker MK. et al.(Stage 1)	rs13206249	6	16175022	A	G	-0.0378	0.0062	0.2164	4.53398e-08	0.00048458	42.2501
LDL	Bakker MK. et al.(Stage 1)	rs6909746	6	116352750	T	C	-0.0263	0.0037	0.3918	7.85959e-11	0.000329649	56.0902
LDL	Bakker MK. et al.(Stage 1)	rs112201728	6	160551486	T	C	0.0675	0.0104	0.05805	8.51393e-10	0.000498273	41.4376
LDL	Bakker MK. et al.(Stage 1)	rs1564348	6	160578860	C	T	0.0481	0.005	0.1451	2.76185e-21	0.000573988	99.3495
LDL	Bakker MK. et al.(Stage 1)	rs16891156	6	160608804	C	A	0.0965	0.0171	0.01847	8.23304e-09	0.000337641	30.5543
LDL	Bakker MK. et al.(Stage 1)	rs2390536	7	21485397	A	G	0.0223	0.0038	0.3681	2.037e-08	0.000231342	40.0265
LDL	Bakker MK. et al.(Stage 1)	rs4722551	7	25991826	C	T	0.0391	0.0049	0.1702	3.94912e-14	0.000431834	74.7153
LDL	Bakker MK. et al.(Stage 1)	rs13277801	8	59353534	T	C	-0.0338	0.0038	0.653	3.99393e-17	0.000517733	89.6184
LDL	Bakker MK. et al.(Stage 1)	rs2737252	8	116663898	A	G	-0.0314	0.0041	0.2559	7.03882e-14	0.000375484	64.9635
LDL	Bakker MK. et al.(Stage 1)	rs7832643	8	145022657	T	G	0.0339	0.0038	0.405	2.67116e-17	0.000553862	91.3558
LDL	Bakker MK. et al.(Stage 1)	rs3780181	9	2640759	G	A	-0.0445	0.0074	0.05277	1.76401e-09	0.000197967	34.0519
LDL	Bakker MK. et al.(Stage 1)	rs1883025	9	107664301	T	C	-0.0296	0.0044	0.2427	6.14045e-11	0.000322071	55.5197
LDL	Bakker MK. et al.(Stage 1)	rs579459	9	136154168	C	T	0.0665	0.0045	0.215	2.4188e-44	0.00149273	258.186
LDL	Bakker MK. et al.(Stage 1)	rs174583	11	61609750	T	C	-0.0522	0.0038	0.3747	7.00326e-41	0.00127686	221.154
LDL	Bakker MK. et al.(Stage 1)	rs10893499	11	126241979	A	G	0.0521	0.0053	0.1438	3.861e-21	0.000668405	115.697
LDL	Bakker MK. et al.(Stage 1)	rs3184504	12	111884608	C	T	0.0268	0.0038	0.5343	4.20339e-12	0.00035743	58.9949
LDL	Bakker MK. et al.(Stage 1)	rs1169288	12	121416650	C	A	0.0375	0.004	0.3338	6.44763e-21	0.000625437	102.063
LDL	Bakker MK. et al.(Stage 1)	rs4942486	13	32953388	C	T	-0.0243	0.0037	0.5383	2.261e-11	0.000293513	50.4779
LDL	Bakker MK. et al.(Stage 1)	rs8017377	14	24883887	A	G	0.0303	0.0038	0.4591	2.51594e-15	0.000455973	78.8573
LDL	Bakker MK. et al.(Stage 1)	rs247616	16	56989590	T	C	-0.0547	0.0041	0.2929	2.56626e-37	0.00123938	212.763
LDL	Bakker MK. et al.(Stage 1)	rs2000999	16	72108093	A	G	0.065	0.0046	0.1847	4.21891e-41	0.00127245	218.514
LDL	Bakker MK. et al.(Stage 1)	rs314253	17	7091650	C	T	-0.0242	0.0038	0.3351	3.43598e-10	0.000260971	44.2993
LDL	Bakker MK. et al.(Stage 1)	rs6504872	17	45438952	T	C	0.0274	0.0037	0.4723	3.47937e-13	0.000374228	64.2105
LDL	Bakker MK. et al.(Stage 1)	rs6511720	19	11202306	T	G	-0.2209	0.0061	0.09763	1e-200	0.00859784	1479.56
LDL	Bakker MK. et al.(Stage 1)	rs2738459	19	11238473	C	A	-0.0532	0.0058	0.4446	2.261e-19	0.00139775	123.777
LDL	Bakker MK. et al.(Stage 1)	rs2228603	19	19329924	T	C	-0.104	0.0072	0.07124	4.43302e-44	0.00143128	227.385
LDL	Bakker MK. et al.(Stage 1)	rs2965157	19	45176340	C	T	-0.1886	0.0112	0.02111	7.29122e-62	0.00147006	250.658
LDL	Bakker MK. et al.(Stage 1)	rs7254892	19	45389596	A	G	-0.4853	0.0119	0.03166	1e-200	0.0144407	2039.55
LDL	Bakker MK. et al.(Stage 1)	rs676388	19	49211969	C	T	0.0265	0.0039	0.4631	1.31009e-11	0.000349213	58.2788
LDL	Bakker MK. et al.(Stage 1)	rs364585	20	12962718	G	A	0.0249	0.0038	0.6332	4.27799e-10	0.000288004	49.4139
LDL	Bakker MK. et al.(Stage 1)	rs2328223	20	17845921	C	A	0.0299	0.005	0.2493	5.63197e-09	0.000334627	57.16
LDL	Bakker MK. et al.(Stage 1)	rs6016373	20	39154095	G	A	-0.0349	0.0037	0.3734	7.94694e-19	0.000569962	97.8367
LDL	Bakker MK. et al.(Stage 1)	rs6065311	20	39724338	C	T	0.0417	0.0036	0.4604	1.65615e-30	0.000863991	148.156
LDL	Bakker MK. et al.(Stage 1)	rs1800961	20	43042364	T	C	-0.0685	0.0106	0.0343	6.03407e-10	0.000310848	44.3705
LDL	Bakker MK. et al.(Stage 1)	rs5763662	22	30378703	T	C	0.0767	0.0121	0.02507	1.191e-08	0.000287573	46.8232
LDL	Bakker MK. et al.(Stage 1)	rs4253776	22	46629479	G	A	0.0311	0.0059	0.124	3.35297e-08	0.000210124	35.9533
LDL	Sakaue S. et al.	rs10903129	1	25768937	G	A	0.0328	0.0037	0.5369	3.0297e-17	0.00053499	90.9531
LDL	Sakaue S. et al.	rs12748152	1	27138393	T	C	0.0499	0.0066	0.07124	3.20922e-12	0.000329502	57.0181
LDL	Sakaue S. et al.	rs2495495	1	55496556	C	T	-0.0342	0.0059	0.8654	3.51998e-08	0.000272486	44.2641
LDL	Sakaue S. et al.	rs11591147	1	55505647	T	G	-0.497	0.018	0.01715	8.57038e-143	0.00832711	650.056
LDL	Sakaue S. et al.	rs7551981	1	55719166	T	G	0.0472	0.0038	0.595	1.36207e-33	0.00107371	185.971
LDL	Sakaue S. et al.	rs12066643	1	56240278	T	C	-0.0389	0.0064	0.1187	1.06299e-08	0.000316595	54.2476
LDL	Sakaue S. et al.	rs7534572	1	62999675	G	C	0.0407	0.0058	0.69	1.28795e-11	0.000708646	53.2876	1
LDL	Sakaue S. et al.	rs4970712	1	92993547	C	A	0.0339	0.0044	0.8061	2.4581e-13	0.000359249	62.1847
LDL	Sakaue S. et al.	rs6693893	1	109797763	C	T	-0.0767	0.0132	0.03562	2.87601e-08	0.000404169	33.5851
LDL	Sakaue S. et al.	rs4970834	1	109814880	T	C	-0.1503	0.0047	0.1873	1e-200	0.00687727	1196.78
LDL	Sakaue S. et al.	rs267733	1	150958836	G	A	-0.0331	0.0053	0.1372	5.28506e-09	0.000259388	42.696
LDL	Sakaue S. et al.	rs2642438	1	220970028	G	A	0.0352	0.0042	0.7454	7.31813e-16	0.000470287	77.8541
LDL	Sakaue S. et al.	rs2587534	1	234849339	A	G	0.0391	0.0037	0.5277	8.05564e-25	0.000762059	131.909
LDL	Sakaue S. et al.	rs1367117	2	21263900	A	G	0.1186	0.004	0.2876	9.48418e-183	0.00576384	1002.95
LDL	Sakaue S. et al.	rs72902576	2	21275480	G	T	-0.0933	0.0133	0.03694	9.57635e-12	0.000619361	50.8599
LDL	Sakaue S. et al.	rs6544713	2	44073881	C	T	-0.0806	0.0041	0.7058	4.84284e-83	0.00269789	467.83
LDL	Sakaue S. et al.	rs6709904	2	44080324	G	A	-0.055	0.0085	0.1135	4.57699e-10	0.000608737	54.7284
LDL	Sakaue S. et al.	rs2710642	2	63149557	A	G	0.0239	0.0038	0.6187	6.08906e-09	0.000269509	46.6354
LDL	Sakaue S. et al.	rs10490626	2	118835841	A	G	-0.0508	0.0069	0.07916	1.69707e-12	0.000376225	65.1272
LDL	Sakaue S. et al.	rs2030746	2	121309488	T	C	0.0214	0.0038	0.3984	8.60498e-09	0.000219525	37.9911
LDL	Sakaue S. et al.	rs16831243	2	135762344	T	C	0.0378	0.0055	0.1807	9.06358e-12	0.000423072	68.9659
LDL	Sakaue S. et al.	rs10195252	2	165513091	C	T	-0.0238	0.0039	0.4182	3.81197e-08	0.00027564	43.3442
LDL	Sakaue S. et al.	rs1250229	2	216304384	C	T	0.0243	0.0042	0.7889	3.12997e-08	0.000196677	34.0376
LDL	Sakaue S. et al.	rs11563251	2	234679384	T	C	0.0345	0.0062	0.1253	4.49904e-08	0.000260903	45.1096
LDL	Sakaue S. et al.	rs9875338	3	12296469	A	G	-0.027	0.0037	0.3879	2.21004e-11	0.000346178	59.8725
LDL	Sakaue S. et al.	rs7640978	3	32533010	T	C	-0.0392	0.0069	0.1055	9.83694e-09	0.000290025	49.9643
LDL	Sakaue S. et al.	rs17404153	3	132163200	T	G	-0.0336	0.0054	0.1438	1.83202e-09	0.000277999	48.0782
LDL	Sakaue S. et al.	rs6818397	4	3434885	G	T	-0.0224	0.004	0.5871	1.67699e-08	0.000243267	42.0183
LDL	Sakaue S. et al.	rs12916	5	74656539	C	T	0.0733	0.0038	0.4314	7.79112e-78	0.00263588	444.936
LDL	Sakaue S. et al.	rs4530754	5	122855416	A	G	0.0275	0.0036	0.5818	3.57602e-12	0.000368004	63.6886
LDL	Sakaue S. et al.	rs6882076	5	156390297	C	T	0.0456	0.0038	0.6662	3.30979e-31	0.000924806	160.143
LDL	Sakaue S. et al.	rs3757354	6	16127407	T	C	-0.0382	0.0044	0.2098	2.08689e-17	0.000483837	83.7371
LDL	Sakaue S. et al.	rs13206249	6	16175022	A	G	-0.0378	0.0062	0.2164	4.53398e-08	0.00048458	42.2501
LDL	Sakaue S. et al.	rs1408272	6	25842951	G	T	-0.052	0.0083	0.05277	3.67502e-09	0.000270321	45.3953
LDL	Sakaue S. et al.	rs10947332	6	32677440	A	G	0.0504	0.0056	0.1319	6.96947e-18	0.000581709	98.5179
LDL	Sakaue S. et al.	rs6909746	6	116352750	T	C	-0.0263	0.0037	0.3918	7.85959e-11	0.000329649	56.0902
LDL	Sakaue S. et al.	rs112201728	6	160551486	T	C	0.0675	0.0104	0.05805	8.51393e-10	0.000498273	41.4376
LDL	Sakaue S. et al.	rs1564348	6	160578860	C	T	0.0481	0.005	0.1451	2.76185e-21	0.000573988	99.3495
LDL	Sakaue S. et al.	rs16891156	6	160608804	C	A	0.0965	0.0171	0.01847	8.23304e-09	0.000337641	30.5543
LDL	Sakaue S. et al.	rs2315065	6	161108144	A	C	0.1102	0.0158	0.08707	5.22998e-12	0.00193063	130.461
LDL	Sakaue S. et al.	rs2390536	7	21485397	A	G	0.0223	0.0038	0.3681	2.037e-08	0.000231342	40.0265
LDL	Sakaue S. et al.	rs4722551	7	25991826	C	T	0.0391	0.0049	0.1702	3.94912e-14	0.000431834	74.7153
LDL	Sakaue S. et al.	rs2073547	7	44582331	G	A	0.0485	0.0049	0.1939	1.92309e-21	0.000735326	125.014
LDL	Sakaue S. et al.	rs9987289	8	9183358	G	A	0.0714	0.0066	0.9248	8.52904e-24	0.000709075	113.603
LDL	Sakaue S. et al.	rs13277801	8	59353534	T	C	-0.0338	0.0038	0.653	3.99393e-17	0.000517733	89.6184
LDL	Sakaue S. et al.	rs2737252	8	116663898	A	G	-0.0314	0.0041	0.2559	7.03882e-14	0.000375484	64.9635
LDL	Sakaue S. et al.	rs7832643	8	145022657	T	G	0.0339	0.0038	0.405	2.67116e-17	0.000553862	91.3558
LDL	Sakaue S. et al.	rs3780181	9	2640759	G	A	-0.0445	0.0074	0.05277	1.76401e-09	0.000197967	34.0519
LDL	Sakaue S. et al.	rs1883025	9	107664301	T	C	-0.0296	0.0044	0.2427	6.14045e-11	0.000322071	55.5197
LDL	Sakaue S. et al.	rs579459	9	136154168	C	T	0.0665	0.0045	0.215	2.4188e-44	0.00149273	258.186
LDL	Sakaue S. et al.	rs2419604	10	113944271	G	A	-0.0302	0.004	0.6821	7.49031e-14	0.000395533	68.3771
LDL	Sakaue S. et al.	rs10832962	11	18656271	T	C	0.032	0.004	0.719	6.61912e-14	0.000413776	71.5789
LDL	Sakaue S. et al.	rs174583	11	61609750	T	C	-0.0522	0.0038	0.3747	7.00326e-41	0.00127686	221.154
LDL	Sakaue S. et al.	rs10893499	11	126241979	A	G	0.0521	0.0053	0.1438	3.861e-21	0.000668405	115.697
LDL	Sakaue S. et al.	rs3184504	12	111884608	C	T	0.0268	0.0038	0.5343	4.20339e-12	0.00035743	58.9949
LDL	Sakaue S. et al.	rs1169288	12	121416650	C	A	0.0375	0.004	0.3338	6.44763e-21	0.000625437	102.063
LDL	Sakaue S. et al.	rs4942486	13	32953388	C	T	-0.0243	0.0037	0.5383	2.261e-11	0.000293513	50.4779
LDL	Sakaue S. et al.	rs8017377	14	24883887	A	G	0.0303	0.0038	0.4591	2.51594e-15	0.000455973	78.8573
LDL	Sakaue S. et al.	rs247616	16	56989590	T	C	-0.0547	0.0041	0.2929	2.56626e-37	0.00123938	212.763
LDL	Sakaue S. et al.	rs2000999	16	72108093	A	G	0.065	0.0046	0.1847	4.21891e-41	0.00127245	218.514
LDL	Sakaue S. et al.	rs314253	17	7091650	C	T	-0.0242	0.0038	0.3351	3.43598e-10	0.000260971	44.2993
LDL	Sakaue S. et al.	rs6504872	17	45438952	T	C	0.0274	0.0037	0.4723	3.47937e-13	0.000374228	64.2105
LDL	Sakaue S. et al.	rs1801689	17	64210580	C	A	0.1028	0.0139	0.03694	9.80844e-12	0.000751911	83.631
LDL	Sakaue S. et al.	rs2886232	17	67150176	C	T	-0.0451	0.0064	0.8799	3.87614e-11	0.000429892	69.8858
LDL	Sakaue S. et al.	rs6511720	19	11202306	T	G	-0.2209	0.0061	0.09763	1e-200	0.00859784	1479.56
LDL	Sakaue S. et al.	rs2738459	19	11238473	C	A	-0.0532	0.0058	0.4446	2.261e-19	0.00139775	123.777
LDL	Sakaue S. et al.	rs2228603	19	19329924	T	C	-0.104	0.0072	0.07124	4.43302e-44	0.00143128	227.385
LDL	Sakaue S. et al.	rs2965157	19	45176340	C	T	-0.1886	0.0112	0.02111	7.29122e-62	0.00147006	250.658
LDL	Sakaue S. et al.	rs7254892	19	45389596	A	G	-0.4853	0.0119	0.03166	1e-200	0.0144407	2039.55
LDL	Sakaue S. et al.	rs75687619	19	45399344	T	G	0.1735	0.0161	0.02375	8.05193e-24	0.0013959	114.625
LDL	Sakaue S. et al.	rs12721109	19	45447221	A	G	-0.4462	0.0183	0.01715	2.99226e-122	0.00671182	671.711
LDL	Sakaue S. et al.	rs676388	19	49211969	C	T	0.0265	0.0039	0.4631	1.31009e-11	0.000349213	58.2788
LDL	Sakaue S. et al.	rs364585	20	12962718	G	A	0.0249	0.0038	0.6332	4.27799e-10	0.000288004	49.4139
LDL	Sakaue S. et al.	rs2328223	20	17845921	C	A	0.0299	0.005	0.2493	5.63197e-09	0.000334627	57.16
LDL	Sakaue S. et al.	rs6016373	20	39154095	G	A	-0.0349	0.0037	0.3734	7.94694e-19	0.000569962	97.8367
LDL	Sakaue S. et al.	rs6065311	20	39724338	C	T	0.0417	0.0036	0.4604	1.65615e-30	0.000863991	148.156
LDL	Sakaue S. et al.	rs1800961	20	43042364	T	C	-0.0685	0.0106	0.0343	6.03407e-10	0.000310848	44.3705
LDL	Sakaue S. et al.	rs5763662	22	30378703	T	C	0.0767	0.0121	0.02507	1.191e-08	0.000287573	46.8232
LDL	Sakaue S. et al.	rs4253776	22	46629479	G	A	0.0311	0.0059	0.124	3.35297e-08	0.000210124	35.9533
LDL	FinnGen	rs10903129	1	25768937	G	A	0.0328	0.0037	0.5369	3.0297e-17	0.00053499	90.9531
LDL	FinnGen	rs12748152	1	27138393	T	C	0.0499	0.0066	0.07124	3.20922e-12	0.000329502	57.0181
LDL	FinnGen	rs2495495	1	55496556	C	T	-0.0342	0.0059	0.8654	3.51998e-08	0.000272486	44.2641
LDL	FinnGen	rs11591147	1	55505647	T	G	-0.497	0.018	0.01715	8.57038e-143	0.00832711	650.056
LDL	FinnGen	rs7551981	1	55719166	T	G	0.0472	0.0038	0.595	1.36207e-33	0.00107371	185.971
LDL	FinnGen	rs12066643	1	56240278	T	C	-0.0389	0.0064	0.1187	1.06299e-08	0.000316595	54.2476
LDL	FinnGen	rs4970712	1	92993547	C	A	0.0339	0.0044	0.8061	2.4581e-13	0.000359249	62.1847
LDL	FinnGen	rs6693893	1	109797763	C	T	-0.0767	0.0132	0.03562	2.87601e-08	0.000404169	33.5851
LDL	FinnGen	rs4970834	1	109814880	T	C	-0.1503	0.0047	0.1873	1e-200	0.00687727	1196.78
LDL	FinnGen	rs267733	1	150958836	G	A	-0.0331	0.0053	0.1372	5.28506e-09	0.000259388	42.696
LDL	FinnGen	rs2642438	1	220970028	G	A	0.0352	0.0042	0.7454	7.31813e-16	0.000470287	77.8541
LDL	FinnGen	rs2587534	1	234849339	A	G	0.0391	0.0037	0.5277	8.05564e-25	0.000762059	131.909
LDL	FinnGen	rs1367117	2	21263900	A	G	0.1186	0.004	0.2876	9.48418e-183	0.00576384	1002.95
LDL	FinnGen	rs72902576	2	21275480	G	T	-0.0933	0.0133	0.03694	9.57635e-12	0.000619361	50.8599
LDL	FinnGen	rs6544713	2	44073881	C	T	-0.0806	0.0041	0.7058	4.84284e-83	0.00269789	467.83
LDL	FinnGen	rs6709904	2	44080324	G	A	-0.055	0.0085	0.1135	4.57699e-10	0.000608737	54.7284
LDL	FinnGen	rs2710642	2	63149557	A	G	0.0239	0.0038	0.6187	6.08906e-09	0.000269509	46.6354
LDL	FinnGen	rs10490626	2	118835841	A	G	-0.0508	0.0069	0.07916	1.69707e-12	0.000376225	65.1272
LDL	FinnGen	rs2030746	2	121309488	T	C	0.0214	0.0038	0.3984	8.60498e-09	0.000219525	37.9911
LDL	FinnGen	rs16831243	2	135762344	T	C	0.0378	0.0055	0.1807	9.06358e-12	0.000423072	68.9659
LDL	FinnGen	rs10195252	2	165513091	C	T	-0.0238	0.0039	0.4182	3.81197e-08	0.00027564	43.3442
LDL	FinnGen	rs1250229	2	216304384	C	T	0.0243	0.0042	0.7889	3.12997e-08	0.000196677	34.0376
LDL	FinnGen	rs11563251	2	234679384	T	C	0.0345	0.0062	0.1253	4.49904e-08	0.000260903	45.1096
LDL	FinnGen	rs9875338	3	12296469	A	G	-0.027	0.0037	0.3879	2.21004e-11	0.000346178	59.8725
LDL	FinnGen	rs7640978	3	32533010	T	C	-0.0392	0.0069	0.1055	9.83694e-09	0.000290025	49.9643
LDL	FinnGen	rs17404153	3	132163200	T	G	-0.0336	0.0054	0.1438	1.83202e-09	0.000277999	48.0782
LDL	FinnGen	rs6818397	4	3434885	G	T	-0.0224	0.004	0.5871	1.67699e-08	0.000243267	42.0183
LDL	FinnGen	rs12916	5	74656539	C	T	0.0733	0.0038	0.4314	7.79112e-78	0.00263588	444.936
LDL	FinnGen	rs4530754	5	122855416	A	G	0.0275	0.0036	0.5818	3.57602e-12	0.000368004	63.6886
LDL	FinnGen	rs6882076	5	156390297	C	T	0.0456	0.0038	0.6662	3.30979e-31	0.000924806	160.143
LDL	FinnGen	rs3757354	6	16127407	T	C	-0.0382	0.0044	0.2098	2.08689e-17	0.000483837	83.7371
LDL	FinnGen	rs13206249	6	16175022	A	G	-0.0378	0.0062	0.2164	4.53398e-08	0.00048458	42.2501
LDL	FinnGen	rs1408272	6	25842951	G	T	-0.052	0.0083	0.05277	3.67502e-09	0.000270321	45.3953
LDL	FinnGen	rs10947332	6	32677440	A	G	0.0504	0.0056	0.1319	6.96947e-18	0.000581709	98.5179
LDL	FinnGen	rs6909746	6	116352750	T	C	-0.0263	0.0037	0.3918	7.85959e-11	0.000329649	56.0902
LDL	FinnGen	rs112201728	6	160551486	T	C	0.0675	0.0104	0.05805	8.51393e-10	0.000498273	41.4376
LDL	FinnGen	rs1564348	6	160578860	C	T	0.0481	0.005	0.1451	2.76185e-21	0.000573988	99.3495
LDL	FinnGen	rs16891156	6	160608804	C	A	0.0965	0.0171	0.01847	8.23304e-09	0.000337641	30.5543
LDL	FinnGen	rs2315065	6	161108144	A	C	0.1102	0.0158	0.08707	5.22998e-12	0.00193063	130.461
LDL	FinnGen	rs2390536	7	21485397	A	G	0.0223	0.0038	0.3681	2.037e-08	0.000231342	40.0265
LDL	FinnGen	rs4722551	7	25991826	C	T	0.0391	0.0049	0.1702	3.94912e-14	0.000431834	74.7153
LDL	FinnGen	rs2073547	7	44582331	G	A	0.0485	0.0049	0.1939	1.92309e-21	0.000735326	125.014
LDL	FinnGen	rs9987289	8	9183358	G	A	0.0714	0.0066	0.9248	8.52904e-24	0.000709075	113.603
LDL	FinnGen	rs13277801	8	59353534	T	C	-0.0338	0.0038	0.653	3.99393e-17	0.000517733	89.6184
LDL	FinnGen	rs2737252	8	116663898	A	G	-0.0314	0.0041	0.2559	7.03882e-14	0.000375484	64.9635
LDL	FinnGen	rs7832643	8	145022657	T	G	0.0339	0.0038	0.405	2.67116e-17	0.000553862	91.3558
LDL	FinnGen	rs3780181	9	2640759	G	A	-0.0445	0.0074	0.05277	1.76401e-09	0.000197967	34.0519
LDL	FinnGen	rs1883025	9	107664301	T	C	-0.0296	0.0044	0.2427	6.14045e-11	0.000322071	55.5197
LDL	FinnGen	rs579459	9	136154168	C	T	0.0665	0.0045	0.215	2.4188e-44	0.00149273	258.186
LDL	FinnGen	rs2419604	10	113944271	G	A	-0.0302	0.004	0.6821	7.49031e-14	0.000395533	68.3771
LDL	FinnGen	rs10832962	11	18656271	T	C	0.032	0.004	0.719	6.61912e-14	0.000413776	71.5789
LDL	FinnGen	rs174583	11	61609750	T	C	-0.0522	0.0038	0.3747	7.00326e-41	0.00127686	221.154
LDL	FinnGen	rs10893499	11	126241979	A	G	0.0521	0.0053	0.1438	3.861e-21	0.000668405	115.697
LDL	FinnGen	rs3184504	12	111884608	C	T	0.0268	0.0038	0.5343	4.20339e-12	0.00035743	58.9949
LDL	FinnGen	rs1169288	12	121416650	C	A	0.0375	0.004	0.3338	6.44763e-21	0.000625437	102.063
LDL	FinnGen	rs4942486	13	32953388	C	T	-0.0243	0.0037	0.5383	2.261e-11	0.000293513	50.4779
LDL	FinnGen	rs8017377	14	24883887	A	G	0.0303	0.0038	0.4591	2.51594e-15	0.000455973	78.8573
LDL	FinnGen	rs247616	16	56989590	T	C	-0.0547	0.0041	0.2929	2.56626e-37	0.00123938	212.763
LDL	FinnGen	rs2000999	16	72108093	A	G	0.065	0.0046	0.1847	4.21891e-41	0.00127245	218.514
LDL	FinnGen	rs314253	17	7091650	C	T	-0.0242	0.0038	0.3351	3.43598e-10	0.000260971	44.2993
LDL	FinnGen	rs6504872	17	45438952	T	C	0.0274	0.0037	0.4723	3.47937e-13	0.000374228	64.2105
LDL	FinnGen	rs1801689	17	64210580	C	A	0.1028	0.0139	0.03694	9.80844e-12	0.000751911	83.631
LDL	FinnGen	rs2886232	17	67150176	C	T	-0.0451	0.0064	0.8799	3.87614e-11	0.000429892	69.8858
LDL	FinnGen	rs6511720	19	11202306	T	G	-0.2209	0.0061	0.09763	1e-200	0.00859784	1479.56
LDL	FinnGen	rs2738459	19	11238473	C	A	-0.0532	0.0058	0.4446	2.261e-19	0.00139775	123.777
LDL	FinnGen	rs2228603	19	19329924	T	C	-0.104	0.0072	0.07124	4.43302e-44	0.00143128	227.385
LDL	FinnGen	rs2965157	19	45176340	C	T	-0.1886	0.0112	0.02111	7.29122e-62	0.00147006	250.658
LDL	FinnGen	rs7254892	19	45389596	A	G	-0.4853	0.0119	0.03166	1e-200	0.0144407	2039.55
LDL	FinnGen	rs75687619	19	45399344	T	G	0.1735	0.0161	0.02375	8.05193e-24	0.0013959	114.625
LDL	FinnGen	rs12721109	19	45447221	A	G	-0.4462	0.0183	0.01715	2.99226e-122	0.00671182	671.711
LDL	FinnGen	rs676388	19	49211969	C	T	0.0265	0.0039	0.4631	1.31009e-11	0.000349213	58.2788
LDL	FinnGen	rs364585	20	12962718	G	A	0.0249	0.0038	0.6332	4.27799e-10	0.000288004	49.4139
LDL	FinnGen	rs2328223	20	17845921	C	A	0.0299	0.005	0.2493	5.63197e-09	0.000334627	57.16
LDL	FinnGen	rs6016373	20	39154095	G	A	-0.0349	0.0037	0.3734	7.94694e-19	0.000569962	97.8367
LDL	FinnGen	rs6065311	20	39724338	C	T	0.0417	0.0036	0.4604	1.65615e-30	0.000863991	148.156
LDL	FinnGen	rs1800961	20	43042364	T	C	-0.0685	0.0106	0.0343	6.03407e-10	0.000310848	44.3705
LDL	FinnGen	rs5763662	22	30378703	T	C	0.0767	0.0121	0.02507	1.191e-08	0.000287573	46.8232
LDL	FinnGen	rs4253776	22	46629479	G	A	0.0311	0.0059	0.124	3.35297e-08	0.000210124	35.9533
HDL	Bakker MK. et al.(Stage 1)	rs12748152	1	27138393	T	C	-0.0506	0.0062	0.07124	9.73644e-16	0.000338812	63.3979
HDL	Bakker MK. et al.(Stage 1)	rs4660293	1	40028180	G	A	-0.0353	0.004	0.2361	2.86286e-18	0.000449482	84.1021
HDL	Bakker MK. et al.(Stage 1)	rs12740374	1	109817590	T	G	0.0343	0.0041	0.2124	1.68694e-15	0.000393621	73.5913
HDL	Bakker MK. et al.(Stage 1)	rs12145743	1	156700651	G	T	0.0203	0.0036	0.3311	1.80302e-08	0.000182533	33.1056
HDL	Bakker MK. et al.(Stage 1)	rs4650994	1	178515312	A	G	-0.021	0.0034	0.4828	6.69607e-09	0.000220239	41.1773
HDL	Bakker MK. et al.(Stage 1)	rs1689797	1	182150978	A	C	-0.0358	0.0036	0.3021	2.85167e-21	0.000540431	101.182
HDL	Bakker MK. et al.(Stage 1)	rs2642438	1	220970028	G	A	0.0303	0.0039	0.7454	7.78037e-14	0.000348468	62.5499
HDL	Bakker MK. et al.(Stage 1)	rs4846914	1	230295691	A	G	0.0479	0.0034	0.5844	3.51318e-41	0.00111452	208.639
HDL	Bakker MK. et al.(Stage 1)	rs676210	2	21231524	A	G	0.066	0.004	0.2309	2.34477e-54	0.00154712	289.883
HDL	Bakker MK. et al.(Stage 1)	rs7607980	2	165551201	C	T	0.0447	0.0052	0.1491	1.80717e-15	0.000506992	94.8729
HDL	Bakker MK. et al.(Stage 1)	rs1047891	2	211540507	A	C	-0.0269	0.0039	0.3021	8.72991e-10	0.000305125	55.5623
HDL	Bakker MK. et al.(Stage 1)	rs1515110	2	227122216	T	G	-0.0323	0.0035	0.6187	8.03711e-18	0.000492246	92.1342
HDL	Bakker MK. et al.(Stage 1)	rs2606736	3	11400249	T	C	-0.0246	0.0043	0.6055	4.79899e-08	0.000289109	37.4001
HDL	Bakker MK. et al.(Stage 1)	rs2290547	3	47061183	A	G	-0.0297	0.0046	0.2111	3.69003e-09	0.000293801	54.9981
HDL	Bakker MK. et al.(Stage 1)	rs13099479	3	52677478	A	G	0.036	0.0062	0.08971	1.81899e-08	0.000211668	39.6179
HDL	Bakker MK. et al.(Stage 1)	rs6805251	3	119560606	C	T	-0.02	0.0035	0.6187	1.33199e-08	0.000188728	35.1665
HDL	Bakker MK. et al.(Stage 1)	rs13076253	3	131751775	C	A	-0.0283	0.0048	0.1478	4.96101e-09	0.000201752	37.6964
HDL	Bakker MK. et al.(Stage 1)	rs10019888	4	26062990	G	A	-0.027	0.0046	0.1636	4.90095e-08	0.000199505	37.3299
HDL	Bakker MK. et al.(Stage 1)	rs3822072	4	89741269	A	G	-0.0251	0.0034	0.4881	4.05789e-12	0.000314827	58.9267
HDL	Bakker MK. et al.(Stage 1)	rs2602836	4	100014805	G	A	-0.0192	0.0034	0.5726	4.96398e-08	0.000180434	33.7653
HDL	Bakker MK. et al.(Stage 1)	rs13107325	4	103188709	T	C	-0.0708	0.0078	0.07784	1.06488e-15	0.000719624	129.132
HDL	Bakker MK. et al.(Stage 1)	rs6450176	5	53298025	A	G	-0.0254	0.0039	0.2784	6.87496e-10	0.000259217	48.5198
HDL	Bakker MK. et al.(Stage 1)	rs1936800	6	127436064	T	C	-0.02	0.0034	0.4723	3.05499e-10	0.000199386	37.3144
HDL	Bakker MK. et al.(Stage 1)	rs3861397	6	139828916	G	A	-0.024	0.0036	0.3417	8.4004e-11	0.000259132	48.4915
HDL	Bakker MK. et al.(Stage 1)	rs9457931	6	160929904	G	A	-0.0552	0.0073	0.0686	7.29625e-13	0.000389375	66.8689
HDL	Bakker MK. et al.(Stage 1)	rs702485	7	6449272	G	A	0.0243	0.0034	0.4499	6.4506e-12	0.000292281	54.6643
HDL	Bakker MK. et al.(Stage 1)	rs4142995	7	17919258	T	G	-0.0263	0.0037	0.3839	9.36483e-12	0.000327198	54.0574
HDL	Bakker MK. et al.(Stage 1)	rs4917014	7	50305863	G	T	0.0222	0.0036	0.3404	1.02601e-08	0.000221313	41.365
HDL	Bakker MK. et al.(Stage 1)	rs17145738	7	72982874	T	C	0.0408	0.0053	0.1174	4.95222e-13	0.000344971	63.8309
HDL	Bakker MK. et al.(Stage 1)	rs11765979	7	130445877	C	A	0.0412	0.0048	0.4578	3.111e-17	0.000842674	79.5388
HDL	Bakker MK. et al.(Stage 1)	rs17173637	7	150529449	C	T	-0.0363	0.0057	0.09763	1.89898e-08	0.000232173	42.7062
HDL	Bakker MK. et al.(Stage 1)	rs1866956	8	19748921	T	C	0.0217	0.0037	0.6755	7.96398e-10	0.000206438	38.6179
HDL	Bakker MK. et al.(Stage 1)	rs13702	8	19824492	C	T	0.1058	0.0038	0.3127	1.27938e-160	0.00481145	904.293
HDL	Bakker MK. et al.(Stage 1)	rs2293889	8	116599199	G	T	0.0312	0.0035	0.5871	4.27071e-17	0.00047195	85.0384
HDL	Bakker MK. et al.(Stage 1)	rs10808546	8	126495818	T	C	0.0409	0.0034	0.4459	4.10582e-30	0.000826613	153.739
HDL	Bakker MK. et al.(Stage 1)	rs10087900	8	144303418	A	G	-0.0231	0.0036	0.4393	2.174e-09	0.000262873	48.2945
HDL	Bakker MK. et al.(Stage 1)	rs2066714	9	107586753	C	T	0.0453	0.0071	0.1201	7.25805e-10	0.000433713	40.5811
HDL	Bakker MK. et al.(Stage 1)	rs11789603	9	107647019	T	C	0.06	0.006	0.08971	3.69488e-21	0.000587967	108.503
HDL	Bakker MK. et al.(Stage 1)	rs1883025	9	107664301	T	C	-0.0698	0.0041	0.2427	1.49589e-65	0.00179093	334.362
HDL	Bakker MK. et al.(Stage 1)	rs970548	10	46013277	C	A	0.0258	0.0039	0.277	1.706e-10	0.000266617	49.7624
HDL	Bakker MK. et al.(Stage 1)	rs10761771	10	65230164	C	T	0.0198	0.0034	0.467	4.12003e-09	0.000195166	35.7015
HDL	Bakker MK. et al.(Stage 1)	rs2250802	10	113921354	A	G	-0.034	0.0038	0.6807	2.02209e-17	0.000502507	92.5511
HDL	Bakker MK. et al.(Stage 1)	rs12412743	10	114045333	T	C	-0.0291	0.0045	0.153	1.30701e-09	0.000219478	41.0718
HDL	Bakker MK. et al.(Stage 1)	rs3847502	11	47333685	A	C	0.048	0.0036	0.314	3.30598e-38	0.000992582	185.845
HDL	Bakker MK. et al.(Stage 1)	rs102275	11	61557803	C	T	-0.0391	0.0035	0.372	6.40472e-28	0.000714309	133.731
HDL	Bakker MK. et al.(Stage 1)	rs12801636	11	65391317	A	G	0.0235	0.0042	0.2243	3.14702e-08	0.000192171	35.9616
HDL	Bakker MK. et al.(Stage 1)	rs499974	11	75455021	A	C	-0.0263	0.0044	0.1755	1.12001e-08	0.000200175	37.3895
HDL	Bakker MK. et al.(Stage 1)	rs11045163	12	20463526	G	A	0.0217	0.0035	0.4063	3.19602e-09	0.000227176	42.5082
HDL	Bakker MK. et al.(Stage 1)	rs3741414	12	57844049	T	C	0.0296	0.004	0.1913	6.09537e-14	0.000271091	50.7317
HDL	Bakker MK. et al.(Stage 1)	rs2241210	12	109950144	G	A	0.0332	0.0035	0.5528	2.48886e-20	0.000544974	95.3025
HDL	Bakker MK. et al.(Stage 1)	rs11065987	12	112072424	G	A	-0.0222	0.0035	0.4222	1.22501e-09	0.000240454	45.0038
HDL	Bakker MK. et al.(Stage 1)	rs7306660	12	125327384	A	G	-0.0345	0.0036	0.3694	3.34118e-19	0.000554522	103.718
HDL	Bakker MK. et al.(Stage 1)	rs4379922	12	125351116	C	T	0.0247	0.0036	0.3496	9.55873e-12	0.000277444	51.6747
HDL	Bakker MK. et al.(Stage 1)	rs4983559	14	105277209	A	G	-0.0197	0.0036	0.6227	9.56511e-09	0.000182359	33.5001
HDL	Bakker MK. et al.(Stage 1)	rs492571	15	44211273	C	T	-0.0663	0.009	0.04222	1.26503e-12	0.000355501	63.0706
HDL	Bakker MK. et al.(Stage 1)	rs10468017	15	58678512	T	C	0.1179	0.0038	0.2757	1.2106e-188	0.00555153	1011.67
HDL	Bakker MK. et al.(Stage 1)	rs633695	15	58725839	G	A	0.0885	0.0054	0.285	7.81988e-58	0.00319203	297.227
HDL	Bakker MK. et al.(Stage 1)	rs424346	15	59010962	T	C	0.0679	0.0113	0.04881	4.84005e-08	0.0004281	54.9676
HDL	Bakker MK. et al.(Stage 1)	rs2241770	16	56866196	C	T	-0.0989	0.0057	0.1029	6.78422e-60	0.00180584	335.652
HDL	Bakker MK. et al.(Stage 1)	rs9989419	16	56985139	G	A	0.1473	0.0036	0.595	1e-200	0.010457	1876.05
HDL	Bakker MK. et al.(Stage 1)	rs16965220	16	57065121	A	C	0.0219	0.0037	0.2982	7.90897e-09	0.000200742	37.2472
HDL	Bakker MK. et al.(Stage 1)	rs16942887	16	67928042	A	G	0.0831	0.0051	0.1332	8.28133e-54	0.00159461	296.436
HDL	Bakker MK. et al.(Stage 1)	rs2925979	16	81534790	C	T	0.0351	0.0037	0.7045	1.32099e-19	0.000512959	95.2289
HDL	Bakker MK. et al.(Stage 1)	rs4148005	17	66882466	G	T	-0.0283	0.0036	0.2995	5.74249e-14	0.000336053	61.9988
HDL	Bakker MK. et al.(Stage 1)	rs4939883	18	47167214	C	T	0.0799	0.0045	0.8193	1.79597e-66	0.00189027	351.45
HDL	Bakker MK. et al.(Stage 1)	rs6567160	18	57829135	C	T	-0.0257	0.0041	0.2309	2.91803e-09	0.000234586	43.5509
HDL	Bakker MK. et al.(Stage 1)	rs2278236	19	8431581	A	G	0.0331	0.0035	0.5435	3.18493e-18	0.000543659	100.875
HDL	Bakker MK. et al.(Stage 1)	rs737337	19	11347493	C	T	-0.0565	0.0061	0.0686	4.56352e-17	0.000407931	75.6736
HDL	Bakker MK. et al.(Stage 1)	rs731839	19	33899065	A	G	0.022	0.0037	0.6583	3.44096e-09	0.000217743	40.3993
HDL	Bakker MK. et al.(Stage 1)	rs2075650	19	45395619	G	A	-0.0554	0.0051	0.1266	9.71628e-26	0.000678729	119.143
HDL	Bakker MK. et al.(Stage 1)	rs103294	19	54797848	T	C	0.0523	0.0044	0.186	3.99485e-30	0.000828268	145.825
HDL	Bakker MK. et al.(Stage 1)	rs6031587	20	43038249	T	C	-0.0488	0.0074	0.0686	1.91902e-09	0.00030432	49.6475
HDL	Bakker MK. et al.(Stage 1)	rs4465830	20	44585420	G	A	-0.0597	0.0044	0.2018	5.17488e-40	0.00114818	213.236
HDL	Sakaue S. et al.	rs12748152	1	27138393	T	C	-0.0506	0.0062	0.07124	9.73644e-16	0.000338812	63.3979
HDL	Sakaue S. et al.	rs4660293	1	40028180	G	A	-0.0353	0.004	0.2361	2.86286e-18	0.000449482	84.1021
HDL	Sakaue S. et al.	rs12133576	1	93816400	G	A	-0.0243	0.0035	0.6451	6.15035e-11	0.000270381	50.6076
HDL	Sakaue S. et al.	rs12740374	1	109817590	T	G	0.0343	0.0041	0.2124	1.68694e-15	0.000393621	73.5913
HDL	Sakaue S. et al.	rs12145743	1	156700651	G	T	0.0203	0.0036	0.3311	1.80302e-08	0.000182533	33.1056
HDL	Sakaue S. et al.	rs4650994	1	178515312	A	G	-0.021	0.0034	0.4828	6.69607e-09	0.000220239	41.1773
HDL	Sakaue S. et al.	rs1689797	1	182150978	A	C	-0.0358	0.0036	0.3021	2.85167e-21	0.000540431	101.182
HDL	Sakaue S. et al.	rs2642438	1	220970028	G	A	0.0303	0.0039	0.7454	7.78037e-14	0.000348468	62.5499
HDL	Sakaue S. et al.	rs4846914	1	230295691	A	G	0.0479	0.0034	0.5844	3.51318e-41	0.00111452	208.639
HDL	Sakaue S. et al.	rs676210	2	21231524	A	G	0.066	0.004	0.2309	2.34477e-54	0.00154712	289.883
HDL	Sakaue S. et al.	rs7607980	2	165551201	C	T	0.0447	0.0052	0.1491	1.80717e-15	0.000506992	94.8729
HDL	Sakaue S. et al.	rs1047891	2	211540507	A	C	-0.0269	0.0039	0.3021	8.72991e-10	0.000305125	55.5623
HDL	Sakaue S. et al.	rs1515110	2	227122216	T	G	-0.0323	0.0035	0.6187	8.03711e-18	0.000492246	92.1342
HDL	Sakaue S. et al.	rs2606736	3	11400249	T	C	-0.0246	0.0043	0.6055	4.79899e-08	0.000289109	37.4001
HDL	Sakaue S. et al.	rs2290547	3	47061183	A	G	-0.0297	0.0046	0.2111	3.69003e-09	0.000293801	54.9981
HDL	Sakaue S. et al.	rs2013208	3	50129399	T	C	0.0254	0.0036	0.5053	8.91661e-12	0.000322544	54.7553
HDL	Sakaue S. et al.	rs13099479	3	52677478	A	G	0.036	0.0062	0.08971	1.81899e-08	0.000211668	39.6179
HDL	Sakaue S. et al.	rs6805251	3	119560606	C	T	-0.02	0.0035	0.6187	1.33199e-08	0.000188728	35.1665
HDL	Sakaue S. et al.	rs13076253	3	131751775	C	A	-0.0283	0.0048	0.1478	4.96101e-09	0.000201752	37.6964
HDL	Sakaue S. et al.	rs687339	3	135932359	T	C	-0.0316	0.0042	0.7665	7.10722e-13	0.00035744	66.902
HDL	Sakaue S. et al.	rs10019888	4	26062990	G	A	-0.027	0.0046	0.1636	4.90095e-08	0.000199505	37.3299
HDL	Sakaue S. et al.	rs3822072	4	89741269	A	G	-0.0251	0.0034	0.4881	4.05789e-12	0.000314827	58.9267
HDL	Sakaue S. et al.	rs2602836	4	100014805	G	A	-0.0192	0.0034	0.5726	4.96398e-08	0.000180434	33.7653
HDL	Sakaue S. et al.	rs13107325	4	103188709	T	C	-0.0708	0.0078	0.07784	1.06488e-15	0.000719624	129.132
HDL	Sakaue S. et al.	rs6450176	5	53298025	A	G	-0.0254	0.0039	0.2784	6.87496e-10	0.000259217	48.5198
HDL	Sakaue S. et al.	rs1980493	6	32363215	C	T	-0.0318	0.0048	0.1227	3.764e-10	0.000217709	39.9089
HDL	Sakaue S. et al.	rs205262	6	34563164	G	A	-0.0283	0.0039	0.2665	3.87793e-13	0.000313112	56.9119
HDL	Sakaue S. et al.	rs998584	6	43757896	A	C	-0.026	0.0038	0.5145	2.26882e-11	0.000337716	62.0894
HDL	Sakaue S. et al.	rs1936800	6	127436064	T	C	-0.02	0.0034	0.4723	3.05499e-10	0.000199386	37.3144
HDL	Sakaue S. et al.	rs3861397	6	139828916	G	A	-0.024	0.0036	0.3417	8.4004e-11	0.000259132	48.4915
HDL	Sakaue S. et al.	rs9457931	6	160929904	G	A	-0.0552	0.0073	0.0686	7.29625e-13	0.000389375	66.8689
HDL	Sakaue S. et al.	rs702485	7	6449272	G	A	0.0243	0.0034	0.4499	6.4506e-12	0.000292281	54.6643
HDL	Sakaue S. et al.	rs4142995	7	17919258	T	G	-0.0263	0.0037	0.3839	9.36483e-12	0.000327198	54.0574
HDL	Sakaue S. et al.	rs4917014	7	50305863	G	T	0.0222	0.0036	0.3404	1.02601e-08	0.000221313	41.365
HDL	Sakaue S. et al.	rs17145738	7	72982874	T	C	0.0408	0.0053	0.1174	4.95222e-13	0.000344971	63.8309
HDL	Sakaue S. et al.	rs11765979	7	130445877	C	A	0.0412	0.0048	0.4578	3.111e-17	0.000842674	79.5388
HDL	Sakaue S. et al.	rs17173637	7	150529449	C	T	-0.0363	0.0057	0.09763	1.89898e-08	0.000232173	42.7062
HDL	Sakaue S. et al.	rs4240624	8	9184231	A	G	0.0818	0.0058	0.9248	1.32312e-45	0.000930684	172.983
HDL	Sakaue S. et al.	rs1866956	8	19748921	T	C	0.0217	0.0037	0.6755	7.96398e-10	0.000206438	38.6179
HDL	Sakaue S. et al.	rs13702	8	19824492	C	T	0.1058	0.0038	0.3127	1.27938e-160	0.00481145	904.293
HDL	Sakaue S. et al.	rs2293889	8	116599199	G	T	0.0312	0.0035	0.5871	4.27071e-17	0.00047195	85.0384
HDL	Sakaue S. et al.	rs10808546	8	126495818	T	C	0.0409	0.0034	0.4459	4.10582e-30	0.000826613	153.739
HDL	Sakaue S. et al.	rs10087900	8	144303418	A	G	-0.0231	0.0036	0.4393	2.174e-09	0.000262873	48.2945
HDL	Sakaue S. et al.	rs686030	9	15304782	A	C	0.055	0.0049	0.8588	4.2924e-27	0.000733638	137.315
HDL	Sakaue S. et al.	rs2066714	9	107586753	C	T	0.0453	0.0071	0.1201	7.25805e-10	0.000433713	40.5811
HDL	Sakaue S. et al.	rs11789603	9	107647019	T	C	0.06	0.006	0.08971	3.69488e-21	0.000587967	108.503
HDL	Sakaue S. et al.	rs1883025	9	107664301	T	C	-0.0698	0.0041	0.2427	1.49589e-65	0.00179093	334.362
HDL	Sakaue S. et al.	rs970548	10	46013277	C	A	0.0258	0.0039	0.277	1.706e-10	0.000266617	49.7624
HDL	Sakaue S. et al.	rs10761771	10	65230164	C	T	0.0198	0.0034	0.467	4.12003e-09	0.000195166	35.7015
HDL	Sakaue S. et al.	rs2250802	10	113921354	A	G	-0.034	0.0038	0.6807	2.02209e-17	0.000502507	92.5511
HDL	Sakaue S. et al.	rs12412743	10	114045333	T	C	-0.0291	0.0045	0.153	1.30701e-09	0.000219478	41.0718
HDL	Sakaue S. et al.	rs3847502	11	47333685	A	C	0.048	0.0036	0.314	3.30598e-38	0.000992582	185.845
HDL	Sakaue S. et al.	rs102275	11	61557803	C	T	-0.0391	0.0035	0.372	6.40472e-28	0.000714309	133.731
HDL	Sakaue S. et al.	rs12801636	11	65391317	A	G	0.0235	0.0042	0.2243	3.14702e-08	0.000192171	35.9616
HDL	Sakaue S. et al.	rs499974	11	75455021	A	C	-0.0263	0.0044	0.1755	1.12001e-08	0.000200175	37.3895
HDL	Sakaue S. et al.	rs11045163	12	20463526	G	A	0.0217	0.0035	0.4063	3.19602e-09	0.000227176	42.5082
HDL	Sakaue S. et al.	rs3741414	12	57844049	T	C	0.0296	0.004	0.1913	6.09537e-14	0.000271091	50.7317
HDL	Sakaue S. et al.	rs2241210	12	109950144	G	A	0.0332	0.0035	0.5528	2.48886e-20	0.000544974	95.3025
HDL	Sakaue S. et al.	rs11065987	12	112072424	G	A	-0.0222	0.0035	0.4222	1.22501e-09	0.000240454	45.0038
HDL	Sakaue S. et al.	rs2454722	12	123171218	G	A	0.0351	0.0044	0.1451	3.30826e-14	0.000305652	56.9765
HDL	Sakaue S. et al.	rs838876	12	125259888	G	A	-0.0493	0.0039	0.6741	7.32487e-33	0.0010679	185.013
HDL	Sakaue S. et al.	rs7306660	12	125327384	A	G	-0.0345	0.0036	0.3694	3.34118e-19	0.000554522	103.718
HDL	Sakaue S. et al.	rs4379922	12	125351116	C	T	0.0247	0.0036	0.3496	9.55873e-12	0.000277444	51.6747
HDL	Sakaue S. et al.	rs4983559	14	105277209	A	G	-0.0197	0.0036	0.6227	9.56511e-09	0.000182359	33.5001
HDL	Sakaue S. et al.	rs492571	15	44211273	C	T	-0.0663	0.009	0.04222	1.26503e-12	0.000355501	63.0706
HDL	Sakaue S. et al.	rs10468017	15	58678512	T	C	0.1179	0.0038	0.2757	1.2106e-188	0.00555153	1011.67
HDL	Sakaue S. et al.	rs633695	15	58725839	G	A	0.0885	0.0054	0.285	7.81988e-58	0.00319203	297.227
HDL	Sakaue S. et al.	rs424346	15	59010962	T	C	0.0679	0.0113	0.04881	4.84005e-08	0.0004281	54.9676
HDL	Sakaue S. et al.	rs2241770	16	56866196	C	T	-0.0989	0.0057	0.1029	6.78422e-60	0.00180584	335.652
HDL	Sakaue S. et al.	rs9989419	16	56985139	G	A	0.1473	0.0036	0.595	1e-200	0.010457	1876.05
HDL	Sakaue S. et al.	rs16965220	16	57065121	A	C	0.0219	0.0037	0.2982	7.90897e-09	0.000200742	37.2472
HDL	Sakaue S. et al.	rs16942887	16	67928042	A	G	0.0831	0.0051	0.1332	8.28133e-54	0.00159461	296.436
HDL	Sakaue S. et al.	rs2925979	16	81534790	C	T	0.0351	0.0037	0.7045	1.32099e-19	0.000512959	95.2289
HDL	Sakaue S. et al.	rs1877031	17	37814080	A	G	0.0336	0.0036	0.6755	1.20393e-19	0.000494935	91.8406
HDL	Sakaue S. et al.	rs4148005	17	66882466	G	T	-0.0283	0.0036	0.2995	5.74249e-14	0.000336053	61.9988
HDL	Sakaue S. et al.	rs4969178	17	76388202	G	A	0.0263	0.0035	0.6266	1.53215e-12	0.000323673	60.0361
HDL	Sakaue S. et al.	rs4939883	18	47167214	C	T	0.0799	0.0045	0.8193	1.79597e-66	0.00189027	351.45
HDL	Sakaue S. et al.	rs6567160	18	57829135	C	T	-0.0257	0.0041	0.2309	2.91803e-09	0.000234586	43.5509
HDL	Sakaue S. et al.	rs2278236	19	8431581	A	G	0.0331	0.0035	0.5435	3.18493e-18	0.000543659	100.875
HDL	Sakaue S. et al.	rs737337	19	11347493	C	T	-0.0565	0.0061	0.0686	4.56352e-17	0.000407931	75.6736
HDL	Sakaue S. et al.	rs731839	19	33899065	A	G	0.022	0.0037	0.6583	3.44096e-09	0.000217743	40.3993
HDL	Sakaue S. et al.	rs2075650	19	45395619	G	A	-0.0554	0.0051	0.1266	9.71628e-26	0.000678729	119.143
HDL	Sakaue S. et al.	rs103294	19	54797848	T	C	0.0523	0.0044	0.186	3.99485e-30	0.000828268	145.825
HDL	Sakaue S. et al.	rs6031587	20	43038249	T	C	-0.0488	0.0074	0.0686	1.91902e-09	0.00030432	49.6475
HDL	Sakaue S. et al.	rs4465830	20	44585420	G	A	-0.0597	0.0044	0.2018	5.17488e-40	0.00114818	213.236
HDL	Sakaue S. et al.	rs181360	22	21928916	G	T	-0.0376	0.0042	0.1992	9.23847e-18	0.000451044	80.4187
HDL	FinnGen	rs12748152	1	27138393	T	C	-0.0506	0.0062	0.07124	9.73644e-16	0.000338812	63.3979
HDL	FinnGen	rs4660293	1	40028180	G	A	-0.0353	0.004	0.2361	2.86286e-18	0.000449482	84.1021
HDL	FinnGen	rs12133576	1	93816400	G	A	-0.0243	0.0035	0.6451	6.15035e-11	0.000270381	50.6076
HDL	FinnGen	rs12740374	1	109817590	T	G	0.0343	0.0041	0.2124	1.68694e-15	0.000393621	73.5913
HDL	FinnGen	rs12145743	1	156700651	G	T	0.0203	0.0036	0.3311	1.80302e-08	0.000182533	33.1056
HDL	FinnGen	rs4650994	1	178515312	A	G	-0.021	0.0034	0.4828	6.69607e-09	0.000220239	41.1773
HDL	FinnGen	rs1689797	1	182150978	A	C	-0.0358	0.0036	0.3021	2.85167e-21	0.000540431	101.182
HDL	FinnGen	rs2642438	1	220970028	G	A	0.0303	0.0039	0.7454	7.78037e-14	0.000348468	62.5499
HDL	FinnGen	rs4846914	1	230295691	A	G	0.0479	0.0034	0.5844	3.51318e-41	0.00111452	208.639
HDL	FinnGen	rs676210	2	21231524	A	G	0.066	0.004	0.2309	2.34477e-54	0.00154712	289.883
HDL	FinnGen	rs7607980	2	165551201	C	T	0.0447	0.0052	0.1491	1.80717e-15	0.000506992	94.8729
HDL	FinnGen	rs1047891	2	211540507	A	C	-0.0269	0.0039	0.3021	8.72991e-10	0.000305125	55.5623
HDL	FinnGen	rs1515110	2	227122216	T	G	-0.0323	0.0035	0.6187	8.03711e-18	0.000492246	92.1342
HDL	FinnGen	rs2606736	3	11400249	T	C	-0.0246	0.0043	0.6055	4.79899e-08	0.000289109	37.4001
HDL	FinnGen	rs2290547	3	47061183	A	G	-0.0297	0.0046	0.2111	3.69003e-09	0.000293801	54.9981
HDL	FinnGen	rs2013208	3	50129399	T	C	0.0254	0.0036	0.5053	8.91661e-12	0.000322544	54.7553
HDL	FinnGen	rs13099479	3	52677478	A	G	0.036	0.0062	0.08971	1.81899e-08	0.000211668	39.6179
HDL	FinnGen	rs6805251	3	119560606	C	T	-0.02	0.0035	0.6187	1.33199e-08	0.000188728	35.1665
HDL	FinnGen	rs13076253	3	131751775	C	A	-0.0283	0.0048	0.1478	4.96101e-09	0.000201752	37.6964
HDL	FinnGen	rs687339	3	135932359	T	C	-0.0316	0.0042	0.7665	7.10722e-13	0.00035744	66.902
HDL	FinnGen	rs10019888	4	26062990	G	A	-0.027	0.0046	0.1636	4.90095e-08	0.000199505	37.3299
HDL	FinnGen	rs3822072	4	89741269	A	G	-0.0251	0.0034	0.4881	4.05789e-12	0.000314827	58.9267
HDL	FinnGen	rs2602836	4	100014805	G	A	-0.0192	0.0034	0.5726	4.96398e-08	0.000180434	33.7653
HDL	FinnGen	rs13107325	4	103188709	T	C	-0.0708	0.0078	0.07784	1.06488e-15	0.000719624	129.132
HDL	FinnGen	rs6450176	5	53298025	A	G	-0.0254	0.0039	0.2784	6.87496e-10	0.000259217	48.5198
HDL	FinnGen	rs1980493	6	32363215	C	T	-0.0318	0.0048	0.1227	3.764e-10	0.000217709	39.9089
HDL	FinnGen	rs205262	6	34563164	G	A	-0.0283	0.0039	0.2665	3.87793e-13	0.000313112	56.9119
HDL	FinnGen	rs998584	6	43757896	A	C	-0.026	0.0038	0.5145	2.26882e-11	0.000337716	62.0894
HDL	FinnGen	rs1936800	6	127436064	T	C	-0.02	0.0034	0.4723	3.05499e-10	0.000199386	37.3144
HDL	FinnGen	rs3861397	6	139828916	G	A	-0.024	0.0036	0.3417	8.4004e-11	0.000259132	48.4915
HDL	FinnGen	rs9457931	6	160929904	G	A	-0.0552	0.0073	0.0686	7.29625e-13	0.000389375	66.8689
HDL	FinnGen	rs702485	7	6449272	G	A	0.0243	0.0034	0.4499	6.4506e-12	0.000292281	54.6643
HDL	FinnGen	rs4142995	7	17919258	T	G	-0.0263	0.0037	0.3839	9.36483e-12	0.000327198	54.0574
HDL	FinnGen	rs4917014	7	50305863	G	T	0.0222	0.0036	0.3404	1.02601e-08	0.000221313	41.365
HDL	FinnGen	rs17145738	7	72982874	T	C	0.0408	0.0053	0.1174	4.95222e-13	0.000344971	63.8309
HDL	FinnGen	rs11765979	7	130445877	C	A	0.0412	0.0048	0.4578	3.111e-17	0.000842674	79.5388
HDL	FinnGen	rs17173637	7	150529449	C	T	-0.0363	0.0057	0.09763	1.89898e-08	0.000232173	42.7062
HDL	FinnGen	rs4240624	8	9184231	A	G	0.0818	0.0058	0.9248	1.32312e-45	0.000930684	172.983
HDL	FinnGen	rs1866956	8	19748921	T	C	0.0217	0.0037	0.6755	7.96398e-10	0.000206438	38.6179
HDL	FinnGen	rs13702	8	19824492	C	T	0.1058	0.0038	0.3127	1.27938e-160	0.00481145	904.293
HDL	FinnGen	rs10808546	8	126495818	T	C	0.0409	0.0034	0.4459	4.10582e-30	0.000826613	153.739
HDL	FinnGen	rs10087900	8	144303418	A	G	-0.0231	0.0036	0.4393	2.174e-09	0.000262873	48.2945
HDL	FinnGen	rs686030	9	15304782	A	C	0.055	0.0049	0.8588	4.2924e-27	0.000733638	137.315
HDL	FinnGen	rs2066714	9	107586753	C	T	0.0453	0.0071	0.1201	7.25805e-10	0.000433713	40.5811
HDL	FinnGen	rs11789603	9	107647019	T	C	0.06	0.006	0.08971	3.69488e-21	0.000587967	108.503
HDL	FinnGen	rs1883025	9	107664301	T	C	-0.0698	0.0041	0.2427	1.49589e-65	0.00179093	334.362
HDL	FinnGen	rs970548	10	46013277	C	A	0.0258	0.0039	0.277	1.706e-10	0.000266617	49.7624
HDL	FinnGen	rs2250802	10	113921354	A	G	-0.034	0.0038	0.6807	2.02209e-17	0.000502507	92.5511
HDL	FinnGen	rs12412743	10	114045333	T	C	-0.0291	0.0045	0.153	1.30701e-09	0.000219478	41.0718
HDL	FinnGen	rs3847502	11	47333685	A	C	0.048	0.0036	0.314	3.30598e-38	0.000992582	185.845
HDL	FinnGen	rs102275	11	61557803	C	T	-0.0391	0.0035	0.372	6.40472e-28	0.000714309	133.731
HDL	FinnGen	rs12801636	11	65391317	A	G	0.0235	0.0042	0.2243	3.14702e-08	0.000192171	35.9616
HDL	FinnGen	rs499974	11	75455021	A	C	-0.0263	0.0044	0.1755	1.12001e-08	0.000200175	37.3895
HDL	FinnGen	rs11045163	12	20463526	G	A	0.0217	0.0035	0.4063	3.19602e-09	0.000227176	42.5082
HDL	FinnGen	rs3741414	12	57844049	T	C	0.0296	0.004	0.1913	6.09537e-14	0.000271091	50.7317
HDL	FinnGen	rs2241210	12	109950144	G	A	0.0332	0.0035	0.5528	2.48886e-20	0.000544974	95.3025
HDL	FinnGen	rs11065987	12	112072424	G	A	-0.0222	0.0035	0.4222	1.22501e-09	0.000240454	45.0038
HDL	FinnGen	rs2454722	12	123171218	G	A	0.0351	0.0044	0.1451	3.30826e-14	0.000305652	56.9765
HDL	FinnGen	rs838876	12	125259888	G	A	-0.0493	0.0039	0.6741	7.32487e-33	0.0010679	185.013
HDL	FinnGen	rs7306660	12	125327384	A	G	-0.0345	0.0036	0.3694	3.34118e-19	0.000554522	103.718
HDL	FinnGen	rs4379922	12	125351116	C	T	0.0247	0.0036	0.3496	9.55873e-12	0.000277444	51.6747
HDL	FinnGen	rs4983559	14	105277209	A	G	-0.0197	0.0036	0.6227	9.56511e-09	0.000182359	33.5001
HDL	FinnGen	rs492571	15	44211273	C	T	-0.0663	0.009	0.04222	1.26503e-12	0.000355501	63.0706
HDL	FinnGen	rs10468017	15	58678512	T	C	0.1179	0.0038	0.2757	1.2106e-188	0.00555153	1011.67
HDL	FinnGen	rs633695	15	58725839	G	A	0.0885	0.0054	0.285	7.81988e-58	0.00319203	297.227
HDL	FinnGen	rs424346	15	59010962	T	C	0.0679	0.0113	0.04881	4.84005e-08	0.0004281	54.9676
HDL	FinnGen	rs2241770	16	56866196	C	T	-0.0989	0.0057	0.1029	6.78422e-60	0.00180584	335.652
HDL	FinnGen	rs9989419	16	56985139	G	A	0.1473	0.0036	0.595	1e-200	0.010457	1876.05
HDL	FinnGen	rs16965220	16	57065121	A	C	0.0219	0.0037	0.2982	7.90897e-09	0.000200742	37.2472
HDL	FinnGen	rs16942887	16	67928042	A	G	0.0831	0.0051	0.1332	8.28133e-54	0.00159461	296.436
HDL	FinnGen	rs2925979	16	81534790	C	T	0.0351	0.0037	0.7045	1.32099e-19	0.000512959	95.2289
HDL	FinnGen	rs1877031	17	37814080	A	G	0.0336	0.0036	0.6755	1.20393e-19	0.000494935	91.8406
HDL	FinnGen	rs4148005	17	66882466	G	T	-0.0283	0.0036	0.2995	5.74249e-14	0.000336053	61.9988
HDL	FinnGen	rs4969178	17	76388202	G	A	0.0263	0.0035	0.6266	1.53215e-12	0.000323673	60.0361
HDL	FinnGen	rs4939883	18	47167214	C	T	0.0799	0.0045	0.8193	1.79597e-66	0.00189027	351.45
HDL	FinnGen	rs6567160	18	57829135	C	T	-0.0257	0.0041	0.2309	2.91803e-09	0.000234586	43.5509
HDL	FinnGen	rs2278236	19	8431581	A	G	0.0331	0.0035	0.5435	3.18493e-18	0.000543659	100.875
HDL	FinnGen	rs737337	19	11347493	C	T	-0.0565	0.0061	0.0686	4.56352e-17	0.000407931	75.6736
HDL	FinnGen	rs731839	19	33899065	A	G	0.022	0.0037	0.6583	3.44096e-09	0.000217743	40.3993
HDL	FinnGen	rs2075650	19	45395619	G	A	-0.0554	0.0051	0.1266	9.71628e-26	0.000678729	119.143
HDL	FinnGen	rs103294	19	54797848	T	C	0.0523	0.0044	0.186	3.99485e-30	0.000828268	145.825
HDL	FinnGen	rs6031587	20	43038249	T	C	-0.0488	0.0074	0.0686	1.91902e-09	0.00030432	49.6475
HDL	FinnGen	rs4465830	20	44585420	G	A	-0.0597	0.0044	0.2018	5.17488e-40	0.00114818	213.236
HDL	FinnGen	rs181360	22	21928916	G	T	-0.0376	0.0042	0.1992	9.23847e-18	0.000451044	80.4187
TGs	Bakker MK. et al.(Stage 1)	rs12748152	1	27138393	T	C	0.0372	0.0059	0.07124	1.09999e-09	0.000183123	32.5579
TGs	Bakker MK. et al.(Stage 1)	rs17513135	1	40035686	T	C	0.022	0.0039	0.2322	1.63301e-08	0.000172578	30.1615
TGs	Bakker MK. et al.(Stage 1)	rs4587594	1	63133930	A	G	-0.0694	0.0035	0.31	3.50268e-82	0.00206044	367.04
TGs	Bakker MK. et al.(Stage 1)	rs1321257	1	230305312	A	G	-0.0402	0.0034	0.5937	5.98549e-31	0.000779643	138.694
TGs	Bakker MK. et al.(Stage 1)	rs676210	2	21231524	A	G	-0.0733	0.0039	0.2309	3.28398e-71	0.00190829	339.905
TGs	Bakker MK. et al.(Stage 1)	rs1260326	2	27730940	C	T	-0.1148	0.0034	0.5871	1e-200	0.00638956	1143.13
TGs	Bakker MK. et al.(Stage 1)	rs13389219	2	165528876	T	C	-0.0271	0.0034	0.409	2.59777e-15	0.000355042	63.1421
TGs	Bakker MK. et al.(Stage 1)	rs2972146	2	227100698	T	G	0.0281	0.0034	0.6227	2.97372e-15	0.000371029	64.8436
TGs	Bakker MK. et al.(Stage 1)	rs10440120	3	12486964	A	C	-0.0306	0.0044	0.1675	5.34318e-11	0.000261139	45.681
TGs	Bakker MK. et al.(Stage 1)	rs6831256	4	3473139	G	A	0.0258	0.0035	0.409	1.60214e-12	0.000321796	57.1349
TGs	Bakker MK. et al.(Stage 1)	rs442177	4	88030261	T	G	0.0309	0.0033	0.5528	1.31613e-18	0.000472081	83.9738
TGs	Bakker MK. et al.(Stage 1)	rs9686661	5	55861786	T	C	0.0379	0.0044	0.1768	2.54097e-16	0.000418115	74.0574
TGs	Bakker MK. et al.(Stage 1)	rs6882076	5	156390297	C	T	0.0286	0.0035	0.6662	1.51286e-15	0.000363792	64.697
TGs	Bakker MK. et al.(Stage 1)	rs719726	6	127414801	T	C	0.0199	0.0035	0.529	2.48599e-08	0.000197339	33.222
TGs	Bakker MK. et al.(Stage 1)	rs634869	6	139831757	C	T	-0.0272	0.0033	0.562	1.77582e-14	0.000364232	64.7669
TGs	Bakker MK. et al.(Stage 1)	rs2665357	6	160848167	C	A	0.0212	0.0033	0.5092	8.32703e-10	0.000224644	38.838
TGs	Bakker MK. et al.(Stage 1)	rs4719841	7	25997536	G	A	0.0232	0.0034	0.3826	8.86339e-11	0.000254283	45.2162
TGs	Bakker MK. et al.(Stage 1)	rs11974409	7	72989390	G	A	-0.0899	0.0042	0.1939	1.35988e-100	0.00252648	450.306
TGs	Bakker MK. et al.(Stage 1)	rs38855	7	116358044	G	A	-0.0187	0.0033	0.4736	2.10902e-08	0.000174358	31.0102
TGs	Bakker MK. et al.(Stage 1)	rs287621	7	130435181	C	T	-0.0222	0.0037	0.7296	7.67096e-09	0.000194459	34.5836
TGs	Bakker MK. et al.(Stage 1)	rs12676857	8	18266572	C	T	0.0332	0.0046	0.1544	7.29122e-12	0.000287818	51.1687
TGs	Bakker MK. et al.(Stage 1)	rs12678919	8	19844222	G	A	-0.1702	0.0056	0.1214	1.8197e-199	0.00617958	1105.24
TGs	Bakker MK. et al.(Stage 1)	rs4738684	8	59393273	G	A	-0.0205	0.0035	0.6478	8.81901e-09	0.000191764	34.1
TGs	Bakker MK. et al.(Stage 1)	rs2954022	8	126482621	A	C	-0.078	0.0033	0.4697	2.22844e-113	0.00303083	540.361
TGs	Bakker MK. et al.(Stage 1)	rs1832007	10	5254847	G	A	-0.0327	0.0047	0.1319	1.71791e-12	0.000244873	43.476
TGs	Bakker MK. et al.(Stage 1)	rs10761762	10	65184717	C	T	-0.027	0.0033	0.467	1.06096e-17	0.000362912	64.5568
TGs	Bakker MK. et al.(Stage 1)	rs2068888	10	94839642	A	G	-0.0241	0.0034	0.4908	1.6819e-11	0.000290307	51.6054
TGs	Bakker MK. et al.(Stage 1)	rs2250802	10	113921354	A	G	0.023	0.0037	0.6807	1.21001e-10	0.000229954	40.1895
TGs	Bakker MK. et al.(Stage 1)	rs10501321	11	47294626	C	T	-0.0216	0.0035	0.314	1.41198e-08	0.000200998	35.7201
TGs	Bakker MK. et al.(Stage 1)	rs174535	11	61551356	C	T	0.047	0.0034	0.3628	1.73301e-41	0.00102134	181.75
TGs	Bakker MK. et al.(Stage 1)	rs948690	11	116529468	C	T	-0.0306	0.0052	0.3047	6.56599e-09	0.000396751	36.123
TGs	Bakker MK. et al.(Stage 1)	rs7350481	11	116586283	C	T	-0.2254	0.0066	0.90237	1e-200	0.0089517	1604.86
TGs	Bakker MK. et al.(Stage 1)	rs12280753	11	116613660	T	C	0.1931	0.0064	0.06728	1.21899e-179	0.00467985	835.731
TGs	Bakker MK. et al.(Stage 1)	rs11613352	12	57792580	T	C	-0.028	0.0039	0.1913	9.39723e-14	0.000242576	43.1398
TGs	Bakker MK. et al.(Stage 1)	rs11057408	12	124464836	T	G	-0.0258	0.0035	0.3628	2.0488e-12	0.00030776	53.7059
TGs	Bakker MK. et al.(Stage 1)	rs16948098	15	44219607	A	G	0.08	0.0089	0.0409	4.83838e-17	0.000502108	82.0485
TGs	Bakker MK. et al.(Stage 1)	rs2043085	15	58680954	C	T	-0.0327	0.0034	0.6319	7.80908e-20	0.000497439	87.665
TGs	Bakker MK. et al.(Stage 1)	rs3198697	16	15129940	T	C	-0.0198	0.0034	0.3826	2.20699e-08	0.000185213	32.591
TGs	Bakker MK. et al.(Stage 1)	rs749671	16	31088347	A	G	-0.0211	0.0034	0.3945	6.10604e-10	0.000212694	37.4854
TGs	Bakker MK. et al.(Stage 1)	rs247616	16	56989590	T	C	-0.0393	0.0037	0.2929	1.12305e-25	0.000639757	112.762
TGs	Bakker MK. et al.(Stage 1)	rs7248104	19	7224431	A	G	-0.0222	0.0034	0.4169	5.04499e-10	0.000239613	42.2015
TGs	Bakker MK. et al.(Stage 1)	rs10401969	19	19407718	C	T	-0.121	0.0065	0.07124	9.70287e-70	0.00193744	341.983
TGs	Bakker MK. et al.(Stage 1)	rs731839	19	33899065	A	G	-0.0224	0.0036	0.6583	2.651e-09	0.000225733	39.7739
TGs	Bakker MK. et al.(Stage 1)	rs439401	19	45414451	C	T	0.0659	0.0038	0.6201	1.42298e-66	0.00204612	312.842
TGs	Bakker MK. et al.(Stage 1)	rs3760627	19	45457180	C	T	0.0189	0.0034	0.4683	5.29298e-09	0.000177887	31.3491
TGs	Bakker MK. et al.(Stage 1)	rs6029143	20	39118662	T	C	-0.0388	0.0071	0.05805	4.93299e-08	0.000164636	29.0226
TGs	Bakker MK. et al.(Stage 1)	rs4810479	20	44545048	T	C	-0.0474	0.0038	0.7124	2.06681e-34	0.00092066	162.361
TGs	Bakker MK. et al.(Stage 1)	rs3761445	22	38595411	A	G	0.0232	0.0034	0.6148	8.06121e-12	0.000254933	44.8399
TGs	Sakaue S. et al.	rs12748152	1	27138393	T	C	0.0372	0.0059	0.07124	1.09999e-09	0.000183123	32.5579
TGs	Sakaue S. et al.	rs17513135	1	40035686	T	C	0.022	0.0039	0.2322	1.63301e-08	0.000172578	30.1615
TGs	Sakaue S. et al.	rs4587594	1	63133930	A	G	-0.0694	0.0035	0.31	3.50268e-82	0.00206044	367.04
TGs	Sakaue S. et al.	rs1321257	1	230305312	A	G	-0.0402	0.0034	0.5937	5.98549e-31	0.000779643	138.694
TGs	Sakaue S. et al.	rs676210	2	21231524	A	G	-0.0733	0.0039	0.2309	3.28398e-71	0.00190829	339.905
TGs	Sakaue S. et al.	rs1260326	2	27730940	C	T	-0.1148	0.0034	0.5871	1e-200	0.00638956	1143.13
TGs	Sakaue S. et al.	rs13389219	2	165528876	T	C	-0.0271	0.0034	0.409	2.59777e-15	0.000355042	63.1421
TGs	Sakaue S. et al.	rs2972146	2	227100698	T	G	0.0281	0.0034	0.6227	2.97372e-15	0.000371029	64.8436
TGs	Sakaue S. et al.	rs10440120	3	12486964	A	C	-0.0306	0.0044	0.1675	5.34318e-11	0.000261139	45.681
TGs	Sakaue S. et al.	rs645040	3	135926622	T	G	0.0293	0.004	0.7691	1.83021e-12	0.00030491	54.2226
TGs	Sakaue S. et al.	rs6831256	4	3473139	G	A	0.0258	0.0035	0.409	1.60214e-12	0.000321796	57.1349
TGs	Sakaue S. et al.	rs442177	4	88030261	T	G	0.0309	0.0033	0.5528	1.31613e-18	0.000472081	83.9738
TGs	Sakaue S. et al.	rs9686661	5	55861786	T	C	0.0379	0.0044	0.1768	2.54097e-16	0.000418115	74.0574
TGs	Sakaue S. et al.	rs6882076	5	156390297	C	T	0.0286	0.0035	0.6662	1.51286e-15	0.000363792	64.697
TGs	Sakaue S. et al.	rs2239520	6	31088922	A	G	-0.0236	0.0037	0.3734	4.144e-10	0.000260627	39.3766
TGs	Sakaue S. et al.	rs2247056	6	31265490	C	T	0.0378	0.0039	0.7823	3.861e-21	0.000486682	84.7531
TGs	Sakaue S. et al.	rs998584	6	43757896	A	C	0.0293	0.0037	0.5145	3.42373e-15	0.000428884	74.9028
TGs	Sakaue S. et al.	rs719726	6	127414801	T	C	0.0199	0.0035	0.529	2.48599e-08	0.000197339	33.222
TGs	Sakaue S. et al.	rs634869	6	139831757	C	T	-0.0272	0.0033	0.562	1.77582e-14	0.000364232	64.7669
TGs	Sakaue S. et al.	rs2665357	6	160848167	C	A	0.0212	0.0033	0.5092	8.32703e-10	0.000224644	38.838
TGs	Sakaue S. et al.	rs4719841	7	25997536	G	A	0.0232	0.0034	0.3826	8.86339e-11	0.000254283	45.2162
TGs	Sakaue S. et al.	rs11974409	7	72989390	G	A	-0.0899	0.0042	0.1939	1.35988e-100	0.00252648	450.306
TGs	Sakaue S. et al.	rs38855	7	116358044	G	A	-0.0187	0.0033	0.4736	2.10902e-08	0.000174358	31.0102
TGs	Sakaue S. et al.	rs287621	7	130435181	C	T	-0.0222	0.0037	0.7296	7.67096e-09	0.000194459	34.5836
TGs	Sakaue S. et al.	rs6995541	8	10671260	G	A	0.0265	0.0037	0.3219	1.34307e-12	0.000306575	54.4288
TGs	Sakaue S. et al.	rs12676857	8	18266572	C	T	0.0332	0.0046	0.1544	7.29122e-12	0.000287818	51.1687
TGs	Sakaue S. et al.	rs12678919	8	19844222	G	A	-0.1702	0.0056	0.1214	1.8197e-199	0.00617958	1105.24
TGs	Sakaue S. et al.	rs4738684	8	59393273	G	A	-0.0205	0.0035	0.6478	8.81901e-09	0.000191764	34.1
TGs	Sakaue S. et al.	rs1832007	10	5254847	G	A	-0.0327	0.0047	0.1319	1.71791e-12	0.000244873	43.476
TGs	Sakaue S. et al.	rs10761762	10	65184717	C	T	-0.027	0.0033	0.467	1.06096e-17	0.000362912	64.5568
TGs	Sakaue S. et al.	rs2068888	10	94839642	A	G	-0.0241	0.0034	0.4908	1.6819e-11	0.000290307	51.6054
TGs	Sakaue S. et al.	rs2250802	10	113921354	A	G	0.023	0.0037	0.6807	1.21001e-10	0.000229954	40.1895
TGs	Sakaue S. et al.	rs10501321	11	47294626	C	T	-0.0216	0.0035	0.314	1.41198e-08	0.000200998	35.7201
TGs	Sakaue S. et al.	rs174535	11	61551356	C	T	0.047	0.0034	0.3628	1.73301e-41	0.00102134	181.75
TGs	Sakaue S. et al.	rs948690	11	116529468	C	T	-0.0306	0.0052	0.3047	6.56599e-09	0.000396751	36.123
TGs	Sakaue S. et al.	rs7350481	11	116586283	C	T	-0.2254	0.0066	0.90237	1e-200	0.0089517	1604.86
TGs	Sakaue S. et al.	rs12280753	11	116613660	T	C	0.1931	0.0064	0.06728	1.21899e-179	0.00467985	835.731
TGs	Sakaue S. et al.	rs11613352	12	57792580	T	C	-0.028	0.0039	0.1913	9.39723e-14	0.000242576	43.1398
TGs	Sakaue S. et al.	rs11057408	12	124464836	T	G	-0.0258	0.0035	0.3628	2.0488e-12	0.00030776	53.7059
TGs	Sakaue S. et al.	rs16948098	15	44219607	A	G	0.08	0.0089	0.0409	4.83838e-17	0.000502108	82.0485
TGs	Sakaue S. et al.	rs2043085	15	58680954	C	T	-0.0327	0.0034	0.6319	7.80908e-20	0.000497439	87.665
TGs	Sakaue S. et al.	rs588136	15	58730498	T	C	-0.0495	0.0041	0.7942	3.36512e-30	0.000800969	141.221
TGs	Sakaue S. et al.	rs3198697	16	15129940	T	C	-0.0198	0.0034	0.3826	2.20699e-08	0.000185213	32.591
TGs	Sakaue S. et al.	rs749671	16	31088347	A	G	-0.0211	0.0034	0.3945	6.10604e-10	0.000212694	37.4854
TGs	Sakaue S. et al.	rs247616	16	56989590	T	C	-0.0393	0.0037	0.2929	1.12305e-25	0.000639757	112.762
TGs	Sakaue S. et al.	rs8077889	17	41878166	C	A	0.0252	0.0042	0.2441	9.87893e-09	0.000234349	41.3001
TGs	Sakaue S. et al.	rs7248104	19	7224431	A	G	-0.0222	0.0034	0.4169	5.04499e-10	0.000239613	42.2015
TGs	Sakaue S. et al.	rs10401969	19	19407718	C	T	-0.121	0.0065	0.07124	9.70287e-70	0.00193744	341.983
TGs	Sakaue S. et al.	rs731839	19	33899065	A	G	-0.0224	0.0036	0.6583	2.651e-09	0.000225733	39.7739
TGs	Sakaue S. et al.	rs439401	19	45414451	C	T	0.0659	0.0038	0.6201	1.42298e-66	0.00204612	312.842
TGs	Sakaue S. et al.	rs3760627	19	45457180	C	T	0.0189	0.0034	0.4683	5.29298e-09	0.000177887	31.3491
TGs	Sakaue S. et al.	rs6029143	20	39118662	T	C	-0.0388	0.0071	0.05805	4.93299e-08	0.000164636	29.0226
TGs	Sakaue S. et al.	rs4810479	20	44545048	T	C	-0.0474	0.0038	0.7124	2.06681e-34	0.00092066	162.361
TGs	Sakaue S. et al.	rs3761445	22	38595411	A	G	0.0232	0.0034	0.6148	8.06121e-12	0.000254933	44.8399
TGs	FinnGen	rs12748152	1	27138393	T	C	0.0372	0.0059	0.07124	1.09999e-09	0.000183123	32.5579
TGs	FinnGen	rs17513135	1	40035686	T	C	0.022	0.0039	0.2322	1.63301e-08	0.000172578	30.1615
TGs	FinnGen	rs4587594	1	63133930	A	G	-0.0694	0.0035	0.31	3.50268e-82	0.00206044	367.04
TGs	FinnGen	rs1321257	1	230305312	A	G	-0.0402	0.0034	0.5937	5.98549e-31	0.000779643	138.694
TGs	FinnGen	rs676210	2	21231524	A	G	-0.0733	0.0039	0.2309	3.28398e-71	0.00190829	339.905
TGs	FinnGen	rs1260326	2	27730940	C	T	-0.1148	0.0034	0.5871	1e-200	0.00638956	1143.13
TGs	FinnGen	rs13389219	2	165528876	T	C	-0.0271	0.0034	0.409	2.59777e-15	0.000355042	63.1421
TGs	FinnGen	rs2972146	2	227100698	T	G	0.0281	0.0034	0.6227	2.97372e-15	0.000371029	64.8436
TGs	FinnGen	rs10440120	3	12486964	A	C	-0.0306	0.0044	0.1675	5.34318e-11	0.000261139	45.681
TGs	FinnGen	rs645040	3	135926622	T	G	0.0293	0.004	0.7691	1.83021e-12	0.00030491	54.2226
TGs	FinnGen	rs6831256	4	3473139	G	A	0.0258	0.0035	0.409	1.60214e-12	0.000321796	57.1349
TGs	FinnGen	rs442177	4	88030261	T	G	0.0309	0.0033	0.5528	1.31613e-18	0.000472081	83.9738
TGs	FinnGen	rs9686661	5	55861786	T	C	0.0379	0.0044	0.1768	2.54097e-16	0.000418115	74.0574
TGs	FinnGen	rs6882076	5	156390297	C	T	0.0286	0.0035	0.6662	1.51286e-15	0.000363792	64.697
TGs	FinnGen	rs2247056	6	31265490	C	T	0.0378	0.0039	0.7823	3.861e-21	0.000486682	84.7531
TGs	FinnGen	rs998584	6	43757896	A	C	0.0293	0.0037	0.5145	3.42373e-15	0.000428884	74.9028
TGs	FinnGen	rs719726	6	127414801	T	C	0.0199	0.0035	0.529	2.48599e-08	0.000197339	33.222
TGs	FinnGen	rs634869	6	139831757	C	T	-0.0272	0.0033	0.562	1.77582e-14	0.000364232	64.7669
TGs	FinnGen	rs2665357	6	160848167	C	A	0.0212	0.0033	0.5092	8.32703e-10	0.000224644	38.838
TGs	FinnGen	rs4719841	7	25997536	G	A	0.0232	0.0034	0.3826	8.86339e-11	0.000254283	45.2162
TGs	FinnGen	rs11974409	7	72989390	G	A	-0.0899	0.0042	0.1939	1.35988e-100	0.00252648	450.306
TGs	FinnGen	rs38855	7	116358044	G	A	-0.0187	0.0033	0.4736	2.10902e-08	0.000174358	31.0102
TGs	FinnGen	rs287621	7	130435181	C	T	-0.0222	0.0037	0.7296	7.67096e-09	0.000194459	34.5836
TGs	FinnGen	rs6995541	8	10671260	G	A	0.0265	0.0037	0.3219	1.34307e-12	0.000306575	54.4288
TGs	FinnGen	rs12676857	8	18266572	C	T	0.0332	0.0046	0.1544	7.29122e-12	0.000287818	51.1687
TGs	FinnGen	rs12678919	8	19844222	G	A	-0.1702	0.0056	0.1214	1.8197e-199	0.00617958	1105.24
TGs	FinnGen	rs2954022	8	126482621	A	C	-0.078	0.0033	0.4697	2.22844e-113	0.00303083	540.361
TGs	FinnGen	rs1832007	10	5254847	G	A	-0.0327	0.0047	0.1319	1.71791e-12	0.000244873	43.476
TGs	FinnGen	rs2068888	10	94839642	A	G	-0.0241	0.0034	0.4908	1.6819e-11	0.000290307	51.6054
TGs	FinnGen	rs2250802	10	113921354	A	G	0.023	0.0037	0.6807	1.21001e-10	0.000229954	40.1895
TGs	FinnGen	rs10501321	11	47294626	C	T	-0.0216	0.0035	0.314	1.41198e-08	0.000200998	35.7201
TGs	FinnGen	rs174535	11	61551356	C	T	0.047	0.0034	0.3628	1.73301e-41	0.00102134	181.75
TGs	FinnGen	rs7350481	11	116586283	C	T	-0.2254	0.0066	0.90237	1e-200	0.0089517	1604.86
TGs	FinnGen	rs12280753	11	116613660	T	C	0.1931	0.0064	0.06728	1.21899e-179	0.00467985	835.731
TGs	FinnGen	rs11613352	12	57792580	T	C	-0.028	0.0039	0.1913	9.39723e-14	0.000242576	43.1398
TGs	FinnGen	rs11057408	12	124464836	T	G	-0.0258	0.0035	0.3628	2.0488e-12	0.00030776	53.7059
TGs	FinnGen	rs16948098	15	44219607	A	G	0.08	0.0089	0.0409	4.83838e-17	0.000502108	82.0485
TGs	FinnGen	rs2043085	15	58680954	C	T	-0.0327	0.0034	0.6319	7.80908e-20	0.000497439	87.665
TGs	FinnGen	rs588136	15	58730498	T	C	-0.0495	0.0041	0.7942	3.36512e-30	0.000800969	141.221
TGs	FinnGen	rs3198697	16	15129940	T	C	-0.0198	0.0034	0.3826	2.20699e-08	0.000185213	32.591
TGs	FinnGen	rs749671	16	31088347	A	G	-0.0211	0.0034	0.3945	6.10604e-10	0.000212694	37.4854
TGs	FinnGen	rs247616	16	56989590	T	C	-0.0393	0.0037	0.2929	1.12305e-25	0.000639757	112.762
TGs	FinnGen	rs8077889	17	41878166	C	A	0.0252	0.0042	0.2441	9.87893e-09	0.000234349	41.3001
TGs	FinnGen	rs7248104	19	7224431	A	G	-0.0222	0.0034	0.4169	5.04499e-10	0.000239613	42.2015
TGs	FinnGen	rs10401969	19	19407718	C	T	-0.121	0.0065	0.07124	9.70287e-70	0.00193744	341.983
TGs	FinnGen	rs731839	19	33899065	A	G	-0.0224	0.0036	0.6583	2.651e-09	0.000225733	39.7739
TGs	FinnGen	rs439401	19	45414451	C	T	0.0659	0.0038	0.6201	1.42298e-66	0.00204612	312.842
TGs	FinnGen	rs3760627	19	45457180	C	T	0.0189	0.0034	0.4683	5.29298e-09	0.000177887	31.3491
TGs	FinnGen	rs6029143	20	39118662	T	C	-0.0388	0.0071	0.05805	4.93299e-08	0.000164636	29.0226
TGs	FinnGen	rs4810479	20	44545048	T	C	-0.0474	0.0038	0.7124	2.06681e-34	0.00092066	162.361
TGs	FinnGen	rs3761445	22	38595411	A	G	0.0232	0.0034	0.6148	8.06121e-12	0.000254933	44.8399
FBG	Bakker MK. et al.(Stage 1)	rs6662924	1	100894419	A	C	0.0143	0.0023	0.198	3.34103e-10	6.49444e-05	13.03
FBG	Bakker MK. et al.(Stage 1)	rs78132593	1	150868102	A	C	-0.0147	0.0022	0.203	2.59801e-10	6.99228e-05	14.0289
FBG	Bakker MK. et al.(Stage 1)	rs2075423	1	214154719	T	G	-0.0161	0.0017	0.376	3.18273e-21	0.000121634	24.4051
FBG	Bakker MK. et al.(Stage 1)	rs1057394	2	27324036	A	G	-0.0124	0.0018	0.625	1.91117e-12	7.2075e-05	14.4607
FBG	Bakker MK. et al.(Stage 1)	rs1260326	2	27730940	C	T	0.0282	0.0017	0.587	4.48126e-65	0.000385582	77.3852
FBG	Bakker MK. et al.(Stage 1)	rs77981966	2	43777964	T	C	-0.0246	0.0035	0.055	1.58016e-14	6.29064e-05	12.6211
FBG	Bakker MK. et al.(Stage 1)	rs189548	2	54941112	A	G	-0.0123	0.002	0.723	2.81099e-09	6.0598e-05	12.1579
FBG	Bakker MK. et al.(Stage 1)	rs2461385	2	169700463	C	T	-0.0217	0.0024	0.852	2.73023e-19	0.000118755	23.8274
FBG	Bakker MK. et al.(Stage 1)	rs537183	2	169774646	T	C	0.0663	0.0017	0.64	1e-200	0.00202553	407.187
FBG	Bakker MK. et al.(Stage 1)	rs11708067	3	123065778	G	A	-0.0281	0.002	0.177	1.62592e-43	0.000230047	46.1626
FBG	Bakker MK. et al.(Stage 1)	rs16851397	3	141134818	G	A	-0.0327	0.0042	0.045	1.26009e-12	9.19055e-05	18.4398
FBG	Bakker MK. et al.(Stage 1)	rs17437560	3	152180329	T	C	-0.0175	0.0032	0.11	3.33096e-08	5.99637e-05	12.0306
FBG	Bakker MK. et al.(Stage 1)	rs1604038	3	170709193	T	C	-0.0198	0.0018	0.288	4.46786e-28	0.00016078	32.2609
FBG	Bakker MK. et al.(Stage 1)	rs6808574	3	187740523	C	T	0.0127	0.0017	0.606	7.20941e-14	7.70205e-05	15.453
FBG	Bakker MK. et al.(Stage 1)	rs4862423	4	185726548	T	C	0.0123	0.0019	0.401	4.44703e-10	7.26794e-05	14.582
FBG	Bakker MK. et al.(Stage 1)	rs157512	5	55809127	C	T	-0.0134	0.0021	0.27	5.426e-10	7.07826e-05	14.2014
FBG	Bakker MK. et al.(Stage 1)	rs7708285	5	76425867	A	G	-0.0133	0.0019	0.686	1.253e-09	7.62056e-05	15.2895
FBG	Bakker MK. et al.(Stage 1)	rs1820176	5	95696585	C	T	-0.0247	0.002	0.296	1.90502e-34	0.000254266	51.0238
FBG	Bakker MK. et al.(Stage 1)	rs3778321	6	7250270	A	G	-0.0186	0.0021	0.176	3.15718e-17	0.000100345	20.1332
FBG	Bakker MK. et al.(Stage 1)	rs10305457	6	39034095	T	C	0.0235	0.0032	0.065	1.20893e-14	6.7126e-05	13.4677
FBG	Bakker MK. et al.(Stage 1)	rs12055786	6	153431125	T	C	0.012	0.0017	0.384	1.166e-11	6.81247e-05	13.6681
FBG	Bakker MK. et al.(Stage 1)	rs17168486	7	14898282	T	C	0.028	0.0021	0.176	4.16965e-36	0.000227398	45.6309
FBG	Bakker MK. et al.(Stage 1)	rs878521	7	44255643	A	G	0.0549	0.002	0.249	2.6485e-174	0.00112723	226.401
FBG	Bakker MK. et al.(Stage 1)	rs58925536	7	75654574	T	C	0.0306	0.0053	0.032	5.82103e-09	5.80094e-05	11.6385
FBG	Bakker MK. et al.(Stage 1)	rs194518	7	89853149	A	G	0.0102	0.0018	0.52	8.75709e-09	5.19368e-05	10.4201
FBG	Bakker MK. et al.(Stage 1)	rs12541643	8	81076874	T	C	0.0118	0.0019	0.479	4.51097e-09	6.94972e-05	13.9435
FBG	Bakker MK. et al.(Stage 1)	rs896854	8	95960511	C	T	-0.0099	0.0016	0.542	5.61203e-09	4.86592e-05	9.76249
FBG	Bakker MK. et al.(Stage 1)	rs9650069	8	118204020	T	C	-0.0286	0.0018	0.284	8.30615e-58	0.000332655	66.7594
FBG	Bakker MK. et al.(Stage 1)	rs10974438	9	4291928	C	A	0.0198	0.0017	0.38	9.84691e-31	0.000184729	37.0672
FBG	Bakker MK. et al.(Stage 1)	rs10811660	9	22134068	A	G	-0.0223	0.0022	0.165	7.9378e-25	0.000137028	27.4944
FBG	Bakker MK. et al.(Stage 1)	rs16913693	9	111680359	G	T	-0.0394	0.0049	0.029	2.81968e-16	8.74258e-05	17.5409
FBG	Bakker MK. et al.(Stage 1)	rs507666	9	136149399	A	G	0.0164	0.0021	0.189	6.99198e-17	8.24518e-05	16.5429
FBG	Bakker MK. et al.(Stage 1)	rs2839671	10	26505822	A	G	-0.016	0.0022	0.164	8.37915e-14	7.01972e-05	14.084
FBG	Bakker MK. et al.(Stage 1)	rs7095788	10	95384152	T	C	-0.0106	0.0018	0.358	1.97601e-09	5.16487e-05	10.3623
FBG	Bakker MK. et al.(Stage 1)	rs12784552	10	113036354	G	A	-0.0329	0.003	0.076	2.86286e-31	0.000152022	30.5034
FBG	Bakker MK. et al.(Stage 1)	rs7903146	10	114758349	T	C	0.0259	0.0019	0.307	1.9948e-35	0.000285431	57.2795
FBG	Bakker MK. et al.(Stage 1)	rs10838524	11	45870177	G	A	-0.0238	0.0016	0.52	1.55883e-40	0.000282767	56.7447
FBG	Bakker MK. et al.(Stage 1)	rs174583	11	61609750	T	C	-0.0168	0.0017	0.375	3.37132e-22	0.0001323	26.5455
FBG	Bakker MK. et al.(Stage 1)	rs2657879	12	56865338	G	A	0.0119	0.0022	0.202	7.33398e-09	4.56539e-05	9.15951
FBG	Bakker MK. et al.(Stage 1)	rs4760278	12	57771153	A	C	-0.011	0.002	0.181	3.33096e-08	3.58738e-05	7.19727
FBG	Bakker MK. et al.(Stage 1)	rs6489811	12	121893626	G	A	0.011	0.0018	0.512	3.26701e-09	6.04652e-05	12.1313
FBG	Bakker MK. et al.(Stage 1)	rs11610045	12	133063768	A	G	0.0144	0.0019	0.454	3.25987e-13	0.000102802	20.6263
FBG	Bakker MK. et al.(Stage 1)	rs11619319	13	28487599	G	A	0.0173	0.002	0.234	3.41193e-20	0.000107292	21.5272
FBG	Bakker MK. et al.(Stage 1)	rs35889227	14	90055468	T	G	-0.013	0.0019	0.617	3.36504e-10	7.98731e-05	16.0254
FBG	Bakker MK. et al.(Stage 1)	rs12888855	14	100830818	A	C	-0.0135	0.002	0.189	6.01866e-12	5.58702e-05	11.2093
FBG	Bakker MK. et al.(Stage 1)	rs7163757	15	62391608	T	C	-0.0217	0.0016	0.433	2.64119e-36	0.000231217	46.3976
FBG	Bakker MK. et al.(Stage 1)	rs12898997	15	75090349	T	C	-0.0098	0.0017	0.598	4.64098e-09	4.61753e-05	9.26411
FBG	Bakker MK. et al.(Stage 1)	rs7178572	15	77747190	G	A	0.0121	0.0018	0.679	7.08598e-10	6.38228e-05	12.8049
FBG	Bakker MK. et al.(Stage 1)	rs6598541	15	99271135	G	A	-0.0114	0.0017	0.648	4.12382e-12	5.92867e-05	11.8948
FBG	Bakker MK. et al.(Stage 1)	rs6113722	20	22557099	A	G	-0.0424	0.0044	0.066	7.65949e-25	0.000221642	44.4757
FBG	Bakker MK. et al.(Stage 1)	rs17265513	20	39832628	C	T	0.0158	0.0021	0.204	5.10152e-14	8.10751e-05	16.2666
FBG	Sakaue S. et al.	rs6662924	1	100894419	A	C	0.0143	0.0023	0.198	3.34103e-10	6.49444e-05	13.03
FBG	Sakaue S. et al.	rs78132593	1	150868102	A	C	-0.0147	0.0022	0.203	2.59801e-10	6.99228e-05	14.0289
FBG	Sakaue S. et al.	rs2075423	1	214154719	T	G	-0.0161	0.0017	0.376	3.18273e-21	0.000121634	24.4051
FBG	Sakaue S. et al.	rs348330	1	229672955	A	G	-0.0122	0.002	0.631	3.03599e-10	6.93115e-05	13.9062
FBG	Sakaue S. et al.	rs1057394	2	27324036	A	G	-0.0124	0.0018	0.625	1.91117e-12	7.2075e-05	14.4607
FBG	Sakaue S. et al.	rs1260326	2	27730940	C	T	0.0282	0.0017	0.587	4.48126e-65	0.000385582	77.3852
FBG	Sakaue S. et al.	rs77981966	2	43777964	T	C	-0.0246	0.0035	0.055	1.58016e-14	6.29064e-05	12.6211
FBG	Sakaue S. et al.	rs189548	2	54941112	A	G	-0.0123	0.002	0.723	2.81099e-09	6.0598e-05	12.1579
FBG	Sakaue S. et al.	rs2461385	2	169700463	C	T	-0.0217	0.0024	0.852	2.73023e-19	0.000118755	23.8274
FBG	Sakaue S. et al.	rs537183	2	169774646	T	C	0.0663	0.0017	0.64	1e-200	0.00202553	407.187
FBG	Sakaue S. et al.	rs11708067	3	123065778	G	A	-0.0281	0.002	0.177	1.62592e-43	0.000230047	46.1626
FBG	Sakaue S. et al.	rs16851397	3	141134818	G	A	-0.0327	0.0042	0.045	1.26009e-12	9.19055e-05	18.4398
FBG	Sakaue S. et al.	rs17437560	3	152180329	T	C	-0.0175	0.0032	0.11	3.33096e-08	5.99637e-05	12.0306
FBG	Sakaue S. et al.	rs1604038	3	170709193	T	C	-0.0198	0.0018	0.288	4.46786e-28	0.00016078	32.2609
FBG	Sakaue S. et al.	rs6808574	3	187740523	C	T	0.0127	0.0017	0.606	7.20941e-14	7.70205e-05	15.453
FBG	Sakaue S. et al.	rs4862423	4	185726548	T	C	0.0123	0.0019	0.401	4.44703e-10	7.26794e-05	14.582
FBG	Sakaue S. et al.	rs157512	5	55809127	C	T	-0.0134	0.0021	0.27	5.426e-10	7.07826e-05	14.2014
FBG	Sakaue S. et al.	rs7708285	5	76425867	A	G	-0.0133	0.0019	0.686	1.253e-09	7.62056e-05	15.2895
FBG	Sakaue S. et al.	rs1820176	5	95696585	C	T	-0.0247	0.002	0.296	1.90502e-34	0.000254266	51.0238
FBG	Sakaue S. et al.	rs3778321	6	7250270	A	G	-0.0186	0.0021	0.176	3.15718e-17	0.000100345	20.1332
FBG	Sakaue S. et al.	rs9348441	6	20680678	A	T	0.0176	0.0018	0.272	4.40251e-20	0.000122675	24.6141	1
FBG	Sakaue S. et al.	rs10305457	6	39034095	T	C	0.0235	0.0032	0.065	1.20893e-14	6.7126e-05	13.4677
FBG	Sakaue S. et al.	rs12055786	6	153431125	T	C	0.012	0.0017	0.384	1.166e-11	6.81247e-05	13.6681
FBG	Sakaue S. et al.	rs17168486	7	14898282	T	C	0.028	0.0021	0.176	4.16965e-36	0.000227398	45.6309
FBG	Sakaue S. et al.	rs2595701	7	44148553	G	A	-0.0189	0.0021	0.683	4.47816e-19	0.00015468	31.0367
FBG	Sakaue S. et al.	rs878521	7	44255643	A	G	0.0549	0.002	0.249	2.6485e-174	0.00112723	226.401
FBG	Sakaue S. et al.	rs58925536	7	75654574	T	C	0.0306	0.0053	0.032	5.82103e-09	5.80094e-05	11.6385
FBG	Sakaue S. et al.	rs194518	7	89853149	A	G	0.0102	0.0018	0.52	8.75709e-09	5.19368e-05	10.4201
FBG	Sakaue S. et al.	rs7012637	8	9173209	A	G	-0.018	0.0017	0.47	9.74541e-25	0.000161417	32.3887
FBG	Sakaue S. et al.	rs12541643	8	81076874	T	C	0.0118	0.0019	0.479	4.51097e-09	6.94972e-05	13.9435
FBG	Sakaue S. et al.	rs896854	8	95960511	C	T	-0.0099	0.0016	0.542	5.61203e-09	4.86592e-05	9.76249
FBG	Sakaue S. et al.	rs9650069	8	118204020	T	C	-0.0286	0.0018	0.284	8.30615e-58	0.000332655	66.7594
FBG	Sakaue S. et al.	rs10974438	9	4291928	C	A	0.0198	0.0017	0.38	9.84691e-31	0.000184729	37.0672
FBG	Sakaue S. et al.	rs10811660	9	22134068	A	G	-0.0223	0.0022	0.165	7.9378e-25	0.000137028	27.4944
FBG	Sakaue S. et al.	rs16913693	9	111680359	G	T	-0.0394	0.0049	0.029	2.81968e-16	8.74258e-05	17.5409
FBG	Sakaue S. et al.	rs507666	9	136149399	A	G	0.0164	0.0021	0.189	6.99198e-17	8.24518e-05	16.5429
FBG	Sakaue S. et al.	rs3829109	9	139256766	A	G	-0.0163	0.002	0.276	1.08693e-15	0.000106182	21.3046
FBG	Sakaue S. et al.	rs2839671	10	26505822	A	G	-0.016	0.0022	0.164	8.37915e-14	7.01972e-05	14.084
FBG	Sakaue S. et al.	rs7095788	10	95384152	T	C	-0.0106	0.0018	0.358	1.97601e-09	5.16487e-05	10.3623
FBG	Sakaue S. et al.	rs12784552	10	113036354	G	A	-0.0329	0.003	0.076	2.86286e-31	0.000152022	30.5034
FBG	Sakaue S. et al.	rs7903146	10	114758349	T	C	0.0259	0.0019	0.307	1.9948e-35	0.000285431	57.2795
FBG	Sakaue S. et al.	rs3842753	11	2181060	G	T	-0.0134	0.0022	0.72	2.84099e-09	7.23986e-05	14.5257
FBG	Sakaue S. et al.	rs10838524	11	45870177	G	A	-0.0238	0.0016	0.52	1.55883e-40	0.000282767	56.7447
FBG	Sakaue S. et al.	rs174583	11	61609750	T	C	-0.0168	0.0017	0.375	3.37132e-22	0.0001323	26.5455
FBG	Sakaue S. et al.	rs11603349	11	72460694	C	T	-0.0236	0.0022	0.168	3.11602e-25	0.000155699	31.2413
FBG	Sakaue S. et al.	rs10830963	11	92708710	G	C	0.0772	0.0019	0.286	1e-200	0.00243405	489.51	1
FBG	Sakaue S. et al.	rs2657879	12	56865338	G	A	0.0119	0.0022	0.202	7.33398e-09	4.56539e-05	9.15951
FBG	Sakaue S. et al.	rs4760278	12	57771153	A	C	-0.011	0.002	0.181	3.33096e-08	3.58738e-05	7.19727
FBG	Sakaue S. et al.	rs6489811	12	121893626	G	A	0.011	0.0018	0.512	3.26701e-09	6.04652e-05	12.1313
FBG	Sakaue S. et al.	rs11610045	12	133063768	A	G	0.0144	0.0019	0.454	3.25987e-13	0.000102802	20.6263
FBG	Sakaue S. et al.	rs11619319	13	28487599	G	A	0.0173	0.002	0.234	3.41193e-20	0.000107292	21.5272
FBG	Sakaue S. et al.	rs35889227	14	90055468	T	G	-0.013	0.0019	0.617	3.36504e-10	7.98731e-05	16.0254
FBG	Sakaue S. et al.	rs12888855	14	100830818	A	C	-0.0135	0.002	0.189	6.01866e-12	5.58702e-05	11.2093
FBG	Sakaue S. et al.	rs17270243	15	60862500	G	A	0.0104	0.0021	0.24	3.61601e-08	3.94568e-05	7.91613
FBG	Sakaue S. et al.	rs7163757	15	62391608	T	C	-0.0217	0.0016	0.433	2.64119e-36	0.000231217	46.3976
FBG	Sakaue S. et al.	rs12898997	15	75090349	T	C	-0.0098	0.0017	0.598	4.64098e-09	4.61753e-05	9.26411
FBG	Sakaue S. et al.	rs7178572	15	77747190	G	A	0.0121	0.0018	0.679	7.08598e-10	6.38228e-05	12.8049
FBG	Sakaue S. et al.	rs6598541	15	99271135	G	A	-0.0114	0.0017	0.648	4.12382e-12	5.92867e-05	11.8948
FBG	Sakaue S. et al.	rs6113722	20	22557099	A	G	-0.0424	0.0044	0.066	7.65949e-25	0.000221642	44.4757
FBG	Sakaue S. et al.	rs17265513	20	39832628	C	T	0.0158	0.0021	0.204	5.10152e-14	8.10751e-05	16.2666
FBG	Sakaue S. et al.	rs39713	22	30343186	T	C	-0.0169	0.0031	0.062	1.76701e-08	3.32199e-05	6.66479
FBG	FinnGen	rs78132593	1	150868102	A	C	-0.0147	0.0022	0.203	2.59801e-10	6.99228e-05	14.0289
FBG	FinnGen	rs348330	1	229672955	A	G	-0.0122	0.002	0.631	3.03599e-10	6.93115e-05	13.9062
FBG	FinnGen	rs1057394	2	27324036	A	G	-0.0124	0.0018	0.625	1.91117e-12	7.2075e-05	14.4607
FBG	FinnGen	rs1260326	2	27730940	C	T	0.0282	0.0017	0.587	4.48126e-65	0.000385582	77.3852
FBG	FinnGen	rs77981966	2	43777964	T	C	-0.0246	0.0035	0.055	1.58016e-14	6.29064e-05	12.6211
FBG	FinnGen	rs189548	2	54941112	A	G	-0.0123	0.002	0.723	2.81099e-09	6.0598e-05	12.1579
FBG	FinnGen	rs2461385	2	169700463	C	T	-0.0217	0.0024	0.852	2.73023e-19	0.000118755	23.8274
FBG	FinnGen	rs537183	2	169774646	T	C	0.0663	0.0017	0.64	1e-200	0.00202553	407.187
FBG	FinnGen	rs11708067	3	123065778	G	A	-0.0281	0.002	0.177	1.62592e-43	0.000230047	46.1626
FBG	FinnGen	rs16851397	3	141134818	G	A	-0.0327	0.0042	0.045	1.26009e-12	9.19055e-05	18.4398
FBG	FinnGen	rs17437560	3	152180329	T	C	-0.0175	0.0032	0.11	3.33096e-08	5.99637e-05	12.0306
FBG	FinnGen	rs1604038	3	170709193	T	C	-0.0198	0.0018	0.288	4.46786e-28	0.00016078	32.2609
FBG	FinnGen	rs6808574	3	187740523	C	T	0.0127	0.0017	0.606	7.20941e-14	7.70205e-05	15.453
FBG	FinnGen	rs4862423	4	185726548	T	C	0.0123	0.0019	0.401	4.44703e-10	7.26794e-05	14.582
FBG	FinnGen	rs157512	5	55809127	C	T	-0.0134	0.0021	0.27	5.426e-10	7.07826e-05	14.2014
FBG	FinnGen	rs7708285	5	76425867	A	G	-0.0133	0.0019	0.686	1.253e-09	7.62056e-05	15.2895
FBG	FinnGen	rs1820176	5	95696585	C	T	-0.0247	0.002	0.296	1.90502e-34	0.000254266	51.0238
FBG	FinnGen	rs3778321	6	7250270	A	G	-0.0186	0.0021	0.176	3.15718e-17	0.000100345	20.1332
FBG	FinnGen	rs9348441	6	20680678	A	T	0.0176	0.0018	0.272	4.40251e-20	0.000122675	24.6141	1
FBG	FinnGen	rs10305457	6	39034095	T	C	0.0235	0.0032	0.065	1.20893e-14	6.7126e-05	13.4677
FBG	FinnGen	rs12055786	6	153431125	T	C	0.012	0.0017	0.384	1.166e-11	6.81247e-05	13.6681
FBG	FinnGen	rs17168486	7	14898282	T	C	0.028	0.0021	0.176	4.16965e-36	0.000227398	45.6309
FBG	FinnGen	rs2595701	7	44148553	G	A	-0.0189	0.0021	0.683	4.47816e-19	0.00015468	31.0367
FBG	FinnGen	rs878521	7	44255643	A	G	0.0549	0.002	0.249	2.6485e-174	0.00112723	226.401
FBG	FinnGen	rs194518	7	89853149	A	G	0.0102	0.0018	0.52	8.75709e-09	5.19368e-05	10.4201
FBG	FinnGen	rs7012637	8	9173209	A	G	-0.018	0.0017	0.47	9.74541e-25	0.000161417	32.3887
FBG	FinnGen	rs12541643	8	81076874	T	C	0.0118	0.0019	0.479	4.51097e-09	6.94972e-05	13.9435
FBG	FinnGen	rs896854	8	95960511	C	T	-0.0099	0.0016	0.542	5.61203e-09	4.86592e-05	9.76249
FBG	FinnGen	rs9650069	8	118204020	T	C	-0.0286	0.0018	0.284	8.30615e-58	0.000332655	66.7594
FBG	FinnGen	rs10974438	9	4291928	C	A	0.0198	0.0017	0.38	9.84691e-31	0.000184729	37.0672
FBG	FinnGen	rs10811660	9	22134068	A	G	-0.0223	0.0022	0.165	7.9378e-25	0.000137028	27.4944
FBG	FinnGen	rs16913693	9	111680359	G	T	-0.0394	0.0049	0.029	2.81968e-16	8.74258e-05	17.5409
FBG	FinnGen	rs3829109	9	139256766	A	G	-0.0163	0.002	0.276	1.08693e-15	0.000106182	21.3046
FBG	FinnGen	rs2839671	10	26505822	A	G	-0.016	0.0022	0.164	8.37915e-14	7.01972e-05	14.084
FBG	FinnGen	rs7095788	10	95384152	T	C	-0.0106	0.0018	0.358	1.97601e-09	5.16487e-05	10.3623
FBG	FinnGen	rs12784552	10	113036354	G	A	-0.0329	0.003	0.076	2.86286e-31	0.000152022	30.5034
FBG	FinnGen	rs7903146	10	114758349	T	C	0.0259	0.0019	0.307	1.9948e-35	0.000285431	57.2795
FBG	FinnGen	rs3842753	11	2181060	G	T	-0.0134	0.0022	0.72	2.84099e-09	7.23986e-05	14.5257
FBG	FinnGen	rs10838524	11	45870177	G	A	-0.0238	0.0016	0.52	1.55883e-40	0.000282767	56.7447
FBG	FinnGen	rs10838693	11	47350553	C	G	0.0177	0.0018	0.314	3.44191e-23	0.000134968	27.0809	1
FBG	FinnGen	rs174583	11	61609750	T	C	-0.0168	0.0017	0.375	3.37132e-22	0.0001323	26.5455
FBG	FinnGen	rs11603349	11	72460694	C	T	-0.0236	0.0022	0.168	3.11602e-25	0.000155699	31.2413
FBG	FinnGen	rs10830963	11	92708710	G	C	0.0772	0.0019	0.286	1e-200	0.00243405	489.51	1
FBG	FinnGen	rs2657879	12	56865338	G	A	0.0119	0.0022	0.202	7.33398e-09	4.56539e-05	9.15951
FBG	FinnGen	rs4760278	12	57771153	A	C	-0.011	0.002	0.181	3.33096e-08	3.58738e-05	7.19727
FBG	FinnGen	rs6538804	12	97848910	G	C	-0.0142	0.0019	0.377	9.41239e-14	9.47188e-05	19.0043	1
FBG	FinnGen	rs6489811	12	121893626	G	A	0.011	0.0018	0.512	3.26701e-09	6.04652e-05	12.1313
FBG	FinnGen	rs11610045	12	133063768	A	G	0.0144	0.0019	0.454	3.25987e-13	0.000102802	20.6263
FBG	FinnGen	rs11619319	13	28487599	G	A	0.0173	0.002	0.234	3.41193e-20	0.000107292	21.5272
FBG	FinnGen	rs35889227	14	90055468	T	G	-0.013	0.0019	0.617	3.36504e-10	7.98731e-05	16.0254
FBG	FinnGen	rs12888855	14	100830818	A	C	-0.0135	0.002	0.189	6.01866e-12	5.58702e-05	11.2093
FBG	FinnGen	rs17270243	15	60862500	G	A	0.0104	0.0021	0.24	3.61601e-08	3.94568e-05	7.91613
FBG	FinnGen	rs7163757	15	62391608	T	C	-0.0217	0.0016	0.433	2.64119e-36	0.000231217	46.3976
FBG	FinnGen	rs12898997	15	75090349	T	C	-0.0098	0.0017	0.598	4.64098e-09	4.61753e-05	9.26411
FBG	FinnGen	rs7178572	15	77747190	G	A	0.0121	0.0018	0.679	7.08598e-10	6.38228e-05	12.8049
FBG	FinnGen	rs6598541	15	99271135	G	A	-0.0114	0.0017	0.648	4.12382e-12	5.92867e-05	11.8948
FBG	FinnGen	rs6113722	20	22557099	A	G	-0.0424	0.0044	0.066	7.65949e-25	0.000221642	44.4757
FBG	FinnGen	rs17265513	20	39832628	C	T	0.0158	0.0021	0.204	5.10152e-14	8.10751e-05	16.2666
FBG	FinnGen	rs39713	22	30343186	T	C	-0.0169	0.0031	0.062	1.76701e-08	3.32199e-05	6.66479
WBC	Bakker MK. et al.(Stage 1)	rs301817	1	8503379	A	C	-0.015878	0.001868	0.582111	2.02023e-17	0.000122656	68.9669
WBC	Bakker MK. et al.(Stage 1)	rs10864368	1	8918313	C	T	0.021532	0.001838	0.502821	1.15001e-31	0.000231806	129.627
WBC	Bakker MK. et al.(Stage 1)	rs12138789	1	9192307	C	T	-0.014617	0.00218	0.237746	2.08018e-11	7.74389e-05	43.5423
WBC	Bakker MK. et al.(Stage 1)	rs9430574	1	9709072	A	G	-0.014039	0.001984	0.33041	1.54989e-12	8.72096e-05	49.0362
WBC	Bakker MK. et al.(Stage 1)	rs112750178	1	26859695	C	T	0.015327	0.002179	0.23854	2.06016e-12	8.534e-05	47.9854
WBC	Bakker MK. et al.(Stage 1)	rs35755865	1	27140060	T	C	-0.041492	0.005077	0.034195	3.1798e-16	0.000113713	63.9413
WBC	Bakker MK. et al.(Stage 1)	rs6667709	1	42201943	T	C	-0.013844	0.001923	0.370088	6.29941e-13	8.9359e-05	49.8084
WBC	Bakker MK. et al.(Stage 1)	rs6429582	1	46321843	C	T	-0.018823	0.001853	0.435077	3.25012e-24	0.000174166	97.0886
WBC	Bakker MK. et al.(Stage 1)	rs778125	1	56605746	G	A	0.01436	0.00192	0.355448	7.74997e-14	9.44872e-05	52.8306
WBC	Bakker MK. et al.(Stage 1)	rs10889574	1	66149341	A	G	-0.043688	0.001998	0.356606	6.63743e-106	0.00087583	445.675
WBC	Bakker MK. et al.(Stage 1)	rs12142474	1	68056314	G	A	-0.021647	0.003435	0.086122	3.05e-10	7.37612e-05	37.4346
WBC	Bakker MK. et al.(Stage 1)	rs12566440	1	101095202	G	A	-0.014772	0.001903	0.364982	8.79023e-15	0.00010115	56.8764
WBC	Bakker MK. et al.(Stage 1)	rs9429767	1	110496087	A	G	0.017446	0.002344	0.197243	1.02991e-13	9.63846e-05	54.1046
WBC	Bakker MK. et al.(Stage 1)	rs6679677	1	114303808	A	C	-0.051839	0.003052	0.099992	1.13999e-64	0.000483676	270.163
WBC	Bakker MK. et al.(Stage 1)	rs520910	1	156108048	C	T	-0.024764	0.003685	0.067393	1.86982e-11	7.70877e-05	43.3449
WBC	Bakker MK. et al.(Stage 1)	rs2312675	1	166922533	C	T	-0.017557	0.002242	0.211587	5.10975e-15	0.000102843	57.8282
WBC	Bakker MK. et al.(Stage 1)	rs55671712	1	169724610	T	C	0.018588	0.003119	0.095812	2.59e-09	5.98651e-05	33.6605
WBC	Bakker MK. et al.(Stage 1)	rs3795503	1	180905694	T	C	-0.015409	0.00201	0.314627	1.83021e-14	0.0001024	57.2554
WBC	Bakker MK. et al.(Stage 1)	rs1779809	1	182145545	T	C	0.014395	0.001944	0.333689	1.35988e-13	9.21451e-05	51.8109
WBC	Bakker MK. et al.(Stage 1)	rs10494783	1	198663661	A	G	-0.043813	0.004145	0.052086	4.42996e-26	0.000189551	106.265
WBC	Bakker MK. et al.(Stage 1)	rs2790122	1	200296339	C	T	0.013402	0.002029	0.712432	4.08037e-11	7.35958e-05	41.3816
WBC	Bakker MK. et al.(Stage 1)	rs4844390	1	207934849	G	A	-0.026549	0.002216	0.220218	4.9705e-33	0.000242076	135.91
WBC	Bakker MK. et al.(Stage 1)	rs903123	1	212405792	T	C	0.013484	0.002387	0.818174	1.67001e-08	5.40965e-05	30.4169
WBC	Bakker MK. et al.(Stage 1)	rs35571080	1	224637790	C	T	0.024903	0.002243	0.212693	1.32008e-28	0.000207697	116.574
WBC	Bakker MK. et al.(Stage 1)	rs2615061	1	225895806	A	G	-0.027637	0.002854	0.117457	3.82032e-22	0.000158353	88.8977
WBC	Bakker MK. et al.(Stage 1)	rs533483	1	234765256	A	G	-0.017399	0.002188	0.243389	1.90985e-15	0.000111494	62.148
WBC	Bakker MK. et al.(Stage 1)	rs34298354	1	247588053	T	C	-0.024205	0.002801	0.123549	5.90065e-18	0.000126884	71.2287
WBC	Bakker MK. et al.(Stage 1)	rs56188865	1	247606276	C	T	-0.027014	0.001899	0.374222	7.00003e-46	0.000341788	191.862
WBC	Bakker MK. et al.(Stage 1)	rs4925756	1	248048016	T	C	-0.014563	0.002004	0.691881	3.83001e-13	9.04236e-05	50.7459
WBC	Bakker MK. et al.(Stage 1)	rs72780125	2	24000145	C	T	0.034599	0.002765	0.131112	6.74994e-36	0.000272749	147.813
WBC	Bakker MK. et al.(Stage 1)	rs1260326	2	27730940	C	T	-0.032863	0.001875	0.601256	9.83105e-69	0.000517843	290.405
WBC	Bakker MK. et al.(Stage 1)	rs935655	2	46067445	G	T	0.014783	0.002161	0.761993	8.10961e-12	7.92676e-05	44.571
WBC	Bakker MK. et al.(Stage 1)	rs60190483	2	70385245	C	T	-0.031395	0.003962	0.057277	2.42996e-15	0.000106443	59.8484
WBC	Bakker MK. et al.(Stage 1)	rs57871178	2	85425048	C	T	-0.013314	0.002414	0.17625	3.55001e-08	5.14721e-05	28.9409
WBC	Bakker MK. et al.(Stage 1)	rs17026212	2	85551696	G	T	-0.014719	0.001834	0.513548	1.05999e-15	0.000108245	60.7463
WBC	Bakker MK. et al.(Stage 1)	rs796056	2	101735276	C	A	0.020577	0.001898	0.623451	2.30994e-27	0.000198801	110.981
WBC	Bakker MK. et al.(Stage 1)	rs34562738	2	102376755	A	G	0.018655	0.002195	0.77203	1.99022e-17	0.000122499	68.3792
WBC	Bakker MK. et al.(Stage 1)	rs12999905	2	111719640	A	G	0.025242	0.004067	0.061608	5.57995e-10	7.36714e-05	37.1566
WBC	Bakker MK. et al.(Stage 1)	rs6734238	2	113841030	G	A	0.036475	0.001959	0.402192	2.59e-77	0.000639758	322.342
WBC	Bakker MK. et al.(Stage 1)	rs11688303	2	128410244	T	C	0.021084	0.002892	0.120295	3.19007e-13	9.40851e-05	52.5176
WBC	Bakker MK. et al.(Stage 1)	rs1371045	2	145787050	C	T	-0.014328	0.002114	0.744485	1.26009e-11	7.8104e-05	43.5962
WBC	Bakker MK. et al.(Stage 1)	rs2729707	2	160687231	G	A	-0.030932	0.002446	0.830063	1.27997e-36	0.000269926	150.695
WBC	Bakker MK. et al.(Stage 1)	rs527393	2	169709757	A	G	-0.02209	0.001842	0.467803	4.3401e-33	0.000242972	135.645
WBC	Bakker MK. et al.(Stage 1)	rs7573465	2	182315885	T	G	0.035796	0.001853	0.554185	4.66015e-83	0.000633153	353.61
WBC	Bakker MK. et al.(Stage 1)	rs8176528	2	188345017	A	G	-0.016872	0.002017	0.297384	6.30957e-17	0.000118959	66.2747
WBC	Bakker MK. et al.(Stage 1)	rs12997100	2	192522423	C	T	0.02676	0.00359	0.070514	9.37994e-14	9.38686e-05	52.3969
WBC	Bakker MK. et al.(Stage 1)	rs10205474	2	198140249	A	C	-0.012945	0.002325	0.201408	2.65003e-08	5.39058e-05	30.088
WBC	Bakker MK. et al.(Stage 1)	rs10931934	2	202119789	C	T	0.01504	0.001882	0.600163	1.38007e-15	0.000108562	60.5136
WBC	Bakker MK. et al.(Stage 1)	rs4672564	2	211143185	C	A	-0.010185	0.001848	0.500893	3.67003e-08	5.18669e-05	28.9506
WBC	Bakker MK. et al.(Stage 1)	rs1047891	2	211540507	A	C	-0.021105	0.001979	0.314955	1.59993e-26	0.000192207	107.299
WBC	Bakker MK. et al.(Stage 1)	rs10203838	2	213935900	C	T	0.012292	0.001866	0.417873	4.66015e-11	7.35084e-05	40.9731
WBC	Bakker MK. et al.(Stage 1)	rs72951729	2	219960543	A	C	-0.01783	0.003116	0.096253	1.07999e-08	5.53087e-05	30.8114
WBC	Bakker MK. et al.(Stage 1)	rs2943650	2	227105921	T	C	0.01116	0.00192	0.644643	6.36004e-09	5.70614e-05	31.8051
WBC	Bakker MK. et al.(Stage 1)	rs6755895	2	232579795	C	T	-0.023327	0.002239	0.231769	2.13993e-25	0.000193774	108.173
WBC	Bakker MK. et al.(Stage 1)	rs34332006	2	234257452	T	C	-0.010695	0.001888	0.389704	1.51999e-08	5.44085e-05	30.369
WBC	Bakker MK. et al.(Stage 1)	rs1822534	3	12266804	G	A	-0.025822	0.001882	0.394237	8.29087e-43	0.000318471	179.112
WBC	Bakker MK. et al.(Stage 1)	rs73028871	3	14277058	T	C	-0.016816	0.002745	0.133879	9.29994e-10	6.55792e-05	35.7397
WBC	Bakker MK. et al.(Stage 1)	rs11927257	3	27334294	T	C	-0.012877	0.002042	0.282198	2.97002e-10	6.71766e-05	37.6756
WBC	Bakker MK. et al.(Stage 1)	rs2371108	3	27757018	T	G	0.019217	0.001891	0.388965	3.11028e-24	0.000175541	98.5471
WBC	Bakker MK. et al.(Stage 1)	rs3732378	3	39307162	A	G	0.020274	0.00243	0.172487	7.70016e-17	0.000117338	65.7772
WBC	Bakker MK. et al.(Stage 1)	rs1366045	3	42909050	C	T	-0.024654	0.001886	0.384323	5.44001e-39	0.000287643	161.77
WBC	Bakker MK. et al.(Stage 1)	rs35713889	3	49162583	T	C	0.028328	0.004568	0.043464	5.79002e-10	6.67257e-05	37.4027
WBC	Bakker MK. et al.(Stage 1)	rs832190	3	63842629	T	C	-0.013264	0.001909	0.633275	3.87972e-12	8.17169e-05	45.8593
WBC	Bakker MK. et al.(Stage 1)	rs830623	3	71677746	C	A	0.014483	0.002457	0.169687	3.87998e-09	5.91068e-05	33.2342
WBC	Bakker MK. et al.(Stage 1)	rs7639292	3	107295665	T	C	-0.023984	0.002466	0.168472	2.48028e-22	0.000161168	90.6289
WBC	Bakker MK. et al.(Stage 1)	rs9835104	3	119056040	A	G	-0.013518	0.002467	0.18798	4.35001e-08	5.5787e-05	28.268
WBC	Bakker MK. et al.(Stage 1)	rs12630592	3	119768246	T	G	-0.012328	0.001992	0.3731	6.27004e-10	7.1095e-05	35.9238
WBC	Bakker MK. et al.(Stage 1)	rs62270938	3	128187057	T	C	0.016035	0.002454	0.177104	6.59022e-11	7.49448e-05	42.0586
WBC	Bakker MK. et al.(Stage 1)	rs2713573	3	128317273	T	C	0.024566	0.001984	0.689211	3.46019e-35	0.000258533	145.395
WBC	Bakker MK. et al.(Stage 1)	rs112880875	3	132206291	A	G	0.025752	0.003204	0.090039	9.68055e-16	0.000108669	61.1037
WBC	Bakker MK. et al.(Stage 1)	rs2012610	3	140933565	T	G	0.027526	0.002769	0.127328	2.9902e-23	0.00016838	94.4996
WBC	Bakker MK. et al.(Stage 1)	rs6440732	3	150990510	A	C	0.023275	0.002437	0.827718	1.3499e-21	0.000154501	86.613
WBC	Bakker MK. et al.(Stage 1)	rs10049210	3	156797373	C	T	0.014676	0.001887	0.404518	7.68953e-15	0.000103765	58.3345
WBC	Bakker MK. et al.(Stage 1)	rs10936588	3	169319801	A	G	-0.014309	0.001909	0.636322	6.95024e-14	9.47638e-05	53.1822
WBC	Bakker MK. et al.(Stage 1)	rs4074672	3	183730295	T	C	0.018004	0.001907	0.369536	3.8699e-21	0.000151038	84.6706
WBC	Bakker MK. et al.(Stage 1)	rs9867398	3	185912816	T	C	0.022319	0.003192	0.094175	2.80027e-12	8.49883e-05	47.7873
WBC	Bakker MK. et al.(Stage 1)	rs2284837	3	185999077	G	A	0.01378	0.002231	0.220169	6.76005e-10	6.52056e-05	36.6635
WBC	Bakker MK. et al.(Stage 1)	rs1621453	3	194389876	G	A	0.010499	0.00186	0.56322	1.71002e-08	5.42334e-05	30.435
WBC	Bakker MK. et al.(Stage 1)	rs9829114	3	196518623	A	G	-0.033578	0.001872	0.414149	7.45075e-72	0.000547121	307.768
WBC	Bakker MK. et al.(Stage 1)	rs35734242	4	706700	C	T	0.02176	0.001948	0.427987	6.29941e-29	0.000231838	117.68
WBC	Bakker MK. et al.(Stage 1)	rs73191188	4	3105200	A	G	-0.016477	0.001926	0.353128	1.22999e-17	0.000124033	69.7429
WBC	Bakker MK. et al.(Stage 1)	rs6831590	4	6943776	T	G	-0.0184	0.001904	0.367282	4.54046e-22	0.000157353	88.4835
WBC	Bakker MK. et al.(Stage 1)	rs28530750	4	36312542	A	G	0.055643	0.004613	0.043032	1.83021e-33	0.000255	143.168
WBC	Bakker MK. et al.(Stage 1)	rs13132853	4	38680015	G	A	0.020133	0.00193	0.355109	1.88018e-25	0.00018565	104.399
WBC	Bakker MK. et al.(Stage 1)	rs6554195	4	55500714	T	G	-0.019466	0.00184	0.483581	3.90032e-26	0.000189258	106.033
WBC	Bakker MK. et al.(Stage 1)	rs2412771	4	57761417	C	T	-0.018201	0.001883	0.416739	4.41977e-22	0.000161045	90.5591
WBC	Bakker MK. et al.(Stage 1)	rs11723621	4	72615362	G	A	-0.029079	0.002022	0.29001	7.57007e-47	0.00034822	195.852
WBC	Bakker MK. et al.(Stage 1)	rs1371794	4	74948054	C	A	-0.063244	0.001899	0.622486	1e-200	0.00187989	1058.94
WBC	Bakker MK. et al.(Stage 1)	rs1506609	4	83632973	G	A	0.021031	0.002326	0.799464	1.6099e-19	0.000141821	79.1669
WBC	Bakker MK. et al.(Stage 1)	rs13149209	4	89750668	C	T	-0.014688	0.002228	0.217886	4.49987e-11	7.35283e-05	41.3437
WBC	Bakker MK. et al.(Stage 1)	rs28588746	4	110944912	G	A	-0.010471	0.001899	0.377846	3.61002e-08	5.15489e-05	28.9116
WBC	Bakker MK. et al.(Stage 1)	rs6854855	4	152247161	G	A	0.016404	0.001855	0.486909	9.68947e-19	0.000134453	75.605
WBC	Bakker MK. et al.(Stage 1)	rs4535497	5	1107428	A	C	-0.013323	0.001992	0.570032	2.33991e-11	8.70101e-05	42.5434
WBC	Bakker MK. et al.(Stage 1)	rs464609	5	34654477	A	G	0.012934	0.001852	0.544492	2.99985e-12	8.29819e-05	46.2537
WBC	Bakker MK. et al.(Stage 1)	rs987107	5	35875227	A	G	0.020353	0.002093	0.261079	2.52e-22	0.000159829	89.3713
WBC	Bakker MK. et al.(Stage 1)	rs10940474	5	54880701	T	C	-0.013374	0.001946	0.659356	6.5298e-12	8.03477e-05	44.7855
WBC	Bakker MK. et al.(Stage 1)	rs11744663	5	57315635	A	G	-0.018732	0.002351	0.190499	1.71989e-15	0.00010822	60.8522
WBC	Bakker MK. et al.(Stage 1)	rs6877725	5	68610623	C	T	-0.020573	0.00186	0.445441	2.11982e-28	0.000209104	117.393
WBC	Bakker MK. et al.(Stage 1)	rs4703541	5	71743755	A	G	-0.036192	0.002813	0.878793	7.45075e-38	0.000279042	156.932
WBC	Bakker MK. et al.(Stage 1)	rs2432142	5	96275201	A	G	0.012676	0.001864	0.433689	1.08993e-11	7.89274e-05	44.3778
WBC	Bakker MK. et al.(Stage 1)	rs257063	5	114806819	T	C	-0.013818	0.0021	0.740602	4.91021e-11	7.33621e-05	41.0182
WBC	Bakker MK. et al.(Stage 1)	rs79272926	5	118726637	A	C	-0.022316	0.002222	0.221625	1.03992e-23	0.000171819	96.3757
WBC	Bakker MK. et al.(Stage 1)	rs6878780	5	122093740	C	T	0.013254	0.001858	0.426771	1.02e-12	8.59502e-05	48.3268
WBC	Bakker MK. et al.(Stage 1)	rs4391200	5	141509537	G	A	0.022974	0.001894	0.618964	7.85959e-34	0.000248963	139.739
WBC	Bakker MK. et al.(Stage 1)	rs2082382	5	148200553	A	G	-0.017857	0.00186	0.55412	8.66962e-22	0.000157568	88.6052
WBC	Bakker MK. et al.(Stage 1)	rs4704826	5	156392082	A	C	-0.015601	0.001876	0.633681	9.70957e-17	0.000112997	63.538
WBC	Bakker MK. et al.(Stage 1)	rs9313822	5	159207694	A	G	0.025101	0.004098	0.052082	9.34997e-10	6.22115e-05	34.7834
WBC	Bakker MK. et al.(Stage 1)	rs9885207	5	173075213	C	T	0.016744	0.001872	0.41613	3.94003e-19	0.000136237	76.6078
WBC	Bakker MK. et al.(Stage 1)	rs1285886	6	7140831	A	G	0.026498	0.002326	0.196802	5.10035e-30	0.000221977	124.832
WBC	Bakker MK. et al.(Stage 1)	rs560194	6	10528794	C	T	-0.013586	0.001843	0.530014	1.75995e-13	9.19571e-05	51.4481
WBC	Bakker MK. et al.(Stage 1)	rs1322599	6	16758425	T	C	-0.030663	0.002456	0.174313	9.97011e-36	0.000270648	151.662
WBC	Bakker MK. et al.(Stage 1)	rs4712614	6	21382765	G	T	-0.021637	0.001891	0.619988	2.78997e-30	0.0002206	124.054
WBC	Bakker MK. et al.(Stage 1)	rs2328667	6	22104421	G	A	0.012282	0.001866	0.561405	4.84953e-11	7.42862e-05	41.6994
WBC	Bakker MK. et al.(Stage 1)	rs11965885	6	43693094	T	G	-0.01534	0.001892	0.58175	5.41003e-16	0.000114513	64.1586
WBC	Bakker MK. et al.(Stage 1)	rs6458354	6	43814190	T	C	0.014462	0.00202	0.707553	8.35988e-13	8.65551e-05	48.6685
WBC	Bakker MK. et al.(Stage 1)	rs73738524	6	45588963	G	A	0.022809	0.003374	0.080389	1.42988e-11	7.69207e-05	43.2511
WBC	Bakker MK. et al.(Stage 1)	rs2012011	6	46893355	A	G	-0.025502	0.002683	0.136123	2.14981e-21	0.000152954	85.8442
WBC	Bakker MK. et al.(Stage 1)	rs3857488	6	88001064	G	A	-0.015962	0.001847	0.527618	5.94977e-18	0.000127004	70.895
WBC	Bakker MK. et al.(Stage 1)	rs4707609	6	90946479	C	T	-0.021092	0.001914	0.360123	3.20996e-28	0.000205028	114.943
WBC	Bakker MK. et al.(Stage 1)	rs9487043	6	109610474	T	C	0.023076	0.001839	0.486515	4.35011e-36	0.000266057	149.625
WBC	Bakker MK. et al.(Stage 1)	rs10872223	6	121814703	T	C	0.014143	0.002394	0.18332	3.57001e-09	5.98928e-05	33.6197
WBC	Bakker MK. et al.(Stage 1)	rs549302	6	122734972	A	G	0.020151	0.001843	0.545007	8.48008e-28	0.000201386	113.25
WBC	Bakker MK. et al.(Stage 1)	rs9375447	6	126874091	G	A	-0.013767	0.001834	0.494601	6.34016e-14	9.47541e-05	53.2792
WBC	Bakker MK. et al.(Stage 1)	rs7776054	6	135418916	G	A	-0.04663	0.002089	0.261097	2.47742e-110	0.000838977	471.437
WBC	Bakker MK. et al.(Stage 1)	rs12214269	6	135846518	A	G	0.018185	0.001839	0.545937	5.06058e-23	0.000163951	92.195
WBC	Bakker MK. et al.(Stage 1)	rs6924387	6	137082948	G	A	0.016547	0.001881	0.412477	1.48013e-18	0.000132707	74.6226
WBC	Bakker MK. et al.(Stage 1)	rs72978754	6	138053203	C	T	-0.028441	0.003727	0.065813	2.45019e-14	9.94638e-05	55.9279
WBC	Bakker MK. et al.(Stage 1)	rs9390461	6	147701217	G	A	0.015366	0.001845	0.538265	8.50942e-17	0.000117366	65.9951
WBC	Bakker MK. et al.(Stage 1)	rs7751717	6	153005229	A	G	-0.013802	0.002306	0.199529	2.22998e-09	6.08507e-05	34.2147
WBC	Bakker MK. et al.(Stage 1)	rs1738074	6	159465977	C	T	-0.020403	0.001853	0.567796	3.74024e-28	0.000204314	114.542
WBC	Bakker MK. et al.(Stage 1)	rs798555	7	2759473	C	T	0.018842	0.002054	0.294964	4.8095e-20	0.00014766	81.9867
WBC	Bakker MK. et al.(Stage 1)	rs1474419	7	6692605	C	T	0.018298	0.001886	0.579762	3.11028e-22	0.000163148	91.4117
WBC	Bakker MK. et al.(Stage 1)	rs60466842	7	8024840	A	C	-0.029716	0.003269	0.087587	1.03992e-19	0.000141137	79.3635
WBC	Bakker MK. et al.(Stage 1)	rs1476081	7	17279294	T	G	0.011441	0.00208	0.294671	3.84999e-08	5.4411e-05	30.4996
WBC	Bakker MK. et al.(Stage 1)	rs17138597	7	18148091	A	G	-0.013276	0.002333	0.194778	1.29999e-08	5.52866e-05	31.086
WBC	Bakker MK. et al.(Stage 1)	rs7776857	7	22754768	T	G	-0.018545	0.001949	0.65805	1.89017e-21	0.000154777	87.0344
WBC	Bakker MK. et al.(Stage 1)	rs56388170	7	28724374	T	G	0.059326	0.002043	0.294509	2.72898e-185	0.00146255	821.912
WBC	Bakker MK. et al.(Stage 1)	rs2710804	7	36084529	C	T	0.020606	0.001897	0.375925	1.91999e-27	0.00019923	111.693
WBC	Bakker MK. et al.(Stage 1)	rs6583435	7	50293405	A	C	0.016915	0.001968	0.679683	8.69961e-18	0.000124583	70.0545
WBC	Bakker MK. et al.(Stage 1)	rs4948097	7	56056571	G	A	-0.017568	0.002148	0.758343	3.0297e-16	0.00011312	63.3713
WBC	Bakker MK. et al.(Stage 1)	rs62466318	7	73042085	T	C	-0.021214	0.002399	0.202209	9.79941e-19	0.000145199	73.8321
WBC	Bakker MK. et al.(Stage 1)	rs7781268	7	75748183	A	G	-0.01333	0.002258	0.245805	3.65999e-09	6.58817e-05	33.4238
WBC	Bakker MK. et al.(Stage 1)	rs2282986	7	92299545	C	T	-0.124348	0.006855	0.018529	1.80011e-73	0.000562389	315.403
WBC	Bakker MK. et al.(Stage 1)	rs3731332	7	92300568	T	C	-0.121199	0.00624	0.023234	5.52968e-84	0.000666719	374.479
WBC	Bakker MK. et al.(Stage 1)	rs10808139	7	104709946	A	G	0.017618	0.002845	0.118535	6.05996e-10	6.48627e-05	36.4705
WBC	Bakker MK. et al.(Stage 1)	rs342294	7	106372622	C	T	-0.017407	0.001848	0.455851	4.90004e-21	0.000150321	83.9117
WBC	Bakker MK. et al.(Stage 1)	rs38859	7	116379094	T	C	0.011328	0.001851	0.448861	9.71002e-10	6.34906e-05	35.5894
WBC	Bakker MK. et al.(Stage 1)	rs6948695	7	129648708	C	T	-0.010993	0.001875	0.413883	4.70002e-09	5.86306e-05	32.9111
WBC	Bakker MK. et al.(Stage 1)	rs13237635	7	149154551	C	T	-0.010408	0.00186	0.565316	2.24001e-08	5.3239e-05	29.9346
WBC	Bakker MK. et al.(Stage 1)	rs755951	8	27226790	C	A	-0.013467	0.001888	0.402765	1.02e-12	8.72507e-05	48.909
WBC	Bakker MK. et al.(Stage 1)	rs13248936	8	30316162	G	A	0.013094	0.001841	0.498342	1.17004e-12	8.57255e-05	47.931
WBC	Bakker MK. et al.(Stage 1)	rs6474514	8	38835269	C	T	0.011055	0.001872	0.41173	3.58996e-09	5.9202e-05	32.9983
WBC	Bakker MK. et al.(Stage 1)	rs12216862	8	41828063	T	C	0.011449	0.002032	0.290091	1.81001e-08	5.39886e-05	30.356
WBC	Bakker MK. et al.(Stage 1)	rs2875974	8	61419728	A	G	0.021365	0.001904	0.373406	3.53997e-29	0.000213601	119.446
WBC	Bakker MK. et al.(Stage 1)	rs4276676	8	68795618	C	T	-0.019264	0.001849	0.469209	2.22024e-25	0.000184847	103.947
WBC	Bakker MK. et al.(Stage 1)	rs62510269	8	79012343	G	A	-0.036092	0.002609	0.14573	1.77011e-43	0.000324337	182.413
WBC	Bakker MK. et al.(Stage 1)	rs10808536	8	87169049	A	G	0.011839	0.002018	0.295428	4.56005e-09	5.83495e-05	32.7261
WBC	Bakker MK. et al.(Stage 1)	rs921313	8	100824550	A	G	0.02711	0.004466	0.044853	1.31999e-09	6.29725e-05	35.299
WBC	Bakker MK. et al.(Stage 1)	rs11993347	8	103919090	C	T	-0.01971	0.002186	0.230466	2.03002e-19	0.000137796	77.1972
WBC	Bakker MK. et al.(Stage 1)	rs3847147	8	105784723	A	G	-0.011891	0.002003	0.306976	2.98999e-09	6.01616e-05	33.723
WBC	Bakker MK. et al.(Stage 1)	rs17209630	8	106296090	A	G	0.014259	0.002045	0.281259	3.25012e-12	8.22029e-05	46.0794
WBC	Bakker MK. et al.(Stage 1)	rs4734879	8	106583124	G	A	-0.021974	0.002057	0.276159	1.33999e-26	0.000193041	108.223
WBC	Bakker MK. et al.(Stage 1)	rs10087240	8	129012574	T	C	0.019951	0.001855	0.457631	6.13056e-27	0.000197592	110.774
WBC	Bakker MK. et al.(Stage 1)	rs55964818	8	130605871	C	T	-0.036254	0.00186	0.567337	1.53993e-84	0.000645257	363.02
WBC	Bakker MK. et al.(Stage 1)	rs6985508	8	142337734	A	G	-0.026558	0.002018	0.357998	1.57e-39	0.000324218	163.306
WBC	Bakker MK. et al.(Stage 1)	rs13291664	9	282738	G	A	0.026196	0.002363	0.186933	1.57e-28	0.000208599	117.306
WBC	Bakker MK. et al.(Stage 1)	rs6476883	9	4654774	A	G	-0.011492	0.001857	0.437247	6.27004e-10	6.49929e-05	36.5439
WBC	Bakker MK. et al.(Stage 1)	rs447124	9	4746539	T	C	0.016995	0.001853	0.490566	4.85959e-20	0.000144364	81.0428
WBC	Bakker MK. et al.(Stage 1)	rs7036656	9	21990457	T	C	0.028141	0.002055	0.7215	1.24997e-42	0.000318252	178.44
WBC	Bakker MK. et al.(Stage 1)	rs12376511	9	22142756	C	T	-0.034202	0.002489	0.164417	6.16027e-43	0.000321417	180.771
WBC	Bakker MK. et al.(Stage 1)	rs10814191	9	34999007	T	C	0.011216	0.002038	0.713413	3.83999e-08	5.14403e-05	28.9229
WBC	Bakker MK. et al.(Stage 1)	rs796003	9	86595801	T	G	-0.025352	0.002125	0.258407	8.84097e-33	0.000246334	138.532
WBC	Bakker MK. et al.(Stage 1)	rs4877107	9	91383601	C	T	0.010359	0.001856	0.457254	2.45002e-08	5.32623e-05	29.8556
WBC	Bakker MK. et al.(Stage 1)	rs72747074	9	91545621	A	G	0.017932	0.002003	0.31238	3.62994e-19	0.00013814	77.6771
WBC	Bakker MK. et al.(Stage 1)	rs2148537	9	95380726	A	G	0.017567	0.002475	0.166266	1.31009e-12	8.55571e-05	47.8372
WBC	Bakker MK. et al.(Stage 1)	rs7850247	9	95747389	C	T	0.01034	0.001861	0.514717	2.84001e-08	5.34115e-05	29.9386
WBC	Bakker MK. et al.(Stage 1)	rs7864482	9	102268861	G	A	0.012766	0.001902	0.377314	1.99986e-11	7.65794e-05	43.0592
WBC	Bakker MK. et al.(Stage 1)	rs12683699	9	112738298	G	A	0.021786	0.002517	0.160286	5.1606e-18	0.000127765	71.4403
WBC	Bakker MK. et al.(Stage 1)	rs10980797	9	113912553	G	A	-0.026981	0.00184	0.487935	1.18987e-48	0.000363775	204.603
WBC	Bakker MK. et al.(Stage 1)	rs7855091	9	114655098	A	G	0.014823	0.001994	0.307022	1.10994e-13	9.34956e-05	52.2763
WBC	Bakker MK. et al.(Stage 1)	rs10986338	9	127191232	A	G	-0.016612	0.001953	0.649839	1.93019e-17	0.000125588	70.4828
WBC	Bakker MK. et al.(Stage 1)	rs2519093	9	136141870	T	C	-0.04119	0.002367	0.185612	8.55067e-68	0.000512922	288.529
WBC	Bakker MK. et al.(Stage 1)	rs4413892	9	139330158	A	G	0.031056	0.002174	0.276136	2.87012e-46	0.000385568	199.668
WBC	Bakker MK. et al.(Stage 1)	rs41295055	10	6111622	T	C	-0.013749	0.002349	0.186956	4.94994e-09	5.74679e-05	32.3126
WBC	Bakker MK. et al.(Stage 1)	rs10828725	10	25218243	T	G	-0.049726	0.001914	0.364782	1.09901e-148	0.00114592	645.017
WBC	Bakker MK. et al.(Stage 1)	rs2993986	10	28800023	T	C	0.030146	0.00219	0.774092	4.75007e-43	0.000317844	178.761
WBC	Bakker MK. et al.(Stage 1)	rs2091084	10	30492267	C	T	0.01735	0.001951	0.653201	6.25029e-19	0.000136381	76.6891
WBC	Bakker MK. et al.(Stage 1)	rs72790862	10	44880260	C	T	-0.025833	0.002003	0.306947	5.0501e-38	0.000283929	159.681
WBC	Bakker MK. et al.(Stage 1)	rs6479830	10	64418739	C	T	-0.012414	0.002033	0.715242	1.05e-09	6.27744e-05	35.2284
WBC	Bakker MK. et al.(Stage 1)	rs7082470	10	65277026	A	G	-0.029017	0.00184	0.474125	5.75043e-56	0.000419866	236.162
WBC	Bakker MK. et al.(Stage 1)	rs1885474	10	69566751	G	T	-0.021583	0.003031	0.102894	1.10994e-12	8.59978e-05	48.3543
WBC	Bakker MK. et al.(Stage 1)	rs59085061	10	89681458	G	A	-0.050292	0.004692	0.040472	8.99912e-27	0.000196445	109.921
WBC	Bakker MK. et al.(Stage 1)	rs61863767	10	99084426	T	C	0.043116	0.001874	0.596247	4.56037e-117	0.000895053	503.68
WBC	Bakker MK. et al.(Stage 1)	rs7917772	10	104487443	A	G	0.016558	0.001904	0.630809	3.59998e-18	0.000127701	71.6875
WBC	Bakker MK. et al.(Stage 1)	rs180941	10	115720674	A	G	-0.016866	0.001919	0.625014	1.63005e-18	0.00013334	74.8341
WBC	Bakker MK. et al.(Stage 1)	rs12784071	10	115854445	T	C	0.018141	0.002233	0.222099	4.78961e-16	0.000113716	63.943
WBC	Bakker MK. et al.(Stage 1)	rs11198788	10	120884160	C	T	0.011894	0.001855	0.430983	1.47001e-10	6.93859e-05	39.014
WBC	Bakker MK. et al.(Stage 1)	rs4909932	11	10475967	G	A	0.013829	0.001881	0.59811	2.01002e-13	9.1939e-05	51.4376
WBC	Bakker MK. et al.(Stage 1)	rs4909945	11	10673739	C	T	0.011456	0.001986	0.688902	8.23e-09	5.62536e-05	31.5323
WBC	Bakker MK. et al.(Stage 1)	rs1228024	11	47951353	A	C	0.025191	0.001944	0.661308	2.32006e-38	0.000284269	159.563
WBC	Bakker MK. et al.(Stage 1)	rs579721	11	59834318	A	G	-0.012287	0.002033	0.283654	1.54999e-09	6.13527e-05	34.4971
WBC	Bakker MK. et al.(Stage 1)	rs7177	11	69466115	A	C	-0.013376	0.001888	0.529439	1.42988e-12	8.91486e-05	50.0429
WBC	Bakker MK. et al.(Stage 1)	rs113519804	11	76020088	A	C	-0.032444	0.005656	0.028736	9.91996e-09	5.87574e-05	33.0371
WBC	Bakker MK. et al.(Stage 1)	rs6590806	11	100550248	A	G	0.01608	0.002128	0.250457	4.27957e-14	9.70805e-05	54.2798
WBC	Bakker MK. et al.(Stage 1)	rs672058	11	116764021	T	C	0.018163	0.002846	0.880458	1.81001e-10	6.94439e-05	38.9266
WBC	Bakker MK. et al.(Stage 1)	rs8705	11	128328913	A	G	-0.026397	0.002004	0.316569	1.3499e-39	0.00030151	168.673
WBC	Bakker MK. et al.(Stage 1)	rs11221394	11	128486003	C	T	0.016288	0.002877	0.117605	1.54e-08	5.50623e-05	30.9595
WBC	Bakker MK. et al.(Stage 1)	rs59241311	12	2506038	A	G	-0.01718	0.00307	0.099621	2.24001e-08	5.29484e-05	29.7215
WBC	Bakker MK. et al.(Stage 1)	rs632887	12	3392351	G	A	0.01204	0.001921	0.411004	3.74999e-10	7.01845e-05	39.3415
WBC	Bakker MK. et al.(Stage 1)	rs10844682	12	9899624	C	T	0.025362	0.001952	0.341835	1.42988e-38	0.000289433	161.591
WBC	Bakker MK. et al.(Stage 1)	rs873218	12	12765603	A	G	-0.011924	0.001855	0.553941	1.33999e-10	7.02635e-05	39.3863
WBC	Bakker MK. et al.(Stage 1)	rs76545872	12	20432303	A	G	-0.013013	0.002333	0.194057	2.5e-08	5.29686e-05	29.7328
WBC	Bakker MK. et al.(Stage 1)	rs1007938	12	26802549	G	A	-0.011156	0.001884	0.40493	3.26002e-09	5.99784e-05	33.431
WBC	Bakker MK. et al.(Stage 1)	rs1895994	12	49056663	A	G	-0.012955	0.001964	0.32446	4.35011e-11	7.35728e-05	41.2147
WBC	Bakker MK. et al.(Stage 1)	rs11169302	12	50578705	G	T	0.018563	0.001889	0.392444	9.44931e-23	0.00016432	92.2228
WBC	Bakker MK. et al.(Stage 1)	rs1245035	12	64976049	A	C	0.014435	0.001914	0.627427	4.78961e-14	9.74178e-05	54.5032
WBC	Bakker MK. et al.(Stage 1)	rs1042725	12	66358347	T	C	0.010899	0.001847	0.494933	3.70997e-09	5.9388e-05	33.1016
WBC	Bakker MK. et al.(Stage 1)	rs759488	12	68587155	C	T	0.013512	0.002025	0.70489	2.57988e-11	7.59582e-05	42.5786
WBC	Bakker MK. et al.(Stage 1)	rs4761234	12	69732105	C	T	0.015191	0.001847	0.4824	2.03002e-16	0.00011524	64.7999
WBC	Bakker MK. et al.(Stage 1)	rs17041439	12	101873240	C	A	0.037876	0.003999	0.056554	2.96006e-21	0.000153087	85.9406
WBC	Bakker MK. et al.(Stage 1)	rs73190675	12	109788891	A	G	0.028802	0.004241	0.050278	1.15001e-11	7.92227e-05	44.5458
WBC	Bakker MK. et al.(Stage 1)	rs3184504	12	111884608	C	T	-0.067191	0.001836	0.517084	1e-200	0.00225468	1264.17
WBC	Bakker MK. et al.(Stage 1)	rs7308123	12	122225225	C	T	0.018607	0.002436	0.18119	2.28981e-14	0.000102731	57.7651
WBC	Bakker MK. et al.(Stage 1)	rs9863	12	124421453	C	T	-0.018749	0.001965	0.329292	1.53003e-21	0.000155275	87.046
WBC	Bakker MK. et al.(Stage 1)	rs7326825	13	50113450	A	G	0.020659	0.002021	0.703613	1.72982e-24	0.000178009	99.9338
WBC	Bakker MK. et al.(Stage 1)	rs806321	13	50841323	T	C	0.01598	0.001848	0.530051	5.65979e-18	0.000127219	71.3166
WBC	Bakker MK. et al.(Stage 1)	rs9526795	13	52341181	C	T	-0.01411	0.002116	0.258932	2.67979e-11	7.64061e-05	42.5882
WBC	Bakker MK. et al.(Stage 1)	rs55978995	13	73626897	A	C	0.013869	0.002466	0.16913	1.89998e-08	5.40597e-05	30.3947
WBC	Bakker MK. et al.(Stage 1)	rs3812849	13	74701736	C	A	0.01961	0.002086	0.266532	5.85059e-21	0.000150354	84.5477
WBC	Bakker MK. et al.(Stage 1)	rs2439963	13	78638416	G	A	-0.01238	0.002091	0.736551	3.29003e-09	5.948e-05	33.4439
WBC	Bakker MK. et al.(Stage 1)	rs12429714	13	99649831	T	C	-0.011129	0.001864	0.424441	2.45002e-09	6.05131e-05	34.0249
WBC	Bakker MK. et al.(Stage 1)	rs2260850	13	114185566	G	T	0.023885	0.002116	0.280997	1.67996e-29	0.000230522	120.993
WBC	Bakker MK. et al.(Stage 1)	rs9590390	13	114920867	A	G	0.015386	0.002055	0.291471	7.31981e-14	9.77765e-05	54.7888
WBC	Bakker MK. et al.(Stage 1)	rs2038700	14	25461989	C	T	0.034424	0.00189	0.394624	4.60999e-74	0.000566189	318.512
WBC	Bakker MK. et al.(Stage 1)	rs72664840	14	35596323	T	C	0.020614	0.002397	0.179041	8.43918e-18	0.000124919	70.2422
WBC	Bakker MK. et al.(Stage 1)	rs696	14	35871093	T	C	0.015003	0.001912	0.36576	4.53002e-15	0.000104433	58.6241
WBC	Bakker MK. et al.(Stage 1)	rs9323285	14	55863829	A	C	0.012057	0.001962	0.337997	8.18993e-10	6.50551e-05	36.2609
WBC	Bakker MK. et al.(Stage 1)	rs10138752	14	69179971	T	C	-0.040319	0.003453	0.077277	1.85012e-31	0.000231831	130.374
WBC	Bakker MK. et al.(Stage 1)	rs11159261	14	77921120	C	T	-0.01437	0.001851	0.534241	8.67961e-15	0.000102764	57.4588
WBC	Bakker MK. et al.(Stage 1)	rs10498635	14	93103309	T	C	-0.031169	0.002388	0.18322	6.57961e-39	0.000290773	163.302
WBC	Bakker MK. et al.(Stage 1)	rs2180369	14	93516465	C	T	0.02298	0.003071	0.110762	7.65068e-14	0.000104025	52.7135
WBC	Bakker MK. et al.(Stage 1)	rs10146962	14	101170540	C	T	-0.015367	0.00197	0.338281	6.4506e-15	0.000105721	58.9286
WBC	Bakker MK. et al.(Stage 1)	rs72726027	15	42248826	C	T	-0.04262	0.002923	0.111895	4.16965e-48	0.000361021	202.714
WBC	Bakker MK. et al.(Stage 1)	rs60695341	15	51010271	T	C	-0.029901	0.002312	0.197348	3.19963e-38	0.000283244	159.287
WBC	Bakker MK. et al.(Stage 1)	rs780142	15	62797964	G	T	0.014549	0.002067	0.274035	2.02023e-12	8.42205e-05	47.2647
WBC	Bakker MK. et al.(Stage 1)	rs62007171	15	77306285	C	T	-0.015451	0.002058	0.291138	6.22014e-14	9.8538e-05	55.4063
WBC	Bakker MK. et al.(Stage 1)	rs12905862	15	78545507	A	G	0.011091	0.001979	0.316261	2.15001e-08	5.31995e-05	29.9121
WBC	Bakker MK. et al.(Stage 1)	rs11854390	15	80224817	T	C	0.013665	0.00186	0.562198	2.1301e-13	9.19213e-05	51.6865
WBC	Bakker MK. et al.(Stage 1)	rs62019353	15	90933683	C	T	0.011729	0.002072	0.27272	1.54e-08	5.45721e-05	30.6843
WBC	Bakker MK. et al.(Stage 1)	rs28576226	15	101713668	A	G	0.031285	0.002853	0.122129	6.14045e-28	0.000209871	114.897
WBC	Bakker MK. et al.(Stage 1)	rs6500550	16	3746241	T	C	-0.02072	0.002036	0.304495	2.64972e-24	0.00018184	101.367
WBC	Bakker MK. et al.(Stage 1)	rs112282032	16	30826936	T	C	-0.01779	0.002073	0.271206	9.93116e-18	0.000125108	70.3479
WBC	Bakker MK. et al.(Stage 1)	rs9925985	16	31305593	C	A	-0.014131	0.002078	0.269481	1.08993e-11	7.86204e-05	44.1327
WBC	Bakker MK. et al.(Stage 1)	rs75859969	16	50160737	C	A	-0.016697	0.002549	0.156224	5.94019e-11	7.34991e-05	41.2173
WBC	Bakker MK. et al.(Stage 1)	rs11644125	16	57058974	T	C	-0.017778	0.001893	0.59737	6.36063e-21	0.000152036	85.3506
WBC	Bakker MK. et al.(Stage 1)	rs7198940	16	81605559	T	C	0.015619	0.001851	0.52238	3.32966e-17	0.000121732	68.4509
WBC	Bakker MK. et al.(Stage 1)	rs9938104	16	81844974	T	C	-0.016624	0.002807	0.12614	3.24997e-09	6.0925e-05	34.2563
WBC	Bakker MK. et al.(Stage 1)	rs247826	16	84582965	T	C	0.033815	0.002233	0.220606	9.58959e-52	0.000393209	220.482
WBC	Bakker MK. et al.(Stage 1)	rs7225843	17	2001825	C	T	-0.03151	0.002297	0.203083	8.58025e-43	0.000321376	179.733
WBC	Bakker MK. et al.(Stage 1)	rs35592645	17	4616387	A	C	0.017479	0.00213	0.248719	2.38013e-16	0.000114176	64.0779
WBC	Bakker MK. et al.(Stage 1)	rs4790752	17	5115877	T	C	-0.017539	0.001845	0.450783	2.11009e-21	0.000152318	85.6508
WBC	Bakker MK. et al.(Stage 1)	rs12936529	17	16168784	T	C	-0.025157	0.001845	0.478786	2.74031e-42	0.000315868	177.351
WBC	Bakker MK. et al.(Stage 1)	rs16964983	17	27610862	C	T	0.021856	0.002434	0.172918	2.89001e-19	0.000136634	76.4
WBC	Bakker MK. et al.(Stage 1)	rs2259855	17	28097860	C	T	-0.023612	0.001849	0.52533	2.66011e-37	0.000278048	156.373
WBC	Bakker MK. et al.(Stage 1)	rs4794820	17	38089344	G	A	0.07212	0.001861	0.552137	1e-200	0.00257237	1447.58
WBC	Bakker MK. et al.(Stage 1)	rs2314339	17	38253212	T	C	0.027194	0.002851	0.124894	1.51985e-21	0.000161651	90.1104
WBC	Bakker MK. et al.(Stage 1)	rs2428608	17	46040795	T	C	-0.011309	0.001852	0.56284	1.05e-09	6.29367e-05	35.387
WBC	Bakker MK. et al.(Stage 1)	rs56378716	17	56356502	G	A	0.107631	0.008291	0.01278	1.69981e-38	0.000292314	164.167
WBC	Bakker MK. et al.(Stage 1)	rs2665405	17	57875292	A	G	0.035373	0.001844	0.547743	5.62989e-82	0.00061992	348.76
WBC	Bakker MK. et al.(Stage 1)	rs35111447	17	62372190	T	C	-0.017887	0.003105	0.098264	8.55993e-09	5.66995e-05	31.8801
WBC	Bakker MK. et al.(Stage 1)	rs9900613	17	74674857	T	C	-0.011338	0.001867	0.43077	1.29999e-09	6.30429e-05	35.3876
WBC	Bakker MK. et al.(Stage 1)	rs1109278	17	76248229	G	A	-0.014404	0.001932	0.483817	9.31966e-14	0.000103629	52.5128
WBC	Bakker MK. et al.(Stage 1)	rs7235882	18	19684119	T	C	0.017758	0.003188	0.093753	2.59998e-08	5.35858e-05	30.0792
WBC	Bakker MK. et al.(Stage 1)	rs303753	18	21074922	A	G	-0.019587	0.00196	0.34473	1.77992e-23	0.000173327	97.4665
WBC	Bakker MK. et al.(Stage 1)	rs75354229	18	42078782	T	C	0.02445	0.002749	0.128659	6.22014e-19	0.000134034	75.3685
WBC	Bakker MK. et al.(Stage 1)	rs718515	18	43856297	A	G	-0.016391	0.001858	0.551929	1.20005e-18	0.000132883	74.7221
WBC	Bakker MK. et al.(Stage 1)	rs8084255	18	48144754	T	C	0.019947	0.001905	0.375635	1.26009e-25	0.000186634	104.952
WBC	Bakker MK. et al.(Stage 1)	rs9304460	18	51763388	A	G	0.011676	0.001867	0.443947	4.14e-10	6.73078e-05	37.8375
WBC	Bakker MK. et al.(Stage 1)	rs72982988	18	57802714	A	G	-0.01277	0.002204	0.232903	7.10003e-09	5.82689e-05	32.7627
WBC	Bakker MK. et al.(Stage 1)	rs12956324	18	67537270	A	C	0.013776	0.001875	0.402959	2.09991e-13	9.13148e-05	51.3414
WBC	Bakker MK. et al.(Stage 1)	rs11669443	19	1109215	A	G	0.013882	0.002267	0.236724	9.49992e-10	6.96399e-05	35.4083
WBC	Bakker MK. et al.(Stage 1)	rs571497	19	7827830	A	G	-0.036357	0.002584	0.154843	6.31975e-45	0.000345967	193.61
WBC	Bakker MK. et al.(Stage 1)	rs4805881	19	33896432	C	A	-0.01642	0.001984	0.665284	1.32008e-16	0.000120077	67.5202
WBC	Bakker MK. et al.(Stage 1)	rs430989	19	49120774	G	T	-0.014189	0.002164	0.269456	5.67022e-11	7.92625e-05	44.0072
WBC	Bakker MK. et al.(Stage 1)	rs35112940	19	51738917	A	G	-0.025968	0.002241	0.215982	5.20955e-31	0.000228376	128.25
WBC	Bakker MK. et al.(Stage 1)	rs6045615	20	1931582	C	A	-0.019319	0.001982	0.330205	1.99022e-22	0.000165092	92.5502
WBC	Bakker MK. et al.(Stage 1)	rs6051431	20	2831990	T	C	0.011858	0.001931	0.351093	8.43995e-10	6.40704e-05	36.0245
WBC	Bakker MK. et al.(Stage 1)	rs2327028	20	8140925	T	C	-0.013484	0.001851	0.475724	3.3597e-13	9.06948e-05	50.9968
WBC	Bakker MK. et al.(Stage 1)	rs6055955	20	8604181	T	C	-0.022202	0.001845	0.508614	2.63027e-33	0.000246391	138.139
WBC	Bakker MK. et al.(Stage 1)	rs1891033	20	36900466	C	T	0.015029	0.002482	0.16941	1.43999e-09	6.35647e-05	35.5398
WBC	Bakker MK. et al.(Stage 1)	rs2904270	20	49185272	A	G	-0.015318	0.001844	0.517092	1.02991e-16	0.000117183	65.8928
WBC	Bakker MK. et al.(Stage 1)	rs6062468	20	62268955	T	C	0.010809	0.001937	0.508105	2.45997e-08	5.84019e-05	29.5931
WBC	Bakker MK. et al.(Stage 1)	rs990558	21	36914669	T	C	-0.011062	0.001929	0.36139	1e-08	5.64819e-05	31.7582
WBC	Bakker MK. et al.(Stage 1)	rs9977672	21	40463283	A	G	-0.021872	0.002122	0.259116	7.07946e-25	0.000183676	103.289
WBC	Bakker MK. et al.(Stage 1)	rs35990176	21	44472118	C	A	0.011569	0.001871	0.451059	6.45996e-10	6.62797e-05	37.2667
WBC	Bakker MK. et al.(Stage 1)	rs2298695	21	47655027	C	A	-0.015731	0.001881	0.396473	6.51028e-17	0.000118428	66.3878
WBC	Bakker MK. et al.(Stage 1)	rs34505104	22	24624609	G	A	-0.02041	0.002056	0.304866	3.3597e-23	0.00017656	99.2837
WBC	Bakker MK. et al.(Stage 1)	rs2857633	22	30114333	C	T	-0.013283	0.002098	0.727142	2.52e-10	7.00129e-05	39.2458
WBC	Bakker MK. et al.(Stage 1)	rs12157427	22	32083756	A	G	-0.021248	0.003755	0.064431	1.55998e-08	5.44298e-05	30.5503
WBC	Bakker MK. et al.(Stage 1)	rs1033415	22	39888774	G	A	0.012676	0.002046	0.650368	6.00994e-10	7.30743e-05	37.0756
WBC	Bakker MK. et al.(Stage 1)	rs47341	22	43560763	T	C	0.015865	0.001975	0.396441	1.00995e-15	0.00012045	61.0025
WBC	Bakker MK. et al.(Stage 1)	rs2076211	22	44329078	T	C	-0.018018	0.002546	0.158474	1.53003e-12	8.65902e-05	48.4147
WBC	Sakaue S. et al.	rs301817	1	8503379	A	C	-0.015878	0.001868	0.582111	2.02023e-17	0.000122656	68.9669
WBC	Sakaue S. et al.	rs10864368	1	8918313	C	T	0.021532	0.001838	0.502821	1.15001e-31	0.000231806	129.627
WBC	Sakaue S. et al.	rs12138789	1	9192307	C	T	-0.014617	0.00218	0.237746	2.08018e-11	7.74389e-05	43.5423
WBC	Sakaue S. et al.	rs9430574	1	9709072	A	G	-0.014039	0.001984	0.33041	1.54989e-12	8.72096e-05	49.0362
WBC	Sakaue S. et al.	rs284317	1	10731625	G	A	0.017425	0.001945	0.497553	3.51965e-19	0.000151812	76.8382
WBC	Sakaue S. et al.	rs6684709	1	23850023	C	G	-0.020589	0.001895	0.620492	1.83992e-27	0.000199645	112.054	1
WBC	Sakaue S. et al.	rs112750178	1	26859695	C	T	0.015327	0.002179	0.23854	2.06016e-12	8.534e-05	47.9854
WBC	Sakaue S. et al.	rs35755865	1	27140060	T	C	-0.041492	0.005077	0.034195	3.1798e-16	0.000113713	63.9413
WBC	Sakaue S. et al.	rs7549164	1	31224193	T	C	0.025162	0.002456	0.189126	1.33015e-24	0.000194189	109.019
WBC	Sakaue S. et al.	rs6667709	1	42201943	T	C	-0.013844	0.001923	0.370088	6.29941e-13	8.9359e-05	49.8084
WBC	Sakaue S. et al.	rs3754224	1	43423622	C	T	-0.014577	0.002103	0.270936	4.30031e-12	8.39457e-05	47.2005
WBC	Sakaue S. et al.	rs6429582	1	46321843	C	T	-0.018823	0.001853	0.435077	3.25012e-24	0.000174166	97.0886
WBC	Sakaue S. et al.	rs778125	1	56605746	G	A	0.01436	0.00192	0.355448	7.74997e-14	9.44872e-05	52.8306
WBC	Sakaue S. et al.	rs74076327	1	56979431	C	T	-0.028663	0.004475	0.04472	1.54999e-10	7.01949e-05	39.469
WBC	Sakaue S. et al.	rs1933295	1	62107021	G	A	-0.015546	0.002311	0.776835	1.81009e-11	8.37958e-05	42.6065
WBC	Sakaue S. et al.	rs10889574	1	66149341	A	G	-0.043688	0.001998	0.356606	6.63743e-106	0.00087583	445.675
WBC	Sakaue S. et al.	rs2104415	1	67369398	A	G	-0.012373	0.002061	0.676227	1.98999e-09	6.70368e-05	34.0849
WBC	Sakaue S. et al.	rs12142474	1	68056314	G	A	-0.021647	0.003435	0.086122	3.05e-10	7.37612e-05	37.4346
WBC	Sakaue S. et al.	rs41313381	1	79411968	A	C	0.048456	0.005508	0.0304	1.46994e-18	0.000138418	69.9945
WBC	Sakaue S. et al.	rs150649461	1	92925654	C	G	0.0679	0.007944	0.015183	1.33015e-17	0.000137874	77.529	1
WBC	Sakaue S. et al.	rs12566440	1	101095202	G	A	-0.014772	0.001903	0.364982	8.79023e-15	0.00010115	56.8764
WBC	Sakaue S. et al.	rs6696259	1	101221482	C	G	0.018055	0.001864	0.408851	3.74024e-22	0.000157575	88.6086	1
WBC	Sakaue S. et al.	rs9429767	1	110496087	A	G	0.017446	0.002344	0.197243	1.02991e-13	9.63846e-05	54.1046
WBC	Sakaue S. et al.	rs630505	1	111737916	C	T	0.012464	0.002102	0.265394	3.12997e-09	6.05746e-05	33.9545
WBC	Sakaue S. et al.	rs6679677	1	114303808	A	C	-0.051839	0.003052	0.099992	1.13999e-64	0.000483676	270.163
WBC	Sakaue S. et al.	rs4970996	1	150506589	C	G	0.0154	0.002154	0.750743	8.97016e-13	8.87585e-05	49.9079	1
WBC	Sakaue S. et al.	rs520910	1	156108048	C	T	-0.024764	0.003685	0.067393	1.86982e-11	7.70877e-05	43.3449
WBC	Sakaue S. et al.	rs34599082	1	159175494	T	C	-0.151481	0.008129	0.013363	1.93019e-77	0.000605073	339.924
WBC	Sakaue S. et al.	rs61804160	1	161620089	A	T	-0.029557	0.002652	0.140206	8.07979e-29	0.000210626	118.007	1	1	rs61804160
WBC	Sakaue S. et al.	rs2312675	1	166922533	C	T	-0.017557	0.002242	0.211587	5.10975e-15	0.000102843	57.8282
WBC	Sakaue S. et al.	rs55671712	1	169724610	T	C	0.018588	0.003119	0.095812	2.59e-09	5.98651e-05	33.6605
WBC	Sakaue S. et al.	rs3795503	1	180905694	T	C	-0.015409	0.00201	0.314627	1.83021e-14	0.0001024	57.2554
WBC	Sakaue S. et al.	rs1779809	1	182145545	T	C	0.014395	0.001944	0.333689	1.35988e-13	9.21451e-05	51.8109
WBC	Sakaue S. et al.	rs41272536	1	183440531	G	A	-0.034443	0.004735	0.045737	3.65006e-13	0.000103554	52.6542
WBC	Sakaue S. et al.	rs10494783	1	198663661	A	G	-0.043813	0.004145	0.052086	4.42996e-26	0.000189551	106.265
WBC	Sakaue S. et al.	rs2790122	1	200296339	C	T	0.013402	0.002029	0.712432	4.08037e-11	7.35958e-05	41.3816
WBC	Sakaue S. et al.	rs4844565	1	207227138	T	A	-0.011403	0.001866	0.410019	1.01e-09	6.29086e-05	35.3716	1
WBC	Sakaue S. et al.	rs4844390	1	207934849	G	A	-0.026549	0.002216	0.220218	4.9705e-33	0.000242076	135.91
WBC	Sakaue S. et al.	rs903123	1	212405792	T	C	0.013484	0.002387	0.818174	1.67001e-08	5.40965e-05	30.4169
WBC	Sakaue S. et al.	rs35571080	1	224637790	C	T	0.024903	0.002243	0.212693	1.32008e-28	0.000207697	116.574
WBC	Sakaue S. et al.	rs2615061	1	225895806	A	G	-0.027637	0.002854	0.117457	3.82032e-22	0.000158353	88.8977
WBC	Sakaue S. et al.	rs6426584	1	227374949	T	A	-0.01152	0.001951	0.334952	3.65999e-09	5.91249e-05	33.2442	1
WBC	Sakaue S. et al.	rs533483	1	234765256	A	G	-0.017399	0.002188	0.243389	1.90985e-15	0.000111494	62.148
WBC	Sakaue S. et al.	rs1886654	1	236105910	C	T	-0.057486	0.002959	0.892184	5.08042e-84	0.000635758	357.676
WBC	Sakaue S. et al.	rs34298354	1	247588053	T	C	-0.024205	0.002801	0.123549	5.90065e-18	0.000126884	71.2287
WBC	Sakaue S. et al.	rs56188865	1	247606276	C	T	-0.027014	0.001899	0.374222	7.00003e-46	0.000341788	191.862
WBC	Sakaue S. et al.	rs4925756	1	248048016	T	C	-0.014563	0.002004	0.691881	3.83001e-13	9.04236e-05	50.7459
WBC	Sakaue S. et al.	rs7572278	2	8563029	A	T	0.015881	0.002332	0.207324	1.00995e-11	8.28955e-05	46.521	1
WBC	Sakaue S. et al.	rs72780125	2	24000145	C	T	0.034599	0.002765	0.131112	6.74994e-36	0.000272749	147.813
WBC	Sakaue S. et al.	rs139369470	2	26054731	C	T	0.025273	0.004383	0.047983	8.34008e-09	5.83547e-05	32.8111
WBC	Sakaue S. et al.	rs1260326	2	27730940	C	T	-0.032863	0.001875	0.601256	9.83105e-69	0.000517843	290.405
WBC	Sakaue S. et al.	rs633323	2	31463044	T	A	0.014666	0.002007	0.697507	2.87012e-13	9.07648e-05	50.937	1
WBC	Sakaue S. et al.	rs935655	2	46067445	G	T	0.014783	0.002161	0.761993	8.10961e-12	7.92676e-05	44.571
WBC	Sakaue S. et al.	rs75475627	2	54787592	G	C	0.032813	0.003538	0.076568	1.91999e-20	0.000152256	85.6174	1
WBC	Sakaue S. et al.	rs6731993	2	65642097	T	A	0.022535	0.001877	0.407782	3.69999e-33	0.000245276	137.936	1
WBC	Sakaue S. et al.	rs60190483	2	70385245	C	T	-0.031395	0.003962	0.057277	2.42996e-15	0.000106443	59.8484
WBC	Sakaue S. et al.	rs57871178	2	85425048	C	T	-0.013314	0.002414	0.17625	3.55001e-08	5.14721e-05	28.9409
WBC	Sakaue S. et al.	rs17026212	2	85551696	G	T	-0.014719	0.001834	0.513548	1.05999e-15	0.000108245	60.7463
WBC	Sakaue S. et al.	rs796056	2	101735276	C	A	0.020577	0.001898	0.623451	2.30994e-27	0.000198801	110.981
WBC	Sakaue S. et al.	rs34562738	2	102376755	A	G	0.018655	0.002195	0.77203	1.99022e-17	0.000122499	68.3792
WBC	Sakaue S. et al.	rs12999905	2	111719640	A	G	0.025242	0.004067	0.061608	5.57995e-10	7.36714e-05	37.1566
WBC	Sakaue S. et al.	rs6734238	2	113841030	G	A	0.036475	0.001959	0.402192	2.59e-77	0.000639758	322.342
WBC	Sakaue S. et al.	rs11688303	2	128410244	T	C	0.021084	0.002892	0.120295	3.19007e-13	9.40851e-05	52.5176
WBC	Sakaue S. et al.	rs79716587	2	143886819	A	G	-0.035863	0.00283	0.124095	9.21934e-37	0.000279598	156.099
WBC	Sakaue S. et al.	rs1371045	2	145787050	C	T	-0.014328	0.002114	0.744485	1.26009e-11	7.8104e-05	43.5962
WBC	Sakaue S. et al.	rs114427331	2	153381036	G	C	-0.036288	0.004834	0.03761	6.36063e-14	9.53258e-05	53.2101	1
WBC	Sakaue S. et al.	rs2729707	2	160687231	G	A	-0.030932	0.002446	0.830063	1.27997e-36	0.000269926	150.695
WBC	Sakaue S. et al.	rs6746368	2	161222998	T	A	0.011451	0.001949	0.334194	4.36004e-09	5.8353e-05	32.5709	1
WBC	Sakaue S. et al.	rs527393	2	169709757	A	G	-0.02209	0.001842	0.467803	4.3401e-33	0.000242972	135.645
WBC	Sakaue S. et al.	rs17270882	2	182218046	C	G	0.030784	0.002158	0.239086	4.07005e-46	0.000344802	192.514	1
WBC	Sakaue S. et al.	rs7573465	2	182315885	T	G	0.035796	0.001853	0.554185	4.66015e-83	0.000633153	353.61
WBC	Sakaue S. et al.	rs8176528	2	188345017	A	G	-0.016872	0.002017	0.297384	6.30957e-17	0.000118959	66.2747
WBC	Sakaue S. et al.	rs12997100	2	192522423	C	T	0.02676	0.00359	0.070514	9.37994e-14	9.38686e-05	52.3969
WBC	Sakaue S. et al.	rs10205474	2	198140249	A	C	-0.012945	0.002325	0.201408	2.65003e-08	5.39058e-05	30.088
WBC	Sakaue S. et al.	rs10931934	2	202119789	C	T	0.01504	0.001882	0.600163	1.38007e-15	0.000108562	60.5136
WBC	Sakaue S. et al.	rs4672564	2	211143185	C	A	-0.010185	0.001848	0.500893	3.67003e-08	5.18669e-05	28.9506
WBC	Sakaue S. et al.	rs1047891	2	211540507	A	C	-0.021105	0.001979	0.314955	1.59993e-26	0.000192207	107.299
WBC	Sakaue S. et al.	rs10203838	2	213935900	C	T	0.012292	0.001866	0.417873	4.66015e-11	7.35084e-05	40.9731
WBC	Sakaue S. et al.	rs114050631	2	219020958	T	C	-0.138239	0.00975	0.011062	1.38007e-45	0.000418113	228.639
WBC	Sakaue S. et al.	rs72951729	2	219960543	A	C	-0.01783	0.003116	0.096253	1.07999e-08	5.53087e-05	30.8114
WBC	Sakaue S. et al.	rs2943650	2	227105921	T	C	0.01116	0.00192	0.644643	6.36004e-09	5.70614e-05	31.8051
WBC	Sakaue S. et al.	rs6755895	2	232579795	C	T	-0.023327	0.002239	0.231769	2.13993e-25	0.000193774	108.173
WBC	Sakaue S. et al.	rs34332006	2	234257452	T	C	-0.010695	0.001888	0.389704	1.51999e-08	5.44085e-05	30.369
WBC	Sakaue S. et al.	rs10164769	2	237779229	T	C	0.027162	0.002111	0.74307	7.73036e-38	0.000281707	157.276
WBC	Sakaue S. et al.	rs62194505	2	238864939	A	G	-0.010877	0.001937	0.382331	2e-08	5.58783e-05	31.1286
WBC	Sakaue S. et al.	rs1822534	3	12266804	G	A	-0.025822	0.001882	0.394237	8.29087e-43	0.000318471	179.112
WBC	Sakaue S. et al.	rs3773312	3	12946142	A	G	0.017874	0.00285	0.134067	3.67003e-10	7.41788e-05	37.5879
WBC	Sakaue S. et al.	rs73028871	3	14277058	T	C	-0.016816	0.002745	0.133879	9.29994e-10	6.55792e-05	35.7397
WBC	Sakaue S. et al.	rs11927257	3	27334294	T	C	-0.012877	0.002042	0.282198	2.97002e-10	6.71766e-05	37.6756
WBC	Sakaue S. et al.	rs2371108	3	27757018	T	G	0.019217	0.001891	0.388965	3.11028e-24	0.000175541	98.5471
WBC	Sakaue S. et al.	rs3732378	3	39307162	A	G	0.020274	0.00243	0.172487	7.70016e-17	0.000117338	65.7772
WBC	Sakaue S. et al.	rs1366045	3	42909050	C	T	-0.024654	0.001886	0.384323	5.44001e-39	0.000287643	161.77
WBC	Sakaue S. et al.	rs35713889	3	49162583	T	C	0.028328	0.004568	0.043464	5.79002e-10	6.67257e-05	37.4027
WBC	Sakaue S. et al.	rs6445826	3	56848999	C	T	0.01247	0.001887	0.498475	4.02995e-11	7.77497e-05	43.6323
WBC	Sakaue S. et al.	rs6779340	3	58033701	G	C	-0.017511	0.001961	0.336941	4.51024e-19	0.000137012	76.915	1
WBC	Sakaue S. et al.	rs832190	3	63842629	T	C	-0.013264	0.001909	0.633275	3.87972e-12	8.17169e-05	45.8593
WBC	Sakaue S. et al.	rs115433278	3	70940474	A	G	-0.024206	0.004232	0.053082	1.09001e-08	5.89028e-05	33.0641
WBC	Sakaue S. et al.	rs35592432	3	71355240	C	G	0.039902	0.00608	0.027242	5.47016e-11	8.43846e-05	47.2918	1
WBC	Sakaue S. et al.	rs830623	3	71677746	C	A	0.014483	0.002457	0.169687	3.87998e-09	5.91068e-05	33.2342
WBC	Sakaue S. et al.	rs7639292	3	107295665	T	C	-0.023984	0.002466	0.168472	2.48028e-22	0.000161168	90.6289
WBC	Sakaue S. et al.	rs9835104	3	119056040	A	G	-0.013518	0.002467	0.18798	4.35001e-08	5.5787e-05	28.268
WBC	Sakaue S. et al.	rs12630592	3	119768246	T	G	-0.012328	0.001992	0.3731	6.27004e-10	7.1095e-05	35.9238
WBC	Sakaue S. et al.	rs62270938	3	128187057	T	C	0.016035	0.002454	0.177104	6.59022e-11	7.49448e-05	42.0586
WBC	Sakaue S. et al.	rs2713573	3	128317273	T	C	0.024566	0.001984	0.689211	3.46019e-35	0.000258533	145.395
WBC	Sakaue S. et al.	rs112880875	3	132206291	A	G	0.025752	0.003204	0.090039	9.68055e-16	0.000108669	61.1037
WBC	Sakaue S. et al.	rs2012610	3	140933565	T	G	0.027526	0.002769	0.127328	2.9902e-23	0.00016838	94.4996
WBC	Sakaue S. et al.	rs9819371	3	141206800	T	C	-0.044448	0.003776	0.064757	5.94019e-32	0.000239302	134.577
WBC	Sakaue S. et al.	rs6440053	3	141659512	A	T	-0.014128	0.002541	0.842254	2.76001e-08	5.30387e-05	29.7646	1
WBC	Sakaue S. et al.	rs6440732	3	150990510	A	C	0.023275	0.002437	0.827718	1.3499e-21	0.000154501	86.613
WBC	Sakaue S. et al.	rs10049210	3	156797373	C	T	0.014676	0.001887	0.404518	7.68953e-15	0.000103765	58.3345
WBC	Sakaue S. et al.	rs10936588	3	169319801	A	G	-0.014309	0.001909	0.636322	6.95024e-14	9.47638e-05	53.1822
WBC	Sakaue S. et al.	rs4074672	3	183730295	T	C	0.018004	0.001907	0.369536	3.8699e-21	0.000151038	84.6706
WBC	Sakaue S. et al.	rs9867398	3	185912816	T	C	0.022319	0.003192	0.094175	2.80027e-12	8.49883e-05	47.7873
WBC	Sakaue S. et al.	rs2284837	3	185999077	G	A	0.01378	0.002231	0.220169	6.76005e-10	6.52056e-05	36.6635
WBC	Sakaue S. et al.	rs1621453	3	194389876	G	A	0.010499	0.00186	0.56322	1.71002e-08	5.42334e-05	30.435
WBC	Sakaue S. et al.	rs9829114	3	196518623	A	G	-0.033578	0.001872	0.414149	7.45075e-72	0.000547121	307.768
WBC	Sakaue S. et al.	rs35734242	4	706700	C	T	0.02176	0.001948	0.427987	6.29941e-29	0.000231838	117.68
WBC	Sakaue S. et al.	rs73191188	4	3105200	A	G	-0.016477	0.001926	0.353128	1.22999e-17	0.000124033	69.7429
WBC	Sakaue S. et al.	rs6831590	4	6943776	T	G	-0.0184	0.001904	0.367282	4.54046e-22	0.000157353	88.4835
WBC	Sakaue S. et al.	rs140311179	4	26295540	G	C	-0.025605	0.004196	0.051183	1.07999e-09	6.36778e-05	35.8037	1
WBC	Sakaue S. et al.	rs28530750	4	36312542	A	G	0.055643	0.004613	0.043032	1.83021e-33	0.000255	143.168
WBC	Sakaue S. et al.	rs987121	4	38329783	T	A	0.015458	0.001903	0.606217	4.75992e-16	0.000114083	63.6812	1
WBC	Sakaue S. et al.	rs13132853	4	38680015	G	A	0.020133	0.00193	0.355109	1.88018e-25	0.00018565	104.399
WBC	Sakaue S. et al.	rs218264	4	55408875	T	A	0.025769	0.002141	0.250868	2.52e-33	0.000249591	140.365	1
WBC	Sakaue S. et al.	rs6554195	4	55500714	T	G	-0.019466	0.00184	0.483581	3.90032e-26	0.000189258	106.033
WBC	Sakaue S. et al.	rs2412771	4	57761417	C	T	-0.018201	0.001883	0.416739	4.41977e-22	0.000161045	90.5591
WBC	Sakaue S. et al.	rs11723621	4	72615362	G	A	-0.029079	0.002022	0.29001	7.57007e-47	0.00034822	195.852
WBC	Sakaue S. et al.	rs16850073	4	74703999	T	C	0.042606	0.001922	0.374415	8.77001e-109	0.000850376	474.362
WBC	Sakaue S. et al.	rs1371794	4	74948054	C	A	-0.063244	0.001899	0.622486	1e-200	0.00187989	1058.94
WBC	Sakaue S. et al.	rs62311395	4	83406211	G	A	-0.025247	0.003841	0.061901	5.08979e-11	7.4028e-05	41.5549
WBC	Sakaue S. et al.	rs1506609	4	83632973	G	A	0.021031	0.002326	0.799464	1.6099e-19	0.000141821	79.1669
WBC	Sakaue S. et al.	rs13149209	4	89750668	C	T	-0.014688	0.002228	0.217886	4.49987e-11	7.35283e-05	41.3437
WBC	Sakaue S. et al.	rs113473633	4	103449131	G	A	-0.050832	0.006222	0.025546	3.23966e-16	0.000128644	72.3376
WBC	Sakaue S. et al.	rs144317085	4	105806108	T	A	0.049756	0.005126	0.034356	2.99985e-22	0.000164263	92.3704	1
WBC	Sakaue S. et al.	rs28588746	4	110944912	G	A	-0.010471	0.001899	0.377846	3.61002e-08	5.15489e-05	28.9116
WBC	Sakaue S. et al.	rs10006495	4	120263315	G	T	-0.015667	0.001959	0.353947	1.3499e-15	0.000112256	62.7289
WBC	Sakaue S. et al.	rs11735662	4	145026126	T	C	0.052247	0.005162	0.033197	4.74024e-24	0.000175222	98.5338
WBC	Sakaue S. et al.	rs62345144	4	146123196	C	G	-0.034084	0.006181	0.024821	3.57998e-08	5.62386e-05	31.5681	1
WBC	Sakaue S. et al.	rs2305980	4	151171269	A	T	0.013867	0.002123	0.255073	6.6696e-11	7.30757e-05	41.02	1
WBC	Sakaue S. et al.	rs6854855	4	152247161	G	A	0.016404	0.001855	0.486909	9.68947e-19	0.000134453	75.605
WBC	Sakaue S. et al.	rs4535497	5	1107428	A	C	-0.013323	0.001992	0.570032	2.33991e-11	8.70101e-05	42.5434
WBC	Sakaue S. et al.	rs7705526	5	1285974	A	C	0.029089	0.00212	0.327218	8.30042e-43	0.000372562	182.631
WBC	Sakaue S. et al.	rs464609	5	34654477	A	G	0.012934	0.001852	0.544492	2.99985e-12	8.29819e-05	46.2537
WBC	Sakaue S. et al.	rs987107	5	35875227	A	G	0.020353	0.002093	0.261079	2.52e-22	0.000159829	89.3713
WBC	Sakaue S. et al.	rs10940474	5	54880701	T	C	-0.013374	0.001946	0.659356	6.5298e-12	8.03477e-05	44.7855
WBC	Sakaue S. et al.	rs11744663	5	57315635	A	G	-0.018732	0.002351	0.190499	1.71989e-15	0.00010822	60.8522
WBC	Sakaue S. et al.	rs2910580	5	57527886	A	T	-0.015326	0.001939	0.659268	2.83009e-15	0.000105527	59.3376	1
WBC	Sakaue S. et al.	rs6877725	5	68610623	C	T	-0.020573	0.00186	0.445441	2.11982e-28	0.000209104	117.393
WBC	Sakaue S. et al.	rs4703541	5	71743755	A	G	-0.036192	0.002813	0.878793	7.45075e-38	0.000279042	156.932
WBC	Sakaue S. et al.	rs2432142	5	96275201	A	G	0.012676	0.001864	0.433689	1.08993e-11	7.89274e-05	44.3778
WBC	Sakaue S. et al.	rs79692389	5	111033606	C	G	0.02617	0.003837	0.061217	9.39074e-12	7.87181e-05	44.188	1
WBC	Sakaue S. et al.	rs257063	5	114806819	T	C	-0.013818	0.0021	0.740602	4.91021e-11	7.33621e-05	41.0182
WBC	Sakaue S. et al.	rs79272926	5	118726637	A	C	-0.022316	0.002222	0.221625	1.03992e-23	0.000171819	96.3757
WBC	Sakaue S. et al.	rs6878780	5	122093740	C	T	0.013254	0.001858	0.426771	1.02e-12	8.59502e-05	48.3268
WBC	Sakaue S. et al.	rs11242109	5	131677047	T	G	-0.033069	0.001842	0.477227	5.08042e-72	0.000545645	306.354
WBC	Sakaue S. et al.	rs79237520	5	134712566	T	C	0.040077	0.006305	0.022751	2.13e-10	7.1421e-05	39.9588
WBC	Sakaue S. et al.	rs4391200	5	141509537	G	A	0.022974	0.001894	0.618964	7.85959e-34	0.000248963	139.739
WBC	Sakaue S. et al.	rs2082382	5	148200553	A	G	-0.017857	0.00186	0.55412	8.66962e-22	0.000157568	88.6052
WBC	Sakaue S. et al.	rs4704826	5	156392082	A	C	-0.015601	0.001876	0.633681	9.70957e-17	0.000112997	63.538
WBC	Sakaue S. et al.	rs9313822	5	159207694	A	G	0.025101	0.004098	0.052082	9.34997e-10	6.22115e-05	34.7834
WBC	Sakaue S. et al.	rs9885207	5	173075213	C	T	0.016744	0.001872	0.41613	3.94003e-19	0.000136237	76.6078
WBC	Sakaue S. et al.	rs2561758	5	173205282	G	A	-0.03629	0.00208	0.723119	4.20049e-68	0.00052736	296.163
WBC	Sakaue S. et al.	rs13180726	5	179126457	A	G	-0.02131	0.002441	0.825591	2.71019e-18	0.000130777	73.4141
WBC	Sakaue S. et al.	rs12203592	6	396321	T	C	0.022394	0.002349	0.210255	1.6099e-21	0.000166543	90.6408
WBC	Sakaue S. et al.	rs1285886	6	7140831	A	G	0.026498	0.002326	0.196802	5.10035e-30	0.000221977	124.832
WBC	Sakaue S. et al.	rs560194	6	10528794	C	T	-0.013586	0.001843	0.530014	1.75995e-13	9.19571e-05	51.4481
WBC	Sakaue S. et al.	rs1322599	6	16758425	T	C	-0.030663	0.002456	0.174313	9.97011e-36	0.000270648	151.662
WBC	Sakaue S. et al.	rs4712614	6	21382765	G	T	-0.021637	0.001891	0.619988	2.78997e-30	0.0002206	124.054
WBC	Sakaue S. et al.	rs2328667	6	22104421	G	A	0.012282	0.001866	0.561405	4.84953e-11	7.42862e-05	41.6994
WBC	Sakaue S. et al.	rs72843590	6	25866380	A	C	0.024724	0.00384	0.06259	1.25e-10	7.17302e-05	40.3324
WBC	Sakaue S. et al.	rs1611236	6	29748690	A	G	-0.035855	0.001971	0.322501	7.25939e-74	0.000561784	314.632
WBC	Sakaue S. et al.	rs2853951	6	31236115	T	C	0.077234	0.001878	0.599507	1e-200	0.00286442	1612.01
WBC	Sakaue S. et al.	rs2394990	6	31340559	A	C	-0.020322	0.001892	0.632626	7.10068e-27	0.000191963	107.559
WBC	Sakaue S. et al.	rs507778	6	32209861	T	C	-0.052806	0.001961	0.333105	1.40929e-159	0.0012389	689.743
WBC	Sakaue S. et al.	rs1383265	6	32739888	C	T	0.019199	0.002409	0.17909	1.67996e-15	0.000108381	60.2954
WBC	Sakaue S. et al.	rs9348970	6	35153565	C	G	-0.032759	0.002404	0.178025	3.0903e-42	0.000314073	176.639	1
WBC	Sakaue S. et al.	rs11965885	6	43693094	T	G	-0.01534	0.001892	0.58175	5.41003e-16	0.000114513	64.1586
WBC	Sakaue S. et al.	rs6458354	6	43814190	T	C	0.014462	0.00202	0.707553	8.35988e-13	8.65551e-05	48.6685
WBC	Sakaue S. et al.	rs73738524	6	45588963	G	A	0.022809	0.003374	0.080389	1.42988e-11	7.69207e-05	43.2511
WBC	Sakaue S. et al.	rs2012011	6	46893355	A	G	-0.025502	0.002683	0.136123	2.14981e-21	0.000152954	85.8442
WBC	Sakaue S. et al.	rs9382100	6	52223211	A	T	-0.011963	0.001973	0.324967	1.38e-09	6.27877e-05	35.3039	1
WBC	Sakaue S. et al.	rs74679834	6	86819356	G	C	0.012643	0.002139	0.277091	3.49004e-09	6.40378e-05	36.0068	1
WBC	Sakaue S. et al.	rs3857488	6	88001064	G	A	-0.015962	0.001847	0.527618	5.94977e-18	0.000127004	70.895
WBC	Sakaue S. et al.	rs4707609	6	90946479	C	T	-0.021092	0.001914	0.360123	3.20996e-28	0.000205028	114.943
WBC	Sakaue S. et al.	rs9487043	6	109610474	T	C	0.023076	0.001839	0.486515	4.35011e-36	0.000266057	149.625
WBC	Sakaue S. et al.	rs10872223	6	121814703	T	C	0.014143	0.002394	0.18332	3.57001e-09	5.98928e-05	33.6197
WBC	Sakaue S. et al.	rs549302	6	122734972	A	G	0.020151	0.001843	0.545007	8.48008e-28	0.000201386	113.25
WBC	Sakaue S. et al.	rs9375447	6	126874091	G	A	-0.013767	0.001834	0.494601	6.34016e-14	9.47541e-05	53.2792
WBC	Sakaue S. et al.	rs7776054	6	135418916	G	A	-0.04663	0.002089	0.261097	2.47742e-110	0.000838977	471.437
WBC	Sakaue S. et al.	rs12214269	6	135846518	A	G	0.018185	0.001839	0.545937	5.06058e-23	0.000163951	92.195
WBC	Sakaue S. et al.	rs6924387	6	137082948	G	A	0.016547	0.001881	0.412477	1.48013e-18	0.000132707	74.6226
WBC	Sakaue S. et al.	rs72978754	6	138053203	C	T	-0.028441	0.003727	0.065813	2.45019e-14	9.94638e-05	55.9279
WBC	Sakaue S. et al.	rs9390461	6	147701217	G	A	0.015366	0.001845	0.538265	8.50942e-17	0.000117366	65.9951
WBC	Sakaue S. et al.	rs7751717	6	153005229	A	G	-0.013802	0.002306	0.199529	2.22998e-09	6.08507e-05	34.2147
WBC	Sakaue S. et al.	rs1738074	6	159465977	C	T	-0.020403	0.001853	0.567796	3.74024e-28	0.000204314	114.542
WBC	Sakaue S. et al.	rs2935104	6	170491076	G	A	0.01955	0.003311	0.906903	3.62001e-09	6.45387e-05	32.8147
WBC	Sakaue S. et al.	rs4721650	7	2410151	G	A	0.015196	0.002296	0.209572	3.76011e-11	7.6504e-05	43.0167
WBC	Sakaue S. et al.	rs798555	7	2759473	C	T	0.018842	0.002054	0.294964	4.8095e-20	0.00014766	81.9867
WBC	Sakaue S. et al.	rs1474419	7	6692605	C	T	0.018298	0.001886	0.579762	3.11028e-22	0.000163148	91.4117
WBC	Sakaue S. et al.	rs60466842	7	8024840	A	C	-0.029716	0.003269	0.087587	1.03992e-19	0.000141137	79.3635
WBC	Sakaue S. et al.	rs1476081	7	17279294	T	G	0.011441	0.00208	0.294671	3.84999e-08	5.4411e-05	30.4996
WBC	Sakaue S. et al.	rs17138597	7	18148091	A	G	-0.013276	0.002333	0.194778	1.29999e-08	5.52866e-05	31.086
WBC	Sakaue S. et al.	rs7776857	7	22754768	T	G	-0.018545	0.001949	0.65805	1.89017e-21	0.000154777	87.0344
WBC	Sakaue S. et al.	rs2158799	7	28277107	G	C	0.043041	0.001898	0.611828	7.85236e-114	0.00087993	495.165	1
WBC	Sakaue S. et al.	rs56388170	7	28724374	T	G	0.059326	0.002043	0.294509	2.72898e-185	0.00146255	821.912
WBC	Sakaue S. et al.	rs2710804	7	36084529	C	T	0.020606	0.001897	0.375925	1.91999e-27	0.00019923	111.693
WBC	Sakaue S. et al.	rs10260281	7	38270550	C	G	0.013403	0.002157	0.236987	5.33003e-10	6.49667e-05	36.5292	1
WBC	Sakaue S. et al.	rs3735485	7	45009341	G	A	0.041036	0.00257	0.844672	2.33991e-57	0.000441873	248.2
WBC	Sakaue S. et al.	rs6583435	7	50293405	A	C	0.016915	0.001968	0.679683	8.69961e-18	0.000124583	70.0545
WBC	Sakaue S. et al.	rs4948097	7	56056571	G	A	-0.017568	0.002148	0.758343	3.0297e-16	0.00011312	63.3713
WBC	Sakaue S. et al.	rs12540307	7	65662767	T	C	-0.038684	0.004464	0.048819	4.75992e-18	0.000138978	70.6655
WBC	Sakaue S. et al.	rs62466318	7	73042085	T	C	-0.021214	0.002399	0.202209	9.79941e-19	0.000145199	73.8321
WBC	Sakaue S. et al.	rs7781268	7	75748183	A	G	-0.01333	0.002258	0.245805	3.65999e-09	6.58817e-05	33.4238
WBC	Sakaue S. et al.	rs4729046	7	92223957	C	T	-0.036605	0.003489	0.924065	1.00995e-25	0.000188042	105.745
WBC	Sakaue S. et al.	rs182090955	7	92239892	A	G	-0.075776	0.009684	0.009784	5.32967e-15	0.00011126	62.3559
WBC	Sakaue S. et al.	rs2282986	7	92299545	C	T	-0.124348	0.006855	0.018529	1.80011e-73	0.000562389	315.403
WBC	Sakaue S. et al.	rs3731332	7	92300568	T	C	-0.121199	0.00624	0.023234	5.52968e-84	0.000666719	374.479
WBC	Sakaue S. et al.	rs10808139	7	104709946	A	G	0.017618	0.002845	0.118535	6.05996e-10	6.48627e-05	36.4705
WBC	Sakaue S. et al.	rs342294	7	106372622	C	T	-0.017407	0.001848	0.455851	4.90004e-21	0.000150321	83.9117
WBC	Sakaue S. et al.	rs38859	7	116379094	T	C	0.011328	0.001851	0.448861	9.71002e-10	6.34906e-05	35.5894
WBC	Sakaue S. et al.	rs6948695	7	129648708	C	T	-0.010993	0.001875	0.413883	4.70002e-09	5.86306e-05	32.9111
WBC	Sakaue S. et al.	rs9656395	7	130575884	G	A	-0.027515	0.003156	0.095026	2.9703e-18	0.000130211	73.219
WBC	Sakaue S. et al.	rs7803075	7	130742066	G	A	-0.02444	0.00211	0.7342	5.47016e-31	0.000233132	130.45
WBC	Sakaue S. et al.	rs6952262	7	139719439	G	C	-0.016152	0.002298	0.205159	2.18978e-12	8.50851e-05	47.67	1
WBC	Sakaue S. et al.	rs74607840	7	148781247	A	G	-0.015405	0.001914	0.625943	8.82064e-16	0.000111129	62.4872
WBC	Sakaue S. et al.	rs13237635	7	149154551	C	T	-0.010408	0.00186	0.565316	2.24001e-08	5.3239e-05	29.9346
WBC	Sakaue S. et al.	rs12716647	8	6901304	C	G	0.012379	0.001918	0.637508	1.12001e-10	7.08248e-05	39.8233	1
WBC	Sakaue S. et al.	rs11250076	8	10647823	G	A	0.021379	0.001867	0.574673	2.44006e-30	0.000223434	125.023
WBC	Sakaue S. et al.	rs12550612	8	22966769	A	G	-0.032751	0.00242	0.821328	1.08993e-41	0.000314813	176.511
WBC	Sakaue S. et al.	rs755951	8	27226790	C	A	-0.013467	0.001888	0.402765	1.02e-12	8.72507e-05	48.909
WBC	Sakaue S. et al.	rs13248936	8	30316162	G	A	0.013094	0.001841	0.498342	1.17004e-12	8.57255e-05	47.931
WBC	Sakaue S. et al.	rs6474514	8	38835269	C	T	0.011055	0.001872	0.41173	3.58996e-09	5.9202e-05	32.9983
WBC	Sakaue S. et al.	rs12216862	8	41828063	T	C	0.011449	0.002032	0.290091	1.81001e-08	5.39886e-05	30.356
WBC	Sakaue S. et al.	rs2875974	8	61419728	A	G	0.021365	0.001904	0.373406	3.53997e-29	0.000213601	119.446
WBC	Sakaue S. et al.	rs7846314	8	61650831	T	A	0.046831	0.002355	0.187345	5.70953e-88	0.000667798	375.714	1
WBC	Sakaue S. et al.	rs4276676	8	68795618	C	T	-0.019264	0.001849	0.469209	2.22024e-25	0.000184847	103.947
WBC	Sakaue S. et al.	rs1947897	8	78946874	C	G	-0.014361	0.001947	0.336356	1.71002e-13	9.20733e-05	51.7718	1
WBC	Sakaue S. et al.	rs62510269	8	79012343	G	A	-0.036092	0.002609	0.14573	1.77011e-43	0.000324337	182.413
WBC	Sakaue S. et al.	rs10102877	8	79598362	A	G	-0.013208	0.001997	0.684662	3.91021e-11	7.5328e-05	42.2032
WBC	Sakaue S. et al.	rs10808536	8	87169049	A	G	0.011839	0.002018	0.295428	4.56005e-09	5.83495e-05	32.7261
WBC	Sakaue S. et al.	rs921313	8	100824550	A	G	0.02711	0.004466	0.044853	1.31999e-09	6.29725e-05	35.299
WBC	Sakaue S. et al.	rs11993347	8	103919090	C	T	-0.01971	0.002186	0.230466	2.03002e-19	0.000137796	77.1972
WBC	Sakaue S. et al.	rs3847147	8	105784723	A	G	-0.011891	0.002003	0.306976	2.98999e-09	6.01616e-05	33.723
WBC	Sakaue S. et al.	rs17209630	8	106296090	A	G	0.014259	0.002045	0.281259	3.25012e-12	8.22029e-05	46.0794
WBC	Sakaue S. et al.	rs4734879	8	106583124	G	A	-0.021974	0.002057	0.276159	1.33999e-26	0.000193041	108.223
WBC	Sakaue S. et al.	rs10087240	8	129012574	T	C	0.019951	0.001855	0.457631	6.13056e-27	0.000197592	110.774
WBC	Sakaue S. et al.	rs55964818	8	130605871	C	T	-0.036254	0.00186	0.567337	1.53993e-84	0.000645257	363.02
WBC	Sakaue S. et al.	rs145209947	8	130694185	A	C	-0.075356	0.008651	0.01404	3.19007e-18	0.000157214	88.4056
WBC	Sakaue S. et al.	rs7005996	8	142241681	T	C	0.024146	0.003326	0.906282	4.05976e-13	9.90391e-05	50.3581
WBC	Sakaue S. et al.	rs6985508	8	142337734	A	G	-0.026558	0.002018	0.357998	1.57e-39	0.000324218	163.306
WBC	Sakaue S. et al.	rs13291664	9	282738	G	A	0.026196	0.002363	0.186933	1.57e-28	0.000208599	117.306
WBC	Sakaue S. et al.	rs7852409	9	2621482	G	C	0.015628	0.002288	0.764716	8.70964e-12	8.7888e-05	49.2403	1
WBC	Sakaue S. et al.	rs6476883	9	4654774	A	G	-0.011492	0.001857	0.437247	6.27004e-10	6.49929e-05	36.5439
WBC	Sakaue S. et al.	rs447124	9	4746539	T	C	0.016995	0.001853	0.490566	4.85959e-20	0.000144364	81.0428
WBC	Sakaue S. et al.	rs1887428	9	4984530	C	G	-0.014956	0.00193	0.625091	9.58076e-15	0.000104841	58.7396	1
WBC	Sakaue S. et al.	rs7036656	9	21990457	T	C	0.028141	0.002055	0.7215	1.24997e-42	0.000318252	178.44
WBC	Sakaue S. et al.	rs12376511	9	22142756	C	T	-0.034202	0.002489	0.164417	6.16027e-43	0.000321417	180.771
WBC	Sakaue S. et al.	rs10814191	9	34999007	T	C	0.011216	0.002038	0.713413	3.83999e-08	5.14403e-05	28.9229
WBC	Sakaue S. et al.	rs3793537	9	35687556	C	G	0.019834	0.002029	0.290389	1.53003e-22	0.000162125	91.1669	1
WBC	Sakaue S. et al.	rs626416	9	79326680	C	G	-0.016605	0.002181	0.762943	2.80996e-14	9.97362e-05	54.5963	1
WBC	Sakaue S. et al.	rs796003	9	86595801	T	G	-0.025352	0.002125	0.258407	8.84097e-33	0.000246334	138.532
WBC	Sakaue S. et al.	rs4877107	9	91383601	C	T	0.010359	0.001856	0.457254	2.45002e-08	5.32623e-05	29.8556
WBC	Sakaue S. et al.	rs72747074	9	91545621	A	G	0.017932	0.002003	0.31238	3.62994e-19	0.00013814	77.6771
WBC	Sakaue S. et al.	rs2148537	9	95380726	A	G	0.017567	0.002475	0.166266	1.31009e-12	8.55571e-05	47.8372
WBC	Sakaue S. et al.	rs7850247	9	95747389	C	T	0.01034	0.001861	0.514717	2.84001e-08	5.34115e-05	29.9386
WBC	Sakaue S. et al.	rs7864482	9	102268861	G	A	0.012766	0.001902	0.377314	1.99986e-11	7.65794e-05	43.0592
WBC	Sakaue S. et al.	rs12683699	9	112738298	G	A	0.021786	0.002517	0.160286	5.1606e-18	0.000127765	71.4403
WBC	Sakaue S. et al.	rs10980797	9	113912553	G	A	-0.026981	0.00184	0.487935	1.18987e-48	0.000363775	204.603
WBC	Sakaue S. et al.	rs7855091	9	114655098	A	G	0.014823	0.001994	0.307022	1.10994e-13	9.34956e-05	52.2763
WBC	Sakaue S. et al.	rs12343532	9	115978022	A	T	-0.015236	0.00208	0.272342	2.49e-13	9.20055e-05	51.7253	1
WBC	Sakaue S. et al.	rs77215665	9	125809291	G	A	-0.04012	0.006861	0.018274	5.13003e-09	5.77532e-05	32.473
WBC	Sakaue S. et al.	rs10986338	9	127191232	A	G	-0.016612	0.001953	0.649839	1.93019e-17	0.000125588	70.4828
WBC	Sakaue S. et al.	rs2519093	9	136141870	T	C	-0.04119	0.002367	0.185612	8.55067e-68	0.000512922	288.529
WBC	Sakaue S. et al.	rs2506699	9	136946799	G	A	0.01427	0.001892	0.483895	4.86968e-14	0.000101711	57.1915
WBC	Sakaue S. et al.	rs4413892	9	139330158	A	G	0.031056	0.002174	0.276136	2.87012e-46	0.000385568	199.668
WBC	Sakaue S. et al.	rs41317014	9	139929080	T	C	-0.020075	0.002239	0.247562	3.25012e-19	0.00015014	76.3446
WBC	Sakaue S. et al.	rs11252331	10	4129296	G	T	0.016749	0.00249	0.836619	1.80011e-11	7.66897e-05	42.8791
WBC	Sakaue S. et al.	rs41295055	10	6111622	T	C	-0.013749	0.002349	0.186956	4.94994e-09	5.74679e-05	32.3126
WBC	Sakaue S. et al.	rs10828725	10	25218243	T	G	-0.049726	0.001914	0.364782	1.09901e-148	0.00114592	645.017
WBC	Sakaue S. et al.	rs703005	10	26758576	T	C	-0.015482	0.001905	0.598155	4.54988e-16	0.000115228	64.6678
WBC	Sakaue S. et al.	rs2993986	10	28800023	T	C	0.030146	0.00219	0.774092	4.75007e-43	0.000317844	178.761
WBC	Sakaue S. et al.	rs2091084	10	30492267	C	T	0.01735	0.001951	0.653201	6.25029e-19	0.000136381	76.6891
WBC	Sakaue S. et al.	rs72790862	10	44880260	C	T	-0.025833	0.002003	0.306947	5.0501e-38	0.000283929	159.681
WBC	Sakaue S. et al.	rs17011726	10	50264204	G	C	-0.023627	0.002187	0.232584	3.58014e-27	0.000199277	111.434	1
WBC	Sakaue S. et al.	rs6479830	10	64418739	C	T	-0.012414	0.002033	0.715242	1.05e-09	6.27744e-05	35.2284
WBC	Sakaue S. et al.	rs7082470	10	65277026	A	G	-0.029017	0.00184	0.474125	5.75043e-56	0.000419866	236.162
WBC	Sakaue S. et al.	rs1885474	10	69566751	G	T	-0.021583	0.003031	0.102894	1.10994e-12	8.59978e-05	48.3543
WBC	Sakaue S. et al.	rs3747869	10	73520632	C	A	0.038842	0.00322	0.900449	1.79019e-33	0.000270482	136.233
WBC	Sakaue S. et al.	rs11002309	10	79594931	T	C	0.012677	0.00195	0.340114	8.27942e-11	7.21367e-05	40.4928
WBC	Sakaue S. et al.	rs10749539	10	88328341	G	C	-0.012456	0.002048	0.292801	1.22999e-09	6.42542e-05	36.0351	1
WBC	Sakaue S. et al.	rs59085061	10	89681458	G	A	-0.050292	0.004692	0.040472	8.99912e-27	0.000196445	109.921
WBC	Sakaue S. et al.	rs61863767	10	99084426	T	C	0.043116	0.001874	0.596247	4.56037e-117	0.000895053	503.68
WBC	Sakaue S. et al.	rs7917772	10	104487443	A	G	0.016558	0.001904	0.630809	3.59998e-18	0.000127701	71.6875
WBC	Sakaue S. et al.	rs72836628	10	113902454	T	C	-0.01417	0.002131	0.249186	3.01995e-11	7.51321e-05	42.1635
WBC	Sakaue S. et al.	rs180941	10	115720674	A	G	-0.016866	0.001919	0.625014	1.63005e-18	0.00013334	74.8341
WBC	Sakaue S. et al.	rs12784071	10	115854445	T	C	0.018141	0.002233	0.222099	4.78961e-16	0.000113716	63.943
WBC	Sakaue S. et al.	rs11198788	10	120884160	C	T	0.011894	0.001855	0.430983	1.47001e-10	6.93859e-05	39.014
WBC	Sakaue S. et al.	rs3781454	10	126348565	A	G	0.025211	0.002007	0.676766	3.67959e-36	0.000278077	156.389
WBC	Sakaue S. et al.	rs6421984	11	305619	C	T	0.038666	0.001952	0.514549	2.78997e-87	0.000746897	373.921
WBC	Sakaue S. et al.	rs1468102	11	3004526	G	C	0.014895	0.002	0.306335	9.94947e-14	9.42882e-05	53.0168	1
WBC	Sakaue S. et al.	rs4909932	11	10475967	G	A	0.013829	0.001881	0.59811	2.01002e-13	9.1939e-05	51.4376
WBC	Sakaue S. et al.	rs4909945	11	10673739	C	T	0.011456	0.001986	0.688902	8.23e-09	5.62536e-05	31.5323
WBC	Sakaue S. et al.	rs11022177	11	12133478	G	C	-0.018063	0.002016	0.311138	3.43005e-19	0.00013986	78.6456	1
WBC	Sakaue S. et al.	rs12792460	11	18076439	G	C	0.015654	0.00207	0.271243	4.12952e-14	9.68773e-05	54.4729	1
WBC	Sakaue S. et al.	rs1228024	11	47951353	A	C	0.025191	0.001944	0.661308	2.32006e-38	0.000284269	159.563
WBC	Sakaue S. et al.	rs579721	11	59834318	A	G	-0.012287	0.002033	0.283654	1.54999e-09	6.13527e-05	34.4971
WBC	Sakaue S. et al.	rs174548	11	61571348	G	C	-0.024925	0.001991	0.313935	6.3797e-36	0.000267612	149.403	1
WBC	Sakaue S. et al.	rs7177	11	69466115	A	C	-0.013376	0.001888	0.529439	1.42988e-12	8.91486e-05	50.0429
WBC	Sakaue S. et al.	rs113519804	11	76020088	A	C	-0.032444	0.005656	0.028736	9.91996e-09	5.87574e-05	33.0371
WBC	Sakaue S. et al.	rs6590806	11	100550248	A	G	0.01608	0.002128	0.250457	4.27957e-14	9.70805e-05	54.2798
WBC	Sakaue S. et al.	rs7934719	11	108341864	T	C	0.017862	0.001873	0.414299	1.54989e-21	0.000154839	87.0676
WBC	Sakaue S. et al.	rs73000965	11	113982321	A	T	0.028768	0.001987	0.314788	1.85994e-47	0.00035702	200.802	1
WBC	Sakaue S. et al.	rs672058	11	116764021	T	C	0.018163	0.002846	0.880458	1.81001e-10	6.94439e-05	38.9266
WBC	Sakaue S. et al.	rs148713124	11	118225200	T	G	0.096379	0.010089	0.008951	1.3499e-21	0.000164802	91.9989
WBC	Sakaue S. et al.	rs11221394	11	128486003	C	T	0.016288	0.002877	0.117605	1.54e-08	5.50623e-05	30.9595
WBC	Sakaue S. et al.	rs59241311	12	2506038	A	G	-0.01718	0.00307	0.099621	2.24001e-08	5.29484e-05	29.7215
WBC	Sakaue S. et al.	rs632887	12	3392351	G	A	0.01204	0.001921	0.411004	3.74999e-10	7.01845e-05	39.3415
WBC	Sakaue S. et al.	rs67684915	12	4322852	G	C	-0.0225	0.002347	0.19513	9.66941e-22	0.000159017	89.2478	1
WBC	Sakaue S. et al.	rs2286599	12	6499533	A	G	0.03864	0.00279	0.141477	1.42988e-43	0.000362695	197.323
WBC	Sakaue S. et al.	rs10844682	12	9899624	C	T	0.025362	0.001952	0.341835	1.42988e-38	0.000289433	161.591
WBC	Sakaue S. et al.	rs873218	12	12765603	A	G	-0.011924	0.001855	0.553941	1.33999e-10	7.02635e-05	39.3863
WBC	Sakaue S. et al.	rs76545872	12	20432303	A	G	-0.013013	0.002333	0.194057	2.5e-08	5.29686e-05	29.7328
WBC	Sakaue S. et al.	rs1007938	12	26802549	G	A	-0.011156	0.001884	0.40493	3.26002e-09	5.99784e-05	33.431
WBC	Sakaue S. et al.	rs739842	12	48202046	C	T	-0.015546	0.001973	0.639495	3.44033e-15	0.000111433	62.5544
WBC	Sakaue S. et al.	rs1895994	12	49056663	A	G	-0.012955	0.001964	0.32446	4.35011e-11	7.35728e-05	41.2147
WBC	Sakaue S. et al.	rs11169302	12	50578705	G	T	0.018563	0.001889	0.392444	9.44931e-23	0.00016432	92.2228
WBC	Sakaue S. et al.	rs706809	12	52294257	C	T	0.022341	0.002258	0.777872	4.70977e-23	0.000172483	96.8313
WBC	Sakaue S. et al.	rs1245035	12	64976049	A	C	0.014435	0.001914	0.627427	4.78961e-14	9.74178e-05	54.5032
WBC	Sakaue S. et al.	rs1042725	12	66358347	T	C	0.010899	0.001847	0.494933	3.70997e-09	5.9388e-05	33.1016
WBC	Sakaue S. et al.	rs759488	12	68587155	C	T	0.013512	0.002025	0.70489	2.57988e-11	7.59582e-05	42.5786
WBC	Sakaue S. et al.	rs4761234	12	69732105	C	T	0.015191	0.001847	0.4824	2.03002e-16	0.00011524	64.7999
WBC	Sakaue S. et al.	rs11114149	12	79908743	T	A	-0.013653	0.001991	0.683244	7.29962e-12	8.06839e-05	45.3671	1
WBC	Sakaue S. et al.	rs11104881	12	88843474	C	T	-0.024735	0.002017	0.702031	1.59001e-34	0.000255965	143.71
WBC	Sakaue S. et al.	rs17041439	12	101873240	C	A	0.037876	0.003999	0.056554	2.96006e-21	0.000153087	85.9406
WBC	Sakaue S. et al.	rs73190675	12	109788891	A	G	0.028802	0.004241	0.050278	1.15001e-11	7.92227e-05	44.5458
WBC	Sakaue S. et al.	rs3184504	12	111884608	C	T	-0.067191	0.001836	0.517084	1e-200	0.00225468	1264.17
WBC	Sakaue S. et al.	rs11064881	12	120146925	A	G	-0.032266	0.003547	0.073548	9.91973e-20	0.000141878	79.3321
WBC	Sakaue S. et al.	rs7308123	12	122225225	C	T	0.018607	0.002436	0.18119	2.28981e-14	0.000102731	57.7651
WBC	Sakaue S. et al.	rs9330650	12	123994669	G	A	0.014403	0.002256	0.21919	1.76999e-10	7.10071e-05	39.9256
WBC	Sakaue S. et al.	rs9863	12	124421453	C	T	-0.018749	0.001965	0.329292	1.53003e-21	0.000155275	87.046
WBC	Sakaue S. et al.	rs76428106	13	28604007	C	T	0.158445	0.008517	0.013471	3.44985e-77	0.000667263	375.412
WBC	Sakaue S. et al.	rs138028125	13	28712689	G	C	0.054052	0.005559	0.03427	2.5398e-22	0.000193385	107.928	1
WBC	Sakaue S. et al.	rs9508005	13	28789794	G	T	-0.022531	0.003425	0.094159	4.9204e-11	8.65974e-05	48.1085
WBC	Sakaue S. et al.	rs7326825	13	50113450	A	G	0.020659	0.002021	0.703613	1.72982e-24	0.000178009	99.9338
WBC	Sakaue S. et al.	rs806321	13	50841323	T	C	0.01598	0.001848	0.530051	5.65979e-18	0.000127219	71.3166
WBC	Sakaue S. et al.	rs9526795	13	52341181	C	T	-0.01411	0.002116	0.258932	2.67979e-11	7.64061e-05	42.5882
WBC	Sakaue S. et al.	rs55978995	13	73626897	A	C	0.013869	0.002466	0.16913	1.89998e-08	5.40597e-05	30.3947
WBC	Sakaue S. et al.	rs3812849	13	74701736	C	A	0.01961	0.002086	0.266532	5.85059e-21	0.000150354	84.5477
WBC	Sakaue S. et al.	rs2439963	13	78638416	G	A	-0.01238	0.002091	0.736551	3.29003e-09	5.948e-05	33.4439
WBC	Sakaue S. et al.	rs12429714	13	99649831	T	C	-0.011129	0.001864	0.424441	2.45002e-09	6.05131e-05	34.0249
WBC	Sakaue S. et al.	rs150861794	13	109003805	T	C	-0.065191	0.007096	0.020249	4.31023e-20	0.000168626	94.8196
WBC	Sakaue S. et al.	rs2260850	13	114185566	G	T	0.023885	0.002116	0.280997	1.67996e-29	0.000230522	120.993
WBC	Sakaue S. et al.	rs9590390	13	114920867	A	G	0.015386	0.002055	0.291471	7.31981e-14	9.77765e-05	54.7888
WBC	Sakaue S. et al.	rs7159281	14	23756604	G	A	-0.01285	0.002	0.671781	1.34999e-10	7.28161e-05	40.864
WBC	Sakaue S. et al.	rs2038700	14	25461989	C	T	0.034424	0.00189	0.394624	4.60999e-74	0.000566189	318.512
WBC	Sakaue S. et al.	rs72664840	14	35596323	T	C	0.020614	0.002397	0.179041	8.43918e-18	0.000124919	70.2422
WBC	Sakaue S. et al.	rs696	14	35871093	T	C	0.015003	0.001912	0.36576	4.53002e-15	0.000104433	58.6241
WBC	Sakaue S. et al.	rs9323285	14	55863829	A	C	0.012057	0.001962	0.337997	8.18993e-10	6.50551e-05	36.2609
WBC	Sakaue S. et al.	rs10138752	14	69179971	T	C	-0.040319	0.003453	0.077277	1.85012e-31	0.000231831	130.374
WBC	Sakaue S. et al.	rs175714	14	75981856	C	T	0.010451	0.001877	0.577258	2.63998e-08	5.33078e-05	29.8812
WBC	Sakaue S. et al.	rs11159261	14	77921120	C	T	-0.01437	0.001851	0.534241	8.67961e-15	0.000102764	57.4588
WBC	Sakaue S. et al.	rs10498635	14	93103309	T	C	-0.031169	0.002388	0.18322	6.57961e-39	0.000290773	163.302
WBC	Sakaue S. et al.	rs2180369	14	93516465	C	T	0.02298	0.003071	0.110762	7.65068e-14	0.000104025	52.7135
WBC	Sakaue S. et al.	rs10146962	14	101170540	C	T	-0.015367	0.00197	0.338281	6.4506e-15	0.000105721	58.9286
WBC	Sakaue S. et al.	rs12898000	14	103835128	C	G	0.018686	0.002049	0.700918	7.85055e-20	0.000146393	82.3164	1
WBC	Sakaue S. et al.	rs4924450	15	40597229	A	G	0.01369	0.002122	0.706498	1.13999e-10	7.77247e-05	39.5196
WBC	Sakaue S. et al.	rs72726027	15	42248826	C	T	-0.04262	0.002923	0.111895	4.16965e-48	0.000361021	202.714
WBC	Sakaue S. et al.	rs60695341	15	51010271	T	C	-0.029901	0.002312	0.197348	3.19963e-38	0.000283244	159.287
WBC	Sakaue S. et al.	rs780142	15	62797964	G	T	0.014549	0.002067	0.274035	2.02023e-12	8.42205e-05	47.2647
WBC	Sakaue S. et al.	rs2062250	15	64672002	A	G	0.050625	0.003905	0.938363	2.11982e-38	0.000296464	166.221
WBC	Sakaue S. et al.	rs2469147	15	66910224	G	A	-0.015295	0.002536	0.157884	1.67001e-09	6.2207e-05	34.9769
WBC	Sakaue S. et al.	rs62007171	15	77306285	C	T	-0.015451	0.002058	0.291138	6.22014e-14	9.8538e-05	55.4063
WBC	Sakaue S. et al.	rs12905862	15	78545507	A	G	0.011091	0.001979	0.316261	2.15001e-08	5.31995e-05	29.9121
WBC	Sakaue S. et al.	rs11854390	15	80224817	T	C	0.013665	0.00186	0.562198	2.1301e-13	9.19213e-05	51.6865
WBC	Sakaue S. et al.	rs62019353	15	90933683	C	T	0.011729	0.002072	0.27272	1.54e-08	5.45721e-05	30.6843
WBC	Sakaue S. et al.	rs7183988	15	91428589	G	T	-0.015777	0.001895	0.526631	8.73977e-17	0.000124104	69.6501
WBC	Sakaue S. et al.	rs28576226	15	101713668	A	G	0.031285	0.002853	0.122129	6.14045e-28	0.000209871	114.897
WBC	Sakaue S. et al.	rs4984768	16	1253907	T	G	0.011987	0.002025	0.36339	3.34003e-09	6.6481e-05	33.3303
WBC	Sakaue S. et al.	rs9926183	16	1363878	T	C	0.018579	0.002197	0.26273	2.86022e-17	0.000133724	67.8515
WBC	Sakaue S. et al.	rs12929950	16	2144894	A	G	-0.030161	0.003616	0.077395	7.83069e-17	0.000129912	66.0583
WBC	Sakaue S. et al.	rs6500550	16	3746241	T	C	-0.02072	0.002036	0.304495	2.64972e-24	0.00018184	101.367
WBC	Sakaue S. et al.	rs61739285	16	27480797	T	C	-0.033699	0.005207	0.033259	9.9793e-11	7.3027e-05	40.9353
WBC	Sakaue S. et al.	rs112282032	16	30826936	T	C	-0.01779	0.002073	0.271206	9.93116e-18	0.000125108	70.3479
WBC	Sakaue S. et al.	rs9925985	16	31305593	C	A	-0.014131	0.002078	0.269481	1.08993e-11	7.86204e-05	44.1327
WBC	Sakaue S. et al.	rs75859969	16	50160737	C	A	-0.016697	0.002549	0.156224	5.94019e-11	7.34991e-05	41.2173
WBC	Sakaue S. et al.	rs11644125	16	57058974	T	C	-0.017778	0.001893	0.59737	6.36063e-21	0.000152036	85.3506
WBC	Sakaue S. et al.	rs12918121	16	67187795	T	C	-0.051377	0.00721	0.017725	1.07994e-12	9.19151e-05	51.3652
WBC	Sakaue S. et al.	rs117556162	16	67680806	A	G	0.027237	0.004058	0.056886	1.99022e-11	7.96009e-05	44.0989
WBC	Sakaue S. et al.	rs7198940	16	81605559	T	C	0.015619	0.001851	0.52238	3.32966e-17	0.000121732	68.4509
WBC	Sakaue S. et al.	rs9938104	16	81844974	T	C	-0.016624	0.002807	0.12614	3.24997e-09	6.0925e-05	34.2563
WBC	Sakaue S. et al.	rs247826	16	84582965	T	C	0.033815	0.002233	0.220606	9.58959e-52	0.000393209	220.482
WBC	Sakaue S. et al.	rs9933582	16	86016026	G	T	0.021463	0.002238	0.229622	9.1791e-22	0.000162978	91.6421
WBC	Sakaue S. et al.	rs17232826	16	89842784	T	C	-0.021831	0.003087	0.10177	1.59993e-12	8.71334e-05	48.9873
WBC	Sakaue S. et al.	rs6502608	17	1316427	A	G	0.014711	0.002078	0.707085	1.50003e-12	8.96453e-05	50.2804
WBC	Sakaue S. et al.	rs7225843	17	2001825	C	T	-0.03151	0.002297	0.203083	8.58025e-43	0.000321376	179.733
WBC	Sakaue S. et al.	rs62089697	17	2726325	A	G	0.017652	0.002518	0.172097	2.48028e-12	8.87913e-05	49.9261
WBC	Sakaue S. et al.	rs35592645	17	4616387	A	C	0.017479	0.00213	0.248719	2.38013e-16	0.000114176	64.0779
WBC	Sakaue S. et al.	rs4790752	17	5115877	T	C	-0.017539	0.001845	0.450783	2.11009e-21	0.000152318	85.6508
WBC	Sakaue S. et al.	rs12936529	17	16168784	T	C	-0.025157	0.001845	0.478786	2.74031e-42	0.000315868	177.351
WBC	Sakaue S. et al.	rs146207734	17	16472850	T	A	-0.054274	0.008237	0.017496	4.58036e-11	0.000101271	51.3553	1
WBC	Sakaue S. et al.	rs55767800	17	17674967	C	T	-0.018378	0.002003	0.632257	4.70977e-20	0.00015706	79.8643
WBC	Sakaue S. et al.	rs16964983	17	27610862	C	T	0.021856	0.002434	0.172918	2.89001e-19	0.000136634	76.4
WBC	Sakaue S. et al.	rs2259855	17	28097860	C	T	-0.023612	0.001849	0.52533	2.66011e-37	0.000278048	156.373
WBC	Sakaue S. et al.	rs17660636	17	35966490	G	A	0.011343	0.001935	0.357796	4.67003e-09	5.91282e-05	33.1905
WBC	Sakaue S. et al.	rs7502100	17	36598626	C	T	0.017816	0.001955	0.366802	8.4004e-20	0.000147442	82.9091
WBC	Sakaue S. et al.	rs4794820	17	38089344	G	A	0.07212	0.001861	0.552137	1e-200	0.00257237	1447.58
WBC	Sakaue S. et al.	rs2314339	17	38253212	T	C	0.027194	0.002851	0.124894	1.51985e-21	0.000161651	90.1104
WBC	Sakaue S. et al.	rs1024091	17	40771994	T	C	0.013797	0.001848	0.557743	8.70964e-14	9.39092e-05	52.8035
WBC	Sakaue S. et al.	rs4239149	17	41328095	G	A	0.016302	0.001945	0.656343	5.57956e-17	0.000119886	67.2051
WBC	Sakaue S. et al.	rs2428608	17	46040795	T	C	-0.011309	0.001852	0.56284	1.05e-09	6.29367e-05	35.387
WBC	Sakaue S. et al.	rs56378716	17	56356502	G	A	0.107631	0.008291	0.01278	1.69981e-38	0.000292314	164.167
WBC	Sakaue S. et al.	rs2665405	17	57875292	A	G	0.035373	0.001844	0.547743	5.62989e-82	0.00061992	348.76
WBC	Sakaue S. et al.	rs2282677	17	61986539	C	T	0.01138	0.001929	0.405364	3.79001e-09	6.24325e-05	35.0162
WBC	Sakaue S. et al.	rs35111447	17	62372190	T	C	-0.017887	0.003105	0.098264	8.55993e-09	5.66995e-05	31.8801
WBC	Sakaue S. et al.	rs2084312	17	72695211	T	C	0.028894	0.002311	0.800412	7.67008e-36	0.000266743	149.724
WBC	Sakaue S. et al.	rs4789229	17	73796002	T	C	0.011726	0.001926	0.644533	1.17999e-09	6.30049e-05	35.426
WBC	Sakaue S. et al.	rs9900613	17	74674857	T	C	-0.011338	0.001867	0.43077	1.29999e-09	6.30429e-05	35.3876
WBC	Sakaue S. et al.	rs1109278	17	76248229	G	A	-0.014404	0.001932	0.483817	9.31966e-14	0.000103629	52.5128
WBC	Sakaue S. et al.	rs1285254	17	77874672	C	T	-0.012308	0.002252	0.775119	4.70002e-08	5.28112e-05	29.694
WBC	Sakaue S. et al.	rs4468717	18	3457606	T	C	-0.020008	0.003471	0.077837	8.41008e-09	5.74687e-05	32.2136
WBC	Sakaue S. et al.	rs7235882	18	19684119	T	C	0.017758	0.003188	0.093753	2.59998e-08	5.35858e-05	30.0792
WBC	Sakaue S. et al.	rs11874453	18	20750400	A	G	-0.011551	0.001904	0.532635	1.36e-09	6.64286e-05	37.2165
WBC	Sakaue S. et al.	rs303753	18	21074922	A	G	-0.019587	0.00196	0.34473	1.77992e-23	0.000173327	97.4665
WBC	Sakaue S. et al.	rs78285907	18	21622003	T	A	0.019812	0.003341	0.089011	3.09999e-09	6.36566e-05	35.7926	1
WBC	Sakaue S. et al.	rs75354229	18	42078782	T	C	0.02445	0.002749	0.128659	6.22014e-19	0.000134034	75.3685
WBC	Sakaue S. et al.	rs718515	18	43856297	A	G	-0.016391	0.001858	0.551929	1.20005e-18	0.000132883	74.7221
WBC	Sakaue S. et al.	rs8084255	18	48144754	T	C	0.019947	0.001905	0.375635	1.26009e-25	0.000186634	104.952
WBC	Sakaue S. et al.	rs9304460	18	51763388	A	G	0.011676	0.001867	0.443947	4.14e-10	6.73078e-05	37.8375
WBC	Sakaue S. et al.	rs72982988	18	57802714	A	G	-0.01277	0.002204	0.232903	7.10003e-09	5.82689e-05	32.7627
WBC	Sakaue S. et al.	rs17758695	18	60920854	T	C	-0.055946	0.005728	0.028609	1.66994e-22	0.000173966	97.426
WBC	Sakaue S. et al.	rs12956324	18	67537270	A	C	0.013776	0.001875	0.402959	2.09991e-13	9.13148e-05	51.3414
WBC	Sakaue S. et al.	rs72973711	18	74072245	T	A	-0.031751	0.003713	0.067073	1.27997e-17	0.000126165	70.8069	1
WBC	Sakaue S. et al.	rs67491878	18	78003207	C	A	0.011131	0.001914	0.60436	6.15007e-09	5.92508e-05	33.3149
WBC	Sakaue S. et al.	rs7246841	19	1030431	C	T	0.022477	0.002216	0.731395	3.78007e-24	0.000198506	99.7254
WBC	Sakaue S. et al.	rs11669443	19	1109215	A	G	0.013882	0.002267	0.236724	9.49992e-10	6.96399e-05	35.4083
WBC	Sakaue S. et al.	rs571497	19	7827830	A	G	-0.036357	0.002584	0.154843	6.31975e-45	0.000345967	193.61
WBC	Sakaue S. et al.	rs2358581	19	10391611	G	T	-0.028224	0.002196	0.73286	9.36052e-38	0.000311908	158.174
WBC	Sakaue S. et al.	rs73016721	19	16416657	T	A	0.015926	0.002122	0.277522	6.4003e-14	0.00010171	56.8356	1
WBC	Sakaue S. et al.	rs2290669	19	16495774	C	A	-0.047616	0.002308	0.786444	1.51985e-94	0.00076158	427.2
WBC	Sakaue S. et al.	rs76378167	19	18433714	A	G	0.023127	0.004041	0.061252	1.06999e-08	6.15089e-05	31.2737
WBC	Sakaue S. et al.	rs4805881	19	33896432	C	A	-0.01642	0.001984	0.665284	1.32008e-16	0.000120077	67.5202
WBC	Sakaue S. et al.	rs2194067	19	35464727	T	C	0.012618	0.001886	0.415502	2.30994e-11	7.73334e-05	43.3992
WBC	Sakaue S. et al.	rs4760	19	44153100	G	A	-0.070234	0.002594	0.152719	2.208e-161	0.00127657	716.445
WBC	Sakaue S. et al.	rs71352239	19	45429543	T	C	-0.01291	0.002182	0.323814	3.36001e-09	7.29868e-05	37.0418
WBC	Sakaue S. et al.	rs73036517	19	45744842	G	A	-0.052727	0.00211	0.258764	1.07895e-137	0.00106649	600.246
WBC	Sakaue S. et al.	rs309190	19	47629264	C	T	-0.030461	0.003167	0.893852	7.05018e-22	0.000176074	89.3431
WBC	Sakaue S. et al.	rs430989	19	49120774	G	T	-0.014189	0.002164	0.269456	5.67022e-11	7.92625e-05	44.0072
WBC	Sakaue S. et al.	rs35112940	19	51738917	A	G	-0.025968	0.002241	0.215982	5.20955e-31	0.000228376	128.25
WBC	Sakaue S. et al.	rs6045615	20	1931582	C	A	-0.019319	0.001982	0.330205	1.99022e-22	0.000165092	92.5502
WBC	Sakaue S. et al.	rs6051431	20	2831990	T	C	0.011858	0.001931	0.351093	8.43995e-10	6.40704e-05	36.0245
WBC	Sakaue S. et al.	rs2327028	20	8140925	T	C	-0.013484	0.001851	0.475724	3.3597e-13	9.06948e-05	50.9968
WBC	Sakaue S. et al.	rs6055955	20	8604181	T	C	-0.022202	0.001845	0.508614	2.63027e-33	0.000246391	138.139
WBC	Sakaue S. et al.	rs34952318	20	11177055	A	G	-0.033097	0.004378	0.050283	4.24033e-14	0.000104622	58.8286
WBC	Sakaue S. et al.	rs1891033	20	36900466	C	T	0.015029	0.002482	0.16941	1.43999e-09	6.35647e-05	35.5398
WBC	Sakaue S. et al.	rs6029234	20	39259278	C	G	0.024169	0.001905	0.624198	7.57007e-37	0.000274049	153.826	1
WBC	Sakaue S. et al.	rs3752562	20	42219831	A	G	0.013547	0.002209	0.774844	8.96995e-10	6.40345e-05	35.7329
WBC	Sakaue S. et al.	rs2904270	20	49185272	A	G	-0.015318	0.001844	0.517092	1.02991e-16	0.000117183	65.8928
WBC	Sakaue S. et al.	rs6062468	20	62268955	T	C	0.010809	0.001937	0.508105	2.45997e-08	5.84019e-05	29.5931
WBC	Sakaue S. et al.	rs2427599	20	62687921	T	C	0.055692	0.009529	0.010727	5.21003e-09	6.58279e-05	33.4701
WBC	Sakaue S. et al.	rs28574812	21	16384940	G	A	-0.016041	0.002537	0.15791	2.65999e-10	6.84323e-05	38.4753
WBC	Sakaue S. et al.	rs7283930	21	30461373	T	C	-0.011714	0.002102	0.73874	2.56998e-08	5.2967e-05	29.7813
WBC	Sakaue S. et al.	rs990558	21	36914669	T	C	-0.011062	0.001929	0.36139	1e-08	5.64819e-05	31.7582
WBC	Sakaue S. et al.	rs9977672	21	40463283	A	G	-0.021872	0.002122	0.259116	7.07946e-25	0.000183676	103.289
WBC	Sakaue S. et al.	rs35990176	21	44472118	C	A	0.011569	0.001871	0.451059	6.45996e-10	6.62797e-05	37.2667
WBC	Sakaue S. et al.	rs2298695	21	47655027	C	A	-0.015731	0.001881	0.396473	6.51028e-17	0.000118428	66.3878
WBC	Sakaue S. et al.	rs5746990	22	17563536	A	G	-0.015117	0.001903	0.622693	2.05022e-15	0.000107382	60.3801
WBC	Sakaue S. et al.	rs5746451	22	18126020	C	T	0.019536	0.001849	0.504194	4.60999e-26	0.000190814	107.123
WBC	Sakaue S. et al.	rs399757	22	18295575	C	T	0.013512	0.00199	0.382674	1.16011e-11	8.62607e-05	43.7665
WBC	Sakaue S. et al.	rs34505104	22	24624609	G	A	-0.02041	0.002056	0.304866	3.3597e-23	0.00017656	99.2837
WBC	Sakaue S. et al.	rs9625746	22	29637658	C	G	-0.018377	0.001915	0.41186	8.77001e-22	0.00016361	91.9996	1
WBC	Sakaue S. et al.	rs2857633	22	30114333	C	T	-0.013283	0.002098	0.727142	2.52e-10	7.00129e-05	39.2458
WBC	Sakaue S. et al.	rs12157427	22	32083756	A	G	-0.021248	0.003755	0.064431	1.55998e-08	5.44298e-05	30.5503
WBC	Sakaue S. et al.	rs1033415	22	39888774	G	A	0.012676	0.002046	0.650368	6.00994e-10	7.30743e-05	37.0756
WBC	Sakaue S. et al.	rs47341	22	43560763	T	C	0.015865	0.001975	0.396441	1.00995e-15	0.00012045	61.0025
WBC	Sakaue S. et al.	rs2076211	22	44329078	T	C	-0.018018	0.002546	0.158474	1.53003e-12	8.65902e-05	48.4147
WBC	FinnGen	rs301817	1	8503379	A	C	-0.015878	0.001868	0.582111	2.02023e-17	0.000122656	68.9669
WBC	FinnGen	rs10864368	1	8918313	C	T	0.021532	0.001838	0.502821	1.15001e-31	0.000231806	129.627
WBC	FinnGen	rs12138789	1	9192307	C	T	-0.014617	0.00218	0.237746	2.08018e-11	7.74389e-05	43.5423
WBC	FinnGen	rs9430574	1	9709072	A	G	-0.014039	0.001984	0.33041	1.54989e-12	8.72096e-05	49.0362
WBC	FinnGen	rs284317	1	10731625	G	A	0.017425	0.001945	0.497553	3.51965e-19	0.000151812	76.8382
WBC	FinnGen	rs6684709	1	23850023	C	G	-0.020589	0.001895	0.620492	1.83992e-27	0.000199645	112.054	1
WBC	FinnGen	rs112750178	1	26859695	C	T	0.015327	0.002179	0.23854	2.06016e-12	8.534e-05	47.9854
WBC	FinnGen	rs35755865	1	27140060	T	C	-0.041492	0.005077	0.034195	3.1798e-16	0.000113713	63.9413
WBC	FinnGen	rs7549164	1	31224193	T	C	0.025162	0.002456	0.189126	1.33015e-24	0.000194189	109.019
WBC	FinnGen	rs6667709	1	42201943	T	C	-0.013844	0.001923	0.370088	6.29941e-13	8.9359e-05	49.8084
WBC	FinnGen	rs3754224	1	43423622	C	T	-0.014577	0.002103	0.270936	4.30031e-12	8.39457e-05	47.2005
WBC	FinnGen	rs6429582	1	46321843	C	T	-0.018823	0.001853	0.435077	3.25012e-24	0.000174166	97.0886
WBC	FinnGen	rs778125	1	56605746	G	A	0.01436	0.00192	0.355448	7.74997e-14	9.44872e-05	52.8306
WBC	FinnGen	rs74076327	1	56979431	C	T	-0.028663	0.004475	0.04472	1.54999e-10	7.01949e-05	39.469
WBC	FinnGen	rs1933295	1	62107021	G	A	-0.015546	0.002311	0.776835	1.81009e-11	8.37958e-05	42.6065
WBC	FinnGen	rs10889574	1	66149341	A	G	-0.043688	0.001998	0.356606	6.63743e-106	0.00087583	445.675
WBC	FinnGen	rs2104415	1	67369398	A	G	-0.012373	0.002061	0.676227	1.98999e-09	6.70368e-05	34.0849
WBC	FinnGen	rs12142474	1	68056314	G	A	-0.021647	0.003435	0.086122	3.05e-10	7.37612e-05	37.4346
WBC	FinnGen	rs41313381	1	79411968	A	C	0.048456	0.005508	0.0304	1.46994e-18	0.000138418	69.9945
WBC	FinnGen	rs150649461	1	92925654	C	G	0.0679	0.007944	0.015183	1.33015e-17	0.000137874	77.529	1
WBC	FinnGen	rs12566440	1	101095202	G	A	-0.014772	0.001903	0.364982	8.79023e-15	0.00010115	56.8764
WBC	FinnGen	rs9429767	1	110496087	A	G	0.017446	0.002344	0.197243	1.02991e-13	9.63846e-05	54.1046
WBC	FinnGen	rs630505	1	111737916	C	T	0.012464	0.002102	0.265394	3.12997e-09	6.05746e-05	33.9545
WBC	FinnGen	rs6679677	1	114303808	A	C	-0.051839	0.003052	0.099992	1.13999e-64	0.000483676	270.163
WBC	FinnGen	rs4970996	1	150506589	C	G	0.0154	0.002154	0.750743	8.97016e-13	8.87585e-05	49.9079	1
WBC	FinnGen	rs520910	1	156108048	C	T	-0.024764	0.003685	0.067393	1.86982e-11	7.70877e-05	43.3449
WBC	FinnGen	rs34599082	1	159175494	T	C	-0.151481	0.008129	0.013363	1.93019e-77	0.000605073	339.924
WBC	FinnGen	rs2312675	1	166922533	C	T	-0.017557	0.002242	0.211587	5.10975e-15	0.000102843	57.8282
WBC	FinnGen	rs55671712	1	169724610	T	C	0.018588	0.003119	0.095812	2.59e-09	5.98651e-05	33.6605
WBC	FinnGen	rs3795503	1	180905694	T	C	-0.015409	0.00201	0.314627	1.83021e-14	0.0001024	57.2554
WBC	FinnGen	rs1779809	1	182145545	T	C	0.014395	0.001944	0.333689	1.35988e-13	9.21451e-05	51.8109
WBC	FinnGen	rs41272536	1	183440531	G	A	-0.034443	0.004735	0.045737	3.65006e-13	0.000103554	52.6542
WBC	FinnGen	rs10494783	1	198663661	A	G	-0.043813	0.004145	0.052086	4.42996e-26	0.000189551	106.265
WBC	FinnGen	rs2790122	1	200296339	C	T	0.013402	0.002029	0.712432	4.08037e-11	7.35958e-05	41.3816
WBC	FinnGen	rs4844565	1	207227138	T	A	-0.011403	0.001866	0.410019	1.01e-09	6.29086e-05	35.3716	1
WBC	FinnGen	rs4844390	1	207934849	G	A	-0.026549	0.002216	0.220218	4.9705e-33	0.000242076	135.91
WBC	FinnGen	rs903123	1	212405792	T	C	0.013484	0.002387	0.818174	1.67001e-08	5.40965e-05	30.4169
WBC	FinnGen	rs35571080	1	224637790	C	T	0.024903	0.002243	0.212693	1.32008e-28	0.000207697	116.574
WBC	FinnGen	rs2615061	1	225895806	A	G	-0.027637	0.002854	0.117457	3.82032e-22	0.000158353	88.8977
WBC	FinnGen	rs6426584	1	227374949	T	A	-0.01152	0.001951	0.334952	3.65999e-09	5.91249e-05	33.2442	1
WBC	FinnGen	rs533483	1	234765256	A	G	-0.017399	0.002188	0.243389	1.90985e-15	0.000111494	62.148
WBC	FinnGen	rs1886654	1	236105910	C	T	-0.057486	0.002959	0.892184	5.08042e-84	0.000635758	357.676
WBC	FinnGen	rs34298354	1	247588053	T	C	-0.024205	0.002801	0.123549	5.90065e-18	0.000126884	71.2287
WBC	FinnGen	rs56188865	1	247606276	C	T	-0.027014	0.001899	0.374222	7.00003e-46	0.000341788	191.862
WBC	FinnGen	rs4925756	1	248048016	T	C	-0.014563	0.002004	0.691881	3.83001e-13	9.04236e-05	50.7459
WBC	FinnGen	rs7572278	2	8563029	A	T	0.015881	0.002332	0.207324	1.00995e-11	8.28955e-05	46.521	1
WBC	FinnGen	rs72780125	2	24000145	C	T	0.034599	0.002765	0.131112	6.74994e-36	0.000272749	147.813
WBC	FinnGen	rs139369470	2	26054731	C	T	0.025273	0.004383	0.047983	8.34008e-09	5.83547e-05	32.8111
WBC	FinnGen	rs1260326	2	27730940	C	T	-0.032863	0.001875	0.601256	9.83105e-69	0.000517843	290.405
WBC	FinnGen	rs633323	2	31463044	T	A	0.014666	0.002007	0.697507	2.87012e-13	9.07648e-05	50.937	1
WBC	FinnGen	rs935655	2	46067445	G	T	0.014783	0.002161	0.761993	8.10961e-12	7.92676e-05	44.571
WBC	FinnGen	rs75475627	2	54787592	G	C	0.032813	0.003538	0.076568	1.91999e-20	0.000152256	85.6174	1
WBC	FinnGen	rs6731993	2	65642097	T	A	0.022535	0.001877	0.407782	3.69999e-33	0.000245276	137.936	1
WBC	FinnGen	rs60190483	2	70385245	C	T	-0.031395	0.003962	0.057277	2.42996e-15	0.000106443	59.8484
WBC	FinnGen	rs57871178	2	85425048	C	T	-0.013314	0.002414	0.17625	3.55001e-08	5.14721e-05	28.9409
WBC	FinnGen	rs17026212	2	85551696	G	T	-0.014719	0.001834	0.513548	1.05999e-15	0.000108245	60.7463
WBC	FinnGen	rs796056	2	101735276	C	A	0.020577	0.001898	0.623451	2.30994e-27	0.000198801	110.981
WBC	FinnGen	rs34562738	2	102376755	A	G	0.018655	0.002195	0.77203	1.99022e-17	0.000122499	68.3792
WBC	FinnGen	rs12999905	2	111719640	A	G	0.025242	0.004067	0.061608	5.57995e-10	7.36714e-05	37.1566
WBC	FinnGen	rs6734238	2	113841030	G	A	0.036475	0.001959	0.402192	2.59e-77	0.000639758	322.342
WBC	FinnGen	rs11688303	2	128410244	T	C	0.021084	0.002892	0.120295	3.19007e-13	9.40851e-05	52.5176
WBC	FinnGen	rs79716587	2	143886819	A	G	-0.035863	0.00283	0.124095	9.21934e-37	0.000279598	156.099
WBC	FinnGen	rs1371045	2	145787050	C	T	-0.014328	0.002114	0.744485	1.26009e-11	7.8104e-05	43.5962
WBC	FinnGen	rs114427331	2	153381036	G	C	-0.036288	0.004834	0.03761	6.36063e-14	9.53258e-05	53.2101	1
WBC	FinnGen	rs2729707	2	160687231	G	A	-0.030932	0.002446	0.830063	1.27997e-36	0.000269926	150.695
WBC	FinnGen	rs2068330	2	163237390	G	C	0.018714	0.001927	0.360551	2.87012e-22	0.000161486	90.1459	1
WBC	FinnGen	rs527393	2	169709757	A	G	-0.02209	0.001842	0.467803	4.3401e-33	0.000242972	135.645
WBC	FinnGen	rs17270882	2	182218046	C	G	0.030784	0.002158	0.239086	4.07005e-46	0.000344802	192.514	1
WBC	FinnGen	rs7573465	2	182315885	T	G	0.035796	0.001853	0.554185	4.66015e-83	0.000633153	353.61
WBC	FinnGen	rs8176528	2	188345017	A	G	-0.016872	0.002017	0.297384	6.30957e-17	0.000118959	66.2747
WBC	FinnGen	rs12997100	2	192522423	C	T	0.02676	0.00359	0.070514	9.37994e-14	9.38686e-05	52.3969
WBC	FinnGen	rs10205474	2	198140249	A	C	-0.012945	0.002325	0.201408	2.65003e-08	5.39058e-05	30.088
WBC	FinnGen	rs10931934	2	202119789	C	T	0.01504	0.001882	0.600163	1.38007e-15	0.000108562	60.5136
WBC	FinnGen	rs4672564	2	211143185	C	A	-0.010185	0.001848	0.500893	3.67003e-08	5.18669e-05	28.9506
WBC	FinnGen	rs1047891	2	211540507	A	C	-0.021105	0.001979	0.314955	1.59993e-26	0.000192207	107.299
WBC	FinnGen	rs10203838	2	213935900	C	T	0.012292	0.001866	0.417873	4.66015e-11	7.35084e-05	40.9731
WBC	FinnGen	rs1250215	2	216253039	C	G	0.011698	0.001917	0.64108	1.07999e-09	6.29743e-05	35.1507	1
WBC	FinnGen	rs114050631	2	219020958	T	C	-0.138239	0.00975	0.011062	1.38007e-45	0.000418113	228.639
WBC	FinnGen	rs72951729	2	219960543	A	C	-0.01783	0.003116	0.096253	1.07999e-08	5.53087e-05	30.8114
WBC	FinnGen	rs2943650	2	227105921	T	C	0.01116	0.00192	0.644643	6.36004e-09	5.70614e-05	31.8051
WBC	FinnGen	rs6755895	2	232579795	C	T	-0.023327	0.002239	0.231769	2.13993e-25	0.000193774	108.173
WBC	FinnGen	rs34332006	2	234257452	T	C	-0.010695	0.001888	0.389704	1.51999e-08	5.44085e-05	30.369
WBC	FinnGen	rs10164769	2	237779229	T	C	0.027162	0.002111	0.74307	7.73036e-38	0.000281707	157.276
WBC	FinnGen	rs62194505	2	238864939	A	G	-0.010877	0.001937	0.382331	2e-08	5.58783e-05	31.1286
WBC	FinnGen	rs1822534	3	12266804	G	A	-0.025822	0.001882	0.394237	8.29087e-43	0.000318471	179.112
WBC	FinnGen	rs3773312	3	12946142	A	G	0.017874	0.00285	0.134067	3.67003e-10	7.41788e-05	37.5879
WBC	FinnGen	rs73028871	3	14277058	T	C	-0.016816	0.002745	0.133879	9.29994e-10	6.55792e-05	35.7397
WBC	FinnGen	rs11927257	3	27334294	T	C	-0.012877	0.002042	0.282198	2.97002e-10	6.71766e-05	37.6756
WBC	FinnGen	rs2371108	3	27757018	T	G	0.019217	0.001891	0.388965	3.11028e-24	0.000175541	98.5471
WBC	FinnGen	rs3732378	3	39307162	A	G	0.020274	0.00243	0.172487	7.70016e-17	0.000117338	65.7772
WBC	FinnGen	rs1366045	3	42909050	C	T	-0.024654	0.001886	0.384323	5.44001e-39	0.000287643	161.77
WBC	FinnGen	rs35713889	3	49162583	T	C	0.028328	0.004568	0.043464	5.79002e-10	6.67257e-05	37.4027
WBC	FinnGen	rs6445826	3	56848999	C	T	0.01247	0.001887	0.498475	4.02995e-11	7.77497e-05	43.6323
WBC	FinnGen	rs6779340	3	58033701	G	C	-0.017511	0.001961	0.336941	4.51024e-19	0.000137012	76.915	1
WBC	FinnGen	rs832190	3	63842629	T	C	-0.013264	0.001909	0.633275	3.87972e-12	8.17169e-05	45.8593
WBC	FinnGen	rs115433278	3	70940474	A	G	-0.024206	0.004232	0.053082	1.09001e-08	5.89028e-05	33.0641
WBC	FinnGen	rs35592432	3	71355240	C	G	0.039902	0.00608	0.027242	5.47016e-11	8.43846e-05	47.2918	1
WBC	FinnGen	rs830623	3	71677746	C	A	0.014483	0.002457	0.169687	3.87998e-09	5.91068e-05	33.2342
WBC	FinnGen	rs7639292	3	107295665	T	C	-0.023984	0.002466	0.168472	2.48028e-22	0.000161168	90.6289
WBC	FinnGen	rs9835104	3	119056040	A	G	-0.013518	0.002467	0.18798	4.35001e-08	5.5787e-05	28.268
WBC	FinnGen	rs12630592	3	119768246	T	G	-0.012328	0.001992	0.3731	6.27004e-10	7.1095e-05	35.9238
WBC	FinnGen	rs62270938	3	128187057	T	C	0.016035	0.002454	0.177104	6.59022e-11	7.49448e-05	42.0586
WBC	FinnGen	rs2713573	3	128317273	T	C	0.024566	0.001984	0.689211	3.46019e-35	0.000258533	145.395
WBC	FinnGen	rs112880875	3	132206291	A	G	0.025752	0.003204	0.090039	9.68055e-16	0.000108669	61.1037
WBC	FinnGen	rs9819371	3	141206800	T	C	-0.044448	0.003776	0.064757	5.94019e-32	0.000239302	134.577
WBC	FinnGen	rs6440053	3	141659512	A	T	-0.014128	0.002541	0.842254	2.76001e-08	5.30387e-05	29.7646	1
WBC	FinnGen	rs6440732	3	150990510	A	C	0.023275	0.002437	0.827718	1.3499e-21	0.000154501	86.613
WBC	FinnGen	rs10936588	3	169319801	A	G	-0.014309	0.001909	0.636322	6.95024e-14	9.47638e-05	53.1822
WBC	FinnGen	rs4074672	3	183730295	T	C	0.018004	0.001907	0.369536	3.8699e-21	0.000151038	84.6706
WBC	FinnGen	rs9867398	3	185912816	T	C	0.022319	0.003192	0.094175	2.80027e-12	8.49883e-05	47.7873
WBC	FinnGen	rs2284837	3	185999077	G	A	0.01378	0.002231	0.220169	6.76005e-10	6.52056e-05	36.6635
WBC	FinnGen	rs1621453	3	194389876	G	A	0.010499	0.00186	0.56322	1.71002e-08	5.42334e-05	30.435
WBC	FinnGen	rs9829114	3	196518623	A	G	-0.033578	0.001872	0.414149	7.45075e-72	0.000547121	307.768
WBC	FinnGen	rs35734242	4	706700	C	T	0.02176	0.001948	0.427987	6.29941e-29	0.000231838	117.68
WBC	FinnGen	rs73191188	4	3105200	A	G	-0.016477	0.001926	0.353128	1.22999e-17	0.000124033	69.7429
WBC	FinnGen	rs6831590	4	6943776	T	G	-0.0184	0.001904	0.367282	4.54046e-22	0.000157353	88.4835
WBC	FinnGen	rs140311179	4	26295540	G	C	-0.025605	0.004196	0.051183	1.07999e-09	6.36778e-05	35.8037	1
WBC	FinnGen	rs28530750	4	36312542	A	G	0.055643	0.004613	0.043032	1.83021e-33	0.000255	143.168
WBC	FinnGen	rs13132853	4	38680015	G	A	0.020133	0.00193	0.355109	1.88018e-25	0.00018565	104.399
WBC	FinnGen	rs12502008	4	55991042	T	G	0.011097	0.001947	0.361382	1.24e-08	5.68393e-05	31.8605
WBC	FinnGen	rs2412771	4	57761417	C	T	-0.018201	0.001883	0.416739	4.41977e-22	0.000161045	90.5591
WBC	FinnGen	rs11723621	4	72615362	G	A	-0.029079	0.002022	0.29001	7.57007e-47	0.00034822	195.852
WBC	FinnGen	rs16850073	4	74703999	T	C	0.042606	0.001922	0.374415	8.77001e-109	0.000850376	474.362
WBC	FinnGen	rs1371794	4	74948054	C	A	-0.063244	0.001899	0.622486	1e-200	0.00187989	1058.94
WBC	FinnGen	rs62311395	4	83406211	G	A	-0.025247	0.003841	0.061901	5.08979e-11	7.4028e-05	41.5549
WBC	FinnGen	rs1506609	4	83632973	G	A	0.021031	0.002326	0.799464	1.6099e-19	0.000141821	79.1669
WBC	FinnGen	rs13149209	4	89750668	C	T	-0.014688	0.002228	0.217886	4.49987e-11	7.35283e-05	41.3437
WBC	FinnGen	rs113473633	4	103449131	G	A	-0.050832	0.006222	0.025546	3.23966e-16	0.000128644	72.3376
WBC	FinnGen	rs144317085	4	105806108	T	A	0.049756	0.005126	0.034356	2.99985e-22	0.000164263	92.3704	1
WBC	FinnGen	rs28588746	4	110944912	G	A	-0.010471	0.001899	0.377846	3.61002e-08	5.15489e-05	28.9116
WBC	FinnGen	rs10006495	4	120263315	G	T	-0.015667	0.001959	0.353947	1.3499e-15	0.000112256	62.7289
WBC	FinnGen	rs11735662	4	145026126	T	C	0.052247	0.005162	0.033197	4.74024e-24	0.000175222	98.5338
WBC	FinnGen	rs62345144	4	146123196	C	G	-0.034084	0.006181	0.024821	3.57998e-08	5.62386e-05	31.5681	1
WBC	FinnGen	rs2305980	4	151171269	A	T	0.013867	0.002123	0.255073	6.6696e-11	7.30757e-05	41.02	1
WBC	FinnGen	rs6854855	4	152247161	G	A	0.016404	0.001855	0.486909	9.68947e-19	0.000134453	75.605
WBC	FinnGen	rs4535497	5	1107428	A	C	-0.013323	0.001992	0.570032	2.33991e-11	8.70101e-05	42.5434
WBC	FinnGen	rs7705526	5	1285974	A	C	0.029089	0.00212	0.327218	8.30042e-43	0.000372562	182.631
WBC	FinnGen	rs464609	5	34654477	A	G	0.012934	0.001852	0.544492	2.99985e-12	8.29819e-05	46.2537
WBC	FinnGen	rs987107	5	35875227	A	G	0.020353	0.002093	0.261079	2.52e-22	0.000159829	89.3713
WBC	FinnGen	rs10940474	5	54880701	T	C	-0.013374	0.001946	0.659356	6.5298e-12	8.03477e-05	44.7855
WBC	FinnGen	rs11744663	5	57315635	A	G	-0.018732	0.002351	0.190499	1.71989e-15	0.00010822	60.8522
WBC	FinnGen	rs4703541	5	71743755	A	G	-0.036192	0.002813	0.878793	7.45075e-38	0.000279042	156.932
WBC	FinnGen	rs2432142	5	96275201	A	G	0.012676	0.001864	0.433689	1.08993e-11	7.89274e-05	44.3778
WBC	FinnGen	rs79692389	5	111033606	C	G	0.02617	0.003837	0.061217	9.39074e-12	7.87181e-05	44.188	1
WBC	FinnGen	rs257063	5	114806819	T	C	-0.013818	0.0021	0.740602	4.91021e-11	7.33621e-05	41.0182
WBC	FinnGen	rs79272926	5	118726637	A	C	-0.022316	0.002222	0.221625	1.03992e-23	0.000171819	96.3757
WBC	FinnGen	rs6878780	5	122093740	C	T	0.013254	0.001858	0.426771	1.02e-12	8.59502e-05	48.3268
WBC	FinnGen	rs79237520	5	134712566	T	C	0.040077	0.006305	0.022751	2.13e-10	7.1421e-05	39.9588
WBC	FinnGen	rs4391200	5	141509537	G	A	0.022974	0.001894	0.618964	7.85959e-34	0.000248963	139.739
WBC	FinnGen	rs2082382	5	148200553	A	G	-0.017857	0.00186	0.55412	8.66962e-22	0.000157568	88.6052
WBC	FinnGen	rs4704826	5	156392082	A	C	-0.015601	0.001876	0.633681	9.70957e-17	0.000112997	63.538
WBC	FinnGen	rs9313822	5	159207694	A	G	0.025101	0.004098	0.052082	9.34997e-10	6.22115e-05	34.7834
WBC	FinnGen	rs9885207	5	173075213	C	T	0.016744	0.001872	0.41613	3.94003e-19	0.000136237	76.6078
WBC	FinnGen	rs2561758	5	173205282	G	A	-0.03629	0.00208	0.723119	4.20049e-68	0.00052736	296.163
WBC	FinnGen	rs13180726	5	179126457	A	G	-0.02131	0.002441	0.825591	2.71019e-18	0.000130777	73.4141
WBC	FinnGen	rs12203592	6	396321	T	C	0.022394	0.002349	0.210255	1.6099e-21	0.000166543	90.6408
WBC	FinnGen	rs1285886	6	7140831	A	G	0.026498	0.002326	0.196802	5.10035e-30	0.000221977	124.832
WBC	FinnGen	rs560194	6	10528794	C	T	-0.013586	0.001843	0.530014	1.75995e-13	9.19571e-05	51.4481
WBC	FinnGen	rs1322599	6	16758425	T	C	-0.030663	0.002456	0.174313	9.97011e-36	0.000270648	151.662
WBC	FinnGen	rs2328667	6	22104421	G	A	0.012282	0.001866	0.561405	4.84953e-11	7.42862e-05	41.6994
WBC	FinnGen	rs72843590	6	25866380	A	C	0.024724	0.00384	0.06259	1.25e-10	7.17302e-05	40.3324
WBC	FinnGen	rs2853951	6	31236115	T	C	0.077234	0.001878	0.599507	1e-200	0.00286442	1612.01
WBC	FinnGen	rs2394990	6	31340559	A	C	-0.020322	0.001892	0.632626	7.10068e-27	0.000191963	107.559
WBC	FinnGen	rs507778	6	32209861	T	C	-0.052806	0.001961	0.333105	1.40929e-159	0.0012389	689.743
WBC	FinnGen	rs1383265	6	32739888	C	T	0.019199	0.002409	0.17909	1.67996e-15	0.000108381	60.2954
WBC	FinnGen	rs9348970	6	35153565	C	G	-0.032759	0.002404	0.178025	3.0903e-42	0.000314073	176.639	1
WBC	FinnGen	rs11965885	6	43693094	T	G	-0.01534	0.001892	0.58175	5.41003e-16	0.000114513	64.1586
WBC	FinnGen	rs6458354	6	43814190	T	C	0.014462	0.00202	0.707553	8.35988e-13	8.65551e-05	48.6685
WBC	FinnGen	rs73738524	6	45588963	G	A	0.022809	0.003374	0.080389	1.42988e-11	7.69207e-05	43.2511
WBC	FinnGen	rs2012011	6	46893355	A	G	-0.025502	0.002683	0.136123	2.14981e-21	0.000152954	85.8442
WBC	FinnGen	rs9382100	6	52223211	A	T	-0.011963	0.001973	0.324967	1.38e-09	6.27877e-05	35.3039	1
WBC	FinnGen	rs74679834	6	86819356	G	C	0.012643	0.002139	0.277091	3.49004e-09	6.40378e-05	36.0068	1
WBC	FinnGen	rs3857488	6	88001064	G	A	-0.015962	0.001847	0.527618	5.94977e-18	0.000127004	70.895
WBC	FinnGen	rs4707609	6	90946479	C	T	-0.021092	0.001914	0.360123	3.20996e-28	0.000205028	114.943
WBC	FinnGen	rs9487043	6	109610474	T	C	0.023076	0.001839	0.486515	4.35011e-36	0.000266057	149.625
WBC	FinnGen	rs10872223	6	121814703	T	C	0.014143	0.002394	0.18332	3.57001e-09	5.98928e-05	33.6197
WBC	FinnGen	rs549302	6	122734972	A	G	0.020151	0.001843	0.545007	8.48008e-28	0.000201386	113.25
WBC	FinnGen	rs9375447	6	126874091	G	A	-0.013767	0.001834	0.494601	6.34016e-14	9.47541e-05	53.2792
WBC	FinnGen	rs7776054	6	135418916	G	A	-0.04663	0.002089	0.261097	2.47742e-110	0.000838977	471.437
WBC	FinnGen	rs12214269	6	135846518	A	G	0.018185	0.001839	0.545937	5.06058e-23	0.000163951	92.195
WBC	FinnGen	rs6924387	6	137082948	G	A	0.016547	0.001881	0.412477	1.48013e-18	0.000132707	74.6226
WBC	FinnGen	rs72978754	6	138053203	C	T	-0.028441	0.003727	0.065813	2.45019e-14	9.94638e-05	55.9279
WBC	FinnGen	rs9390461	6	147701217	G	A	0.015366	0.001845	0.538265	8.50942e-17	0.000117366	65.9951
WBC	FinnGen	rs7751717	6	153005229	A	G	-0.013802	0.002306	0.199529	2.22998e-09	6.08507e-05	34.2147
WBC	FinnGen	rs1738074	6	159465977	C	T	-0.020403	0.001853	0.567796	3.74024e-28	0.000204314	114.542
WBC	FinnGen	rs2935104	6	170491076	G	A	0.01955	0.003311	0.906903	3.62001e-09	6.45387e-05	32.8147
WBC	FinnGen	rs4721650	7	2410151	G	A	0.015196	0.002296	0.209572	3.76011e-11	7.6504e-05	43.0167
WBC	FinnGen	rs798555	7	2759473	C	T	0.018842	0.002054	0.294964	4.8095e-20	0.00014766	81.9867
WBC	FinnGen	rs1474419	7	6692605	C	T	0.018298	0.001886	0.579762	3.11028e-22	0.000163148	91.4117
WBC	FinnGen	rs60466842	7	8024840	A	C	-0.029716	0.003269	0.087587	1.03992e-19	0.000141137	79.3635
WBC	FinnGen	rs1476081	7	17279294	T	G	0.011441	0.00208	0.294671	3.84999e-08	5.4411e-05	30.4996
WBC	FinnGen	rs17138597	7	18148091	A	G	-0.013276	0.002333	0.194778	1.29999e-08	5.52866e-05	31.086
WBC	FinnGen	rs7776857	7	22754768	T	G	-0.018545	0.001949	0.65805	1.89017e-21	0.000154777	87.0344
WBC	FinnGen	rs56388170	7	28724374	T	G	0.059326	0.002043	0.294509	2.72898e-185	0.00146255	821.912
WBC	FinnGen	rs2710804	7	36084529	C	T	0.020606	0.001897	0.375925	1.91999e-27	0.00019923	111.693
WBC	FinnGen	rs10260281	7	38270550	C	G	0.013403	0.002157	0.236987	5.33003e-10	6.49667e-05	36.5292	1
WBC	FinnGen	rs3735485	7	45009341	G	A	0.041036	0.00257	0.844672	2.33991e-57	0.000441873	248.2
WBC	FinnGen	rs6583435	7	50293405	A	C	0.016915	0.001968	0.679683	8.69961e-18	0.000124583	70.0545
WBC	FinnGen	rs12540307	7	65662767	T	C	-0.038684	0.004464	0.048819	4.75992e-18	0.000138978	70.6655
WBC	FinnGen	rs62466318	7	73042085	T	C	-0.021214	0.002399	0.202209	9.79941e-19	0.000145199	73.8321
WBC	FinnGen	rs7781268	7	75748183	A	G	-0.01333	0.002258	0.245805	3.65999e-09	6.58817e-05	33.4238
WBC	FinnGen	rs4729046	7	92223957	C	T	-0.036605	0.003489	0.924065	1.00995e-25	0.000188042	105.745
WBC	FinnGen	rs182090955	7	92239892	A	G	-0.075776	0.009684	0.009784	5.32967e-15	0.00011126	62.3559
WBC	FinnGen	rs2282986	7	92299545	C	T	-0.124348	0.006855	0.018529	1.80011e-73	0.000562389	315.403
WBC	FinnGen	rs3731332	7	92300568	T	C	-0.121199	0.00624	0.023234	5.52968e-84	0.000666719	374.479
WBC	FinnGen	rs10808139	7	104709946	A	G	0.017618	0.002845	0.118535	6.05996e-10	6.48627e-05	36.4705
WBC	FinnGen	rs342294	7	106372622	C	T	-0.017407	0.001848	0.455851	4.90004e-21	0.000150321	83.9117
WBC	FinnGen	rs38859	7	116379094	T	C	0.011328	0.001851	0.448861	9.71002e-10	6.34906e-05	35.5894
WBC	FinnGen	rs6948695	7	129648708	C	T	-0.010993	0.001875	0.413883	4.70002e-09	5.86306e-05	32.9111
WBC	FinnGen	rs9656395	7	130575884	G	A	-0.027515	0.003156	0.095026	2.9703e-18	0.000130211	73.219
WBC	FinnGen	rs7803075	7	130742066	G	A	-0.02444	0.00211	0.7342	5.47016e-31	0.000233132	130.45
WBC	FinnGen	rs6952262	7	139719439	G	C	-0.016152	0.002298	0.205159	2.18978e-12	8.50851e-05	47.67	1
WBC	FinnGen	rs74607840	7	148781247	A	G	-0.015405	0.001914	0.625943	8.82064e-16	0.000111129	62.4872
WBC	FinnGen	rs13237635	7	149154551	C	T	-0.010408	0.00186	0.565316	2.24001e-08	5.3239e-05	29.9346
WBC	FinnGen	rs12716647	8	6901304	C	G	0.012379	0.001918	0.637508	1.12001e-10	7.08248e-05	39.8233	1
WBC	FinnGen	rs11250076	8	10647823	G	A	0.021379	0.001867	0.574673	2.44006e-30	0.000223434	125.023
WBC	FinnGen	rs12550612	8	22966769	A	G	-0.032751	0.00242	0.821328	1.08993e-41	0.000314813	176.511
WBC	FinnGen	rs755951	8	27226790	C	A	-0.013467	0.001888	0.402765	1.02e-12	8.72507e-05	48.909
WBC	FinnGen	rs13248936	8	30316162	G	A	0.013094	0.001841	0.498342	1.17004e-12	8.57255e-05	47.931
WBC	FinnGen	rs6474514	8	38835269	C	T	0.011055	0.001872	0.41173	3.58996e-09	5.9202e-05	32.9983
WBC	FinnGen	rs12216862	8	41828063	T	C	0.011449	0.002032	0.290091	1.81001e-08	5.39886e-05	30.356
WBC	FinnGen	rs2875974	8	61419728	A	G	0.021365	0.001904	0.373406	3.53997e-29	0.000213601	119.446
WBC	FinnGen	rs7846314	8	61650831	T	A	0.046831	0.002355	0.187345	5.70953e-88	0.000667798	375.714	1
WBC	FinnGen	rs4276676	8	68795618	C	T	-0.019264	0.001849	0.469209	2.22024e-25	0.000184847	103.947
WBC	FinnGen	rs1947897	8	78946874	C	G	-0.014361	0.001947	0.336356	1.71002e-13	9.20733e-05	51.7718	1
WBC	FinnGen	rs62510269	8	79012343	G	A	-0.036092	0.002609	0.14573	1.77011e-43	0.000324337	182.413
WBC	FinnGen	rs10102877	8	79598362	A	G	-0.013208	0.001997	0.684662	3.91021e-11	7.5328e-05	42.2032
WBC	FinnGen	rs10808536	8	87169049	A	G	0.011839	0.002018	0.295428	4.56005e-09	5.83495e-05	32.7261
WBC	FinnGen	rs921313	8	100824550	A	G	0.02711	0.004466	0.044853	1.31999e-09	6.29725e-05	35.299
WBC	FinnGen	rs3847147	8	105784723	A	G	-0.011891	0.002003	0.306976	2.98999e-09	6.01616e-05	33.723
WBC	FinnGen	rs17209630	8	106296090	A	G	0.014259	0.002045	0.281259	3.25012e-12	8.22029e-05	46.0794
WBC	FinnGen	rs4734879	8	106583124	G	A	-0.021974	0.002057	0.276159	1.33999e-26	0.000193041	108.223
WBC	FinnGen	rs10087240	8	129012574	T	C	0.019951	0.001855	0.457631	6.13056e-27	0.000197592	110.774
WBC	FinnGen	rs55964818	8	130605871	C	T	-0.036254	0.00186	0.567337	1.53993e-84	0.000645257	363.02
WBC	FinnGen	rs145209947	8	130694185	A	C	-0.075356	0.008651	0.01404	3.19007e-18	0.000157214	88.4056
WBC	FinnGen	rs7005996	8	142241681	T	C	0.024146	0.003326	0.906282	4.05976e-13	9.90391e-05	50.3581
WBC	FinnGen	rs6985508	8	142337734	A	G	-0.026558	0.002018	0.357998	1.57e-39	0.000324218	163.306
WBC	FinnGen	rs13291664	9	282738	G	A	0.026196	0.002363	0.186933	1.57e-28	0.000208599	117.306
WBC	FinnGen	rs7852409	9	2621482	G	C	0.015628	0.002288	0.764716	8.70964e-12	8.7888e-05	49.2403	1
WBC	FinnGen	rs6476883	9	4654774	A	G	-0.011492	0.001857	0.437247	6.27004e-10	6.49929e-05	36.5439
WBC	FinnGen	rs447124	9	4746539	T	C	0.016995	0.001853	0.490566	4.85959e-20	0.000144364	81.0428
WBC	FinnGen	rs1887428	9	4984530	C	G	-0.014956	0.00193	0.625091	9.58076e-15	0.000104841	58.7396	1
WBC	FinnGen	rs10814191	9	34999007	T	C	0.011216	0.002038	0.713413	3.83999e-08	5.14403e-05	28.9229
WBC	FinnGen	rs3793537	9	35687556	C	G	0.019834	0.002029	0.290389	1.53003e-22	0.000162125	91.1669	1
WBC	FinnGen	rs626416	9	79326680	C	G	-0.016605	0.002181	0.762943	2.80996e-14	9.97362e-05	54.5963	1
WBC	FinnGen	rs796003	9	86595801	T	G	-0.025352	0.002125	0.258407	8.84097e-33	0.000246334	138.532
WBC	FinnGen	rs4877107	9	91383601	C	T	0.010359	0.001856	0.457254	2.45002e-08	5.32623e-05	29.8556
WBC	FinnGen	rs72747074	9	91545621	A	G	0.017932	0.002003	0.31238	3.62994e-19	0.00013814	77.6771
WBC	FinnGen	rs2148537	9	95380726	A	G	0.017567	0.002475	0.166266	1.31009e-12	8.55571e-05	47.8372
WBC	FinnGen	rs7850247	9	95747389	C	T	0.01034	0.001861	0.514717	2.84001e-08	5.34115e-05	29.9386
WBC	FinnGen	rs7864482	9	102268861	G	A	0.012766	0.001902	0.377314	1.99986e-11	7.65794e-05	43.0592
WBC	FinnGen	rs12683699	9	112738298	G	A	0.021786	0.002517	0.160286	5.1606e-18	0.000127765	71.4403
WBC	FinnGen	rs10980797	9	113912553	G	A	-0.026981	0.00184	0.487935	1.18987e-48	0.000363775	204.603
WBC	FinnGen	rs7855091	9	114655098	A	G	0.014823	0.001994	0.307022	1.10994e-13	9.34956e-05	52.2763
WBC	FinnGen	rs77215665	9	125809291	G	A	-0.04012	0.006861	0.018274	5.13003e-09	5.77532e-05	32.473
WBC	FinnGen	rs10986338	9	127191232	A	G	-0.016612	0.001953	0.649839	1.93019e-17	0.000125588	70.4828
WBC	FinnGen	rs2506699	9	136946799	G	A	0.01427	0.001892	0.483895	4.86968e-14	0.000101711	57.1915
WBC	FinnGen	rs4413892	9	139330158	A	G	0.031056	0.002174	0.276136	2.87012e-46	0.000385568	199.668
WBC	FinnGen	rs41317014	9	139929080	T	C	-0.020075	0.002239	0.247562	3.25012e-19	0.00015014	76.3446
WBC	FinnGen	rs11252331	10	4129296	G	T	0.016749	0.00249	0.836619	1.80011e-11	7.66897e-05	42.8791
WBC	FinnGen	rs41295055	10	6111622	T	C	-0.013749	0.002349	0.186956	4.94994e-09	5.74679e-05	32.3126
WBC	FinnGen	rs10828725	10	25218243	T	G	-0.049726	0.001914	0.364782	1.09901e-148	0.00114592	645.017
WBC	FinnGen	rs703005	10	26758576	T	C	-0.015482	0.001905	0.598155	4.54988e-16	0.000115228	64.6678
WBC	FinnGen	rs2993986	10	28800023	T	C	0.030146	0.00219	0.774092	4.75007e-43	0.000317844	178.761
WBC	FinnGen	rs2091084	10	30492267	C	T	0.01735	0.001951	0.653201	6.25029e-19	0.000136381	76.6891
WBC	FinnGen	rs72790862	10	44880260	C	T	-0.025833	0.002003	0.306947	5.0501e-38	0.000283929	159.681
WBC	FinnGen	rs17011726	10	50264204	G	C	-0.023627	0.002187	0.232584	3.58014e-27	0.000199277	111.434	1
WBC	FinnGen	rs6479830	10	64418739	C	T	-0.012414	0.002033	0.715242	1.05e-09	6.27744e-05	35.2284
WBC	FinnGen	rs1885474	10	69566751	G	T	-0.021583	0.003031	0.102894	1.10994e-12	8.59978e-05	48.3543
WBC	FinnGen	rs11002309	10	79594931	T	C	0.012677	0.00195	0.340114	8.27942e-11	7.21367e-05	40.4928
WBC	FinnGen	rs59085061	10	89681458	G	A	-0.050292	0.004692	0.040472	8.99912e-27	0.000196445	109.921
WBC	FinnGen	rs61863767	10	99084426	T	C	0.043116	0.001874	0.596247	4.56037e-117	0.000895053	503.68
WBC	FinnGen	rs7917772	10	104487443	A	G	0.016558	0.001904	0.630809	3.59998e-18	0.000127701	71.6875
WBC	FinnGen	rs72836628	10	113902454	T	C	-0.01417	0.002131	0.249186	3.01995e-11	7.51321e-05	42.1635
WBC	FinnGen	rs180941	10	115720674	A	G	-0.016866	0.001919	0.625014	1.63005e-18	0.00013334	74.8341
WBC	FinnGen	rs12784071	10	115854445	T	C	0.018141	0.002233	0.222099	4.78961e-16	0.000113716	63.943
WBC	FinnGen	rs11198788	10	120884160	C	T	0.011894	0.001855	0.430983	1.47001e-10	6.93859e-05	39.014
WBC	FinnGen	rs3781454	10	126348565	A	G	0.025211	0.002007	0.676766	3.67959e-36	0.000278077	156.389
WBC	FinnGen	rs6421984	11	305619	C	T	0.038666	0.001952	0.514549	2.78997e-87	0.000746897	373.921
WBC	FinnGen	rs1468102	11	3004526	G	C	0.014895	0.002	0.306335	9.94947e-14	9.42882e-05	53.0168	1
WBC	FinnGen	rs4909932	11	10475967	G	A	0.013829	0.001881	0.59811	2.01002e-13	9.1939e-05	51.4376
WBC	FinnGen	rs4909945	11	10673739	C	T	0.011456	0.001986	0.688902	8.23e-09	5.62536e-05	31.5323
WBC	FinnGen	rs11022177	11	12133478	G	C	-0.018063	0.002016	0.311138	3.43005e-19	0.00013986	78.6456	1
WBC	FinnGen	rs12792460	11	18076439	G	C	0.015654	0.00207	0.271243	4.12952e-14	9.68773e-05	54.4729	1
WBC	FinnGen	rs1228024	11	47951353	A	C	0.025191	0.001944	0.661308	2.32006e-38	0.000284269	159.563
WBC	FinnGen	rs579721	11	59834318	A	G	-0.012287	0.002033	0.283654	1.54999e-09	6.13527e-05	34.4971
WBC	FinnGen	rs174548	11	61571348	G	C	-0.024925	0.001991	0.313935	6.3797e-36	0.000267612	149.403	1
WBC	FinnGen	rs7177	11	69466115	A	C	-0.013376	0.001888	0.529439	1.42988e-12	8.91486e-05	50.0429
WBC	FinnGen	rs113519804	11	76020088	A	C	-0.032444	0.005656	0.028736	9.91996e-09	5.87574e-05	33.0371
WBC	FinnGen	rs6590806	11	100550248	A	G	0.01608	0.002128	0.250457	4.27957e-14	9.70805e-05	54.2798
WBC	FinnGen	rs7934719	11	108341864	T	C	0.017862	0.001873	0.414299	1.54989e-21	0.000154839	87.0676
WBC	FinnGen	rs73000965	11	113982321	A	T	0.028768	0.001987	0.314788	1.85994e-47	0.00035702	200.802	1
WBC	FinnGen	rs672058	11	116764021	T	C	0.018163	0.002846	0.880458	1.81001e-10	6.94439e-05	38.9266
WBC	FinnGen	rs148713124	11	118225200	T	G	0.096379	0.010089	0.008951	1.3499e-21	0.000164802	91.9989
WBC	FinnGen	rs8705	11	128328913	A	G	-0.026397	0.002004	0.316569	1.3499e-39	0.00030151	168.673
WBC	FinnGen	rs11221394	11	128486003	C	T	0.016288	0.002877	0.117605	1.54e-08	5.50623e-05	30.9595
WBC	FinnGen	rs59241311	12	2506038	A	G	-0.01718	0.00307	0.099621	2.24001e-08	5.29484e-05	29.7215
WBC	FinnGen	rs632887	12	3392351	G	A	0.01204	0.001921	0.411004	3.74999e-10	7.01845e-05	39.3415
WBC	FinnGen	rs67684915	12	4322852	G	C	-0.0225	0.002347	0.19513	9.66941e-22	0.000159017	89.2478	1
WBC	FinnGen	rs2286599	12	6499533	A	G	0.03864	0.00279	0.141477	1.42988e-43	0.000362695	197.323
WBC	FinnGen	rs10844682	12	9899624	C	T	0.025362	0.001952	0.341835	1.42988e-38	0.000289433	161.591
WBC	FinnGen	rs873218	12	12765603	A	G	-0.011924	0.001855	0.553941	1.33999e-10	7.02635e-05	39.3863
WBC	FinnGen	rs76545872	12	20432303	A	G	-0.013013	0.002333	0.194057	2.5e-08	5.29686e-05	29.7328
WBC	FinnGen	rs1007938	12	26802549	G	A	-0.011156	0.001884	0.40493	3.26002e-09	5.99784e-05	33.431
WBC	FinnGen	rs739842	12	48202046	C	T	-0.015546	0.001973	0.639495	3.44033e-15	0.000111433	62.5544
WBC	FinnGen	rs1895994	12	49056663	A	G	-0.012955	0.001964	0.32446	4.35011e-11	7.35728e-05	41.2147
WBC	FinnGen	rs11169302	12	50578705	G	T	0.018563	0.001889	0.392444	9.44931e-23	0.00016432	92.2228
WBC	FinnGen	rs706809	12	52294257	C	T	0.022341	0.002258	0.777872	4.70977e-23	0.000172483	96.8313
WBC	FinnGen	rs1245035	12	64976049	A	C	0.014435	0.001914	0.627427	4.78961e-14	9.74178e-05	54.5032
WBC	FinnGen	rs1042725	12	66358347	T	C	0.010899	0.001847	0.494933	3.70997e-09	5.9388e-05	33.1016
WBC	FinnGen	rs759488	12	68587155	C	T	0.013512	0.002025	0.70489	2.57988e-11	7.59582e-05	42.5786
WBC	FinnGen	rs4761234	12	69732105	C	T	0.015191	0.001847	0.4824	2.03002e-16	0.00011524	64.7999
WBC	FinnGen	rs11114149	12	79908743	T	A	-0.013653	0.001991	0.683244	7.29962e-12	8.06839e-05	45.3671	1
WBC	FinnGen	rs11104881	12	88843474	C	T	-0.024735	0.002017	0.702031	1.59001e-34	0.000255965	143.71
WBC	FinnGen	rs17041439	12	101873240	C	A	0.037876	0.003999	0.056554	2.96006e-21	0.000153087	85.9406
WBC	FinnGen	rs73190675	12	109788891	A	G	0.028802	0.004241	0.050278	1.15001e-11	7.92227e-05	44.5458
WBC	FinnGen	rs3184504	12	111884608	C	T	-0.067191	0.001836	0.517084	1e-200	0.00225468	1264.17
WBC	FinnGen	rs11064881	12	120146925	A	G	-0.032266	0.003547	0.073548	9.91973e-20	0.000141878	79.3321
WBC	FinnGen	rs7308123	12	122225225	C	T	0.018607	0.002436	0.18119	2.28981e-14	0.000102731	57.7651
WBC	FinnGen	rs9330650	12	123994669	G	A	0.014403	0.002256	0.21919	1.76999e-10	7.10071e-05	39.9256
WBC	FinnGen	rs9863	12	124421453	C	T	-0.018749	0.001965	0.329292	1.53003e-21	0.000155275	87.046
WBC	FinnGen	rs76428106	13	28604007	C	T	0.158445	0.008517	0.013471	3.44985e-77	0.000667263	375.412
WBC	FinnGen	rs138028125	13	28712689	G	C	0.054052	0.005559	0.03427	2.5398e-22	0.000193385	107.928	1
WBC	FinnGen	rs9508005	13	28789794	G	T	-0.022531	0.003425	0.094159	4.9204e-11	8.65974e-05	48.1085
WBC	FinnGen	rs7326825	13	50113450	A	G	0.020659	0.002021	0.703613	1.72982e-24	0.000178009	99.9338
WBC	FinnGen	rs806321	13	50841323	T	C	0.01598	0.001848	0.530051	5.65979e-18	0.000127219	71.3166
WBC	FinnGen	rs9526795	13	52341181	C	T	-0.01411	0.002116	0.258932	2.67979e-11	7.64061e-05	42.5882
WBC	FinnGen	rs55978995	13	73626897	A	C	0.013869	0.002466	0.16913	1.89998e-08	5.40597e-05	30.3947
WBC	FinnGen	rs3812849	13	74701736	C	A	0.01961	0.002086	0.266532	5.85059e-21	0.000150354	84.5477
WBC	FinnGen	rs2439963	13	78638416	G	A	-0.01238	0.002091	0.736551	3.29003e-09	5.948e-05	33.4439
WBC	FinnGen	rs12429714	13	99649831	T	C	-0.011129	0.001864	0.424441	2.45002e-09	6.05131e-05	34.0249
WBC	FinnGen	rs150861794	13	109003805	T	C	-0.065191	0.007096	0.020249	4.31023e-20	0.000168626	94.8196
WBC	FinnGen	rs2260850	13	114185566	G	T	0.023885	0.002116	0.280997	1.67996e-29	0.000230522	120.993
WBC	FinnGen	rs7159281	14	23756604	G	A	-0.01285	0.002	0.671781	1.34999e-10	7.28161e-05	40.864
WBC	FinnGen	rs2038700	14	25461989	C	T	0.034424	0.00189	0.394624	4.60999e-74	0.000566189	318.512
WBC	FinnGen	rs72664840	14	35596323	T	C	0.020614	0.002397	0.179041	8.43918e-18	0.000124919	70.2422
WBC	FinnGen	rs696	14	35871093	T	C	0.015003	0.001912	0.36576	4.53002e-15	0.000104433	58.6241
WBC	FinnGen	rs9323285	14	55863829	A	C	0.012057	0.001962	0.337997	8.18993e-10	6.50551e-05	36.2609
WBC	FinnGen	rs10138752	14	69179971	T	C	-0.040319	0.003453	0.077277	1.85012e-31	0.000231831	130.374
WBC	FinnGen	rs11159261	14	77921120	C	T	-0.01437	0.001851	0.534241	8.67961e-15	0.000102764	57.4588
WBC	FinnGen	rs10498635	14	93103309	T	C	-0.031169	0.002388	0.18322	6.57961e-39	0.000290773	163.302
WBC	FinnGen	rs2180369	14	93516465	C	T	0.02298	0.003071	0.110762	7.65068e-14	0.000104025	52.7135
WBC	FinnGen	rs10146962	14	101170540	C	T	-0.015367	0.00197	0.338281	6.4506e-15	0.000105721	58.9286
WBC	FinnGen	rs4924450	15	40597229	A	G	0.01369	0.002122	0.706498	1.13999e-10	7.77247e-05	39.5196
WBC	FinnGen	rs72726027	15	42248826	C	T	-0.04262	0.002923	0.111895	4.16965e-48	0.000361021	202.714
WBC	FinnGen	rs60695341	15	51010271	T	C	-0.029901	0.002312	0.197348	3.19963e-38	0.000283244	159.287
WBC	FinnGen	rs780142	15	62797964	G	T	0.014549	0.002067	0.274035	2.02023e-12	8.42205e-05	47.2647
WBC	FinnGen	rs2062250	15	64672002	A	G	0.050625	0.003905	0.938363	2.11982e-38	0.000296464	166.221
WBC	FinnGen	rs2469147	15	66910224	G	A	-0.015295	0.002536	0.157884	1.67001e-09	6.2207e-05	34.9769
WBC	FinnGen	rs62007171	15	77306285	C	T	-0.015451	0.002058	0.291138	6.22014e-14	9.8538e-05	55.4063
WBC	FinnGen	rs12905862	15	78545507	A	G	0.011091	0.001979	0.316261	2.15001e-08	5.31995e-05	29.9121
WBC	FinnGen	rs11854390	15	80224817	T	C	0.013665	0.00186	0.562198	2.1301e-13	9.19213e-05	51.6865
WBC	FinnGen	rs62019353	15	90933683	C	T	0.011729	0.002072	0.27272	1.54e-08	5.45721e-05	30.6843
WBC	FinnGen	rs7183988	15	91428589	G	T	-0.015777	0.001895	0.526631	8.73977e-17	0.000124104	69.6501
WBC	FinnGen	rs28576226	15	101713668	A	G	0.031285	0.002853	0.122129	6.14045e-28	0.000209871	114.897
WBC	FinnGen	rs9926183	16	1363878	T	C	0.018579	0.002197	0.26273	2.86022e-17	0.000133724	67.8515
WBC	FinnGen	rs12929950	16	2144894	A	G	-0.030161	0.003616	0.077395	7.83069e-17	0.000129912	66.0583
WBC	FinnGen	rs6500550	16	3746241	T	C	-0.02072	0.002036	0.304495	2.64972e-24	0.00018184	101.367
WBC	FinnGen	rs61739285	16	27480797	T	C	-0.033699	0.005207	0.033259	9.9793e-11	7.3027e-05	40.9353
WBC	FinnGen	rs112282032	16	30826936	T	C	-0.01779	0.002073	0.271206	9.93116e-18	0.000125108	70.3479
WBC	FinnGen	rs9925985	16	31305593	C	A	-0.014131	0.002078	0.269481	1.08993e-11	7.86204e-05	44.1327
WBC	FinnGen	rs11644125	16	57058974	T	C	-0.017778	0.001893	0.59737	6.36063e-21	0.000152036	85.3506
WBC	FinnGen	rs117556162	16	67680806	A	G	0.027237	0.004058	0.056886	1.99022e-11	7.96009e-05	44.0989
WBC	FinnGen	rs7198940	16	81605559	T	C	0.015619	0.001851	0.52238	3.32966e-17	0.000121732	68.4509
WBC	FinnGen	rs9938104	16	81844974	T	C	-0.016624	0.002807	0.12614	3.24997e-09	6.0925e-05	34.2563
WBC	FinnGen	rs247826	16	84582965	T	C	0.033815	0.002233	0.220606	9.58959e-52	0.000393209	220.482
WBC	FinnGen	rs17232826	16	89842784	T	C	-0.021831	0.003087	0.10177	1.59993e-12	8.71334e-05	48.9873
WBC	FinnGen	rs6502608	17	1316427	A	G	0.014711	0.002078	0.707085	1.50003e-12	8.96453e-05	50.2804
WBC	FinnGen	rs7225843	17	2001825	C	T	-0.03151	0.002297	0.203083	8.58025e-43	0.000321376	179.733
WBC	FinnGen	rs62089697	17	2726325	A	G	0.017652	0.002518	0.172097	2.48028e-12	8.87913e-05	49.9261
WBC	FinnGen	rs35592645	17	4616387	A	C	0.017479	0.00213	0.248719	2.38013e-16	0.000114176	64.0779
WBC	FinnGen	rs4790752	17	5115877	T	C	-0.017539	0.001845	0.450783	2.11009e-21	0.000152318	85.6508
WBC	FinnGen	rs12936529	17	16168784	T	C	-0.025157	0.001845	0.478786	2.74031e-42	0.000315868	177.351
WBC	FinnGen	rs146207734	17	16472850	T	A	-0.054274	0.008237	0.017496	4.58036e-11	0.000101271	51.3553	1
WBC	FinnGen	rs55767800	17	17674967	C	T	-0.018378	0.002003	0.632257	4.70977e-20	0.00015706	79.8643
WBC	FinnGen	rs16964983	17	27610862	C	T	0.021856	0.002434	0.172918	2.89001e-19	0.000136634	76.4
WBC	FinnGen	rs2259855	17	28097860	C	T	-0.023612	0.001849	0.52533	2.66011e-37	0.000278048	156.373
WBC	FinnGen	rs17660636	17	35966490	G	A	0.011343	0.001935	0.357796	4.67003e-09	5.91282e-05	33.1905
WBC	FinnGen	rs7502100	17	36598626	C	T	0.017816	0.001955	0.366802	8.4004e-20	0.000147442	82.9091
WBC	FinnGen	rs4794820	17	38089344	G	A	0.07212	0.001861	0.552137	1e-200	0.00257237	1447.58
WBC	FinnGen	rs2314339	17	38253212	T	C	0.027194	0.002851	0.124894	1.51985e-21	0.000161651	90.1104
WBC	FinnGen	rs1024091	17	40771994	T	C	0.013797	0.001848	0.557743	8.70964e-14	9.39092e-05	52.8035
WBC	FinnGen	rs4239149	17	41328095	G	A	0.016302	0.001945	0.656343	5.57956e-17	0.000119886	67.2051
WBC	FinnGen	rs2428608	17	46040795	T	C	-0.011309	0.001852	0.56284	1.05e-09	6.29367e-05	35.387
WBC	FinnGen	rs56378716	17	56356502	G	A	0.107631	0.008291	0.01278	1.69981e-38	0.000292314	164.167
WBC	FinnGen	rs2665405	17	57875292	A	G	0.035373	0.001844	0.547743	5.62989e-82	0.00061992	348.76
WBC	FinnGen	rs2282677	17	61986539	C	T	0.01138	0.001929	0.405364	3.79001e-09	6.24325e-05	35.0162
WBC	FinnGen	rs35111447	17	62372190	T	C	-0.017887	0.003105	0.098264	8.55993e-09	5.66995e-05	31.8801
WBC	FinnGen	rs2084312	17	72695211	T	C	0.028894	0.002311	0.800412	7.67008e-36	0.000266743	149.724
WBC	FinnGen	rs4789229	17	73796002	T	C	0.011726	0.001926	0.644533	1.17999e-09	6.30049e-05	35.426
WBC	FinnGen	rs9900613	17	74674857	T	C	-0.011338	0.001867	0.43077	1.29999e-09	6.30429e-05	35.3876
WBC	FinnGen	rs1109278	17	76248229	G	A	-0.014404	0.001932	0.483817	9.31966e-14	0.000103629	52.5128
WBC	FinnGen	rs1285254	17	77874672	C	T	-0.012308	0.002252	0.775119	4.70002e-08	5.28112e-05	29.694
WBC	FinnGen	rs4468717	18	3457606	T	C	-0.020008	0.003471	0.077837	8.41008e-09	5.74687e-05	32.2136
WBC	FinnGen	rs7235882	18	19684119	T	C	0.017758	0.003188	0.093753	2.59998e-08	5.35858e-05	30.0792
WBC	FinnGen	rs11874453	18	20750400	A	G	-0.011551	0.001904	0.532635	1.36e-09	6.64286e-05	37.2165
WBC	FinnGen	rs303753	18	21074922	A	G	-0.019587	0.00196	0.34473	1.77992e-23	0.000173327	97.4665
WBC	FinnGen	rs78285907	18	21622003	T	A	0.019812	0.003341	0.089011	3.09999e-09	6.36566e-05	35.7926	1
WBC	FinnGen	rs75354229	18	42078782	T	C	0.02445	0.002749	0.128659	6.22014e-19	0.000134034	75.3685
WBC	FinnGen	rs718515	18	43856297	A	G	-0.016391	0.001858	0.551929	1.20005e-18	0.000132883	74.7221
WBC	FinnGen	rs8084255	18	48144754	T	C	0.019947	0.001905	0.375635	1.26009e-25	0.000186634	104.952
WBC	FinnGen	rs72982988	18	57802714	A	G	-0.01277	0.002204	0.232903	7.10003e-09	5.82689e-05	32.7627
WBC	FinnGen	rs17758695	18	60920854	T	C	-0.055946	0.005728	0.028609	1.66994e-22	0.000173966	97.426
WBC	FinnGen	rs12956324	18	67537270	A	C	0.013776	0.001875	0.402959	2.09991e-13	9.13148e-05	51.3414
WBC	FinnGen	rs72973711	18	74072245	T	A	-0.031751	0.003713	0.067073	1.27997e-17	0.000126165	70.8069	1
WBC	FinnGen	rs7246841	19	1030431	C	T	0.022477	0.002216	0.731395	3.78007e-24	0.000198506	99.7254
WBC	FinnGen	rs11669443	19	1109215	A	G	0.013882	0.002267	0.236724	9.49992e-10	6.96399e-05	35.4083
WBC	FinnGen	rs571497	19	7827830	A	G	-0.036357	0.002584	0.154843	6.31975e-45	0.000345967	193.61
WBC	FinnGen	rs2358581	19	10391611	G	T	-0.028224	0.002196	0.73286	9.36052e-38	0.000311908	158.174
WBC	FinnGen	rs2290669	19	16495774	C	A	-0.047616	0.002308	0.786444	1.51985e-94	0.00076158	427.2
WBC	FinnGen	rs76378167	19	18433714	A	G	0.023127	0.004041	0.061252	1.06999e-08	6.15089e-05	31.2737
WBC	FinnGen	rs4805881	19	33896432	C	A	-0.01642	0.001984	0.665284	1.32008e-16	0.000120077	67.5202
WBC	FinnGen	rs2194067	19	35464727	T	C	0.012618	0.001886	0.415502	2.30994e-11	7.73334e-05	43.3992
WBC	FinnGen	rs4760	19	44153100	G	A	-0.070234	0.002594	0.152719	2.208e-161	0.00127657	716.445
WBC	FinnGen	rs71352239	19	45429543	T	C	-0.01291	0.002182	0.323814	3.36001e-09	7.29868e-05	37.0418
WBC	FinnGen	rs73036517	19	45744842	G	A	-0.052727	0.00211	0.258764	1.07895e-137	0.00106649	600.246
WBC	FinnGen	rs309190	19	47629264	C	T	-0.030461	0.003167	0.893852	7.05018e-22	0.000176074	89.3431
WBC	FinnGen	rs430989	19	49120774	G	T	-0.014189	0.002164	0.269456	5.67022e-11	7.92625e-05	44.0072
WBC	FinnGen	rs35112940	19	51738917	A	G	-0.025968	0.002241	0.215982	5.20955e-31	0.000228376	128.25
WBC	FinnGen	rs6045615	20	1931582	C	A	-0.019319	0.001982	0.330205	1.99022e-22	0.000165092	92.5502
WBC	FinnGen	rs6051431	20	2831990	T	C	0.011858	0.001931	0.351093	8.43995e-10	6.40704e-05	36.0245
WBC	FinnGen	rs2327028	20	8140925	T	C	-0.013484	0.001851	0.475724	3.3597e-13	9.06948e-05	50.9968
WBC	FinnGen	rs6055955	20	8604181	T	C	-0.022202	0.001845	0.508614	2.63027e-33	0.000246391	138.139
WBC	FinnGen	rs34952318	20	11177055	A	G	-0.033097	0.004378	0.050283	4.24033e-14	0.000104622	58.8286
WBC	FinnGen	rs1891033	20	36900466	C	T	0.015029	0.002482	0.16941	1.43999e-09	6.35647e-05	35.5398
WBC	FinnGen	rs6029234	20	39259278	C	G	0.024169	0.001905	0.624198	7.57007e-37	0.000274049	153.826	1
WBC	FinnGen	rs3752562	20	42219831	A	G	0.013547	0.002209	0.774844	8.96995e-10	6.40345e-05	35.7329
WBC	FinnGen	rs2904270	20	49185272	A	G	-0.015318	0.001844	0.517092	1.02991e-16	0.000117183	65.8928
WBC	FinnGen	rs6062468	20	62268955	T	C	0.010809	0.001937	0.508105	2.45997e-08	5.84019e-05	29.5931
WBC	FinnGen	rs2427599	20	62687921	T	C	0.055692	0.009529	0.010727	5.21003e-09	6.58279e-05	33.4701
WBC	FinnGen	rs28574812	21	16384940	G	A	-0.016041	0.002537	0.15791	2.65999e-10	6.84323e-05	38.4753
WBC	FinnGen	rs7283930	21	30461373	T	C	-0.011714	0.002102	0.73874	2.56998e-08	5.2967e-05	29.7813
WBC	FinnGen	rs990558	21	36914669	T	C	-0.011062	0.001929	0.36139	1e-08	5.64819e-05	31.7582
WBC	FinnGen	rs9977672	21	40463283	A	G	-0.021872	0.002122	0.259116	7.07946e-25	0.000183676	103.289
WBC	FinnGen	rs2298695	21	47655027	C	A	-0.015731	0.001881	0.396473	6.51028e-17	0.000118428	66.3878
WBC	FinnGen	rs5746990	22	17563536	A	G	-0.015117	0.001903	0.622693	2.05022e-15	0.000107382	60.3801
WBC	FinnGen	rs5746451	22	18126020	C	T	0.019536	0.001849	0.504194	4.60999e-26	0.000190814	107.123
WBC	FinnGen	rs399757	22	18295575	C	T	0.013512	0.00199	0.382674	1.16011e-11	8.62607e-05	43.7665
WBC	FinnGen	rs34505104	22	24624609	G	A	-0.02041	0.002056	0.304866	3.3597e-23	0.00017656	99.2837
WBC	FinnGen	rs9625746	22	29637658	C	G	-0.018377	0.001915	0.41186	8.77001e-22	0.00016361	91.9996	1
WBC	FinnGen	rs2857633	22	30114333	C	T	-0.013283	0.002098	0.727142	2.52e-10	7.00129e-05	39.2458
WBC	FinnGen	rs12157427	22	32083756	A	G	-0.021248	0.003755	0.064431	1.55998e-08	5.44298e-05	30.5503
WBC	FinnGen	rs1033415	22	39888774	G	A	0.012676	0.002046	0.650368	6.00994e-10	7.30743e-05	37.0756
WBC	FinnGen	rs47341	22	43560763	T	C	0.015865	0.001975	0.396441	1.00995e-15	0.00012045	61.0025
WBC	FinnGen	rs2076211	22	44329078	T	C	-0.018018	0.002546	0.158474	1.53003e-12	8.65902e-05	48.4147
MONO	Bakker MK. et al.(Stage 1)	rs12144117	1	9182141	T	C	-0.014095	0.002289	0.215407	7.62992e-10	6.71528e-05	34.9559
MONO	Bakker MK. et al.(Stage 1)	rs7524046	1	9307033	A	G	0.014654	0.002156	0.251336	1.10994e-11	8.08135e-05	42.0412
MONO	Bakker MK. et al.(Stage 1)	rs7516138	1	9711642	G	A	-0.022592	0.00193	0.391091	1.31009e-31	0.000243091	126.824
MONO	Bakker MK. et al.(Stage 1)	rs6687430	1	10633245	A	G	0.011892	0.001876	0.54337	2.41002e-10	7.01778e-05	36.6067
MONO	Bakker MK. et al.(Stage 1)	rs628615	1	23685408	C	T	-0.016969	0.002951	0.112511	9.1601e-09	5.75043e-05	29.9954
MONO	Bakker MK. et al.(Stage 1)	rs11247908	1	26638222	A	G	-0.029245	0.002464	0.172916	1.91999e-32	0.000244635	127.63
MONO	Bakker MK. et al.(Stage 1)	rs55684236	1	44080009	A	G	0.01153	0.001956	0.348464	3.89e-09	6.0365e-05	31.4875
MONO	Bakker MK. et al.(Stage 1)	rs1889033	1	53211887	G	A	-0.015731	0.001863	0.485351	3.1798e-17	0.000123626	64.4873
MONO	Bakker MK. et al.(Stage 1)	rs34417629	1	54955589	A	G	0.013122	0.002203	0.23399	2.65003e-09	6.17251e-05	32.1971
MONO	Bakker MK. et al.(Stage 1)	rs72675573	1	56636881	T	C	0.015967	0.001937	0.366495	1.75995e-16	0.000118384	61.7555
MONO	Bakker MK. et al.(Stage 1)	rs12742428	1	67426487	G	A	-0.016747	0.00203	0.650574	1.67996e-16	0.000127513	60.9736
MONO	Bakker MK. et al.(Stage 1)	rs12756133	1	77949824	A	G	0.01289	0.002324	0.203774	2.98003e-08	5.39164e-05	28.0113
MONO	Bakker MK. et al.(Stage 1)	rs2810883	1	89332165	T	C	-0.012614	0.001878	0.544768	1.93999e-11	7.89187e-05	41.1664
MONO	Bakker MK. et al.(Stage 1)	rs12118443	1	90038588	A	G	-0.018028	0.001863	0.489432	4.00037e-22	0.000162432	84.7359
MONO	Bakker MK. et al.(Stage 1)	rs4658231	1	92041502	G	A	-0.016005	0.002181	0.24867	2.22998e-13	9.57184e-05	49.7963
MONO	Bakker MK. et al.(Stage 1)	rs67224956	1	118154575	C	T	0.026909	0.002479	0.170315	2.01002e-27	0.00020464	106.568
MONO	Bakker MK. et al.(Stage 1)	rs4970966	1	150584103	T	G	-0.072638	0.002252	0.222433	1e-200	0.00182513	951.153
MONO	Bakker MK. et al.(Stage 1)	rs3014807	1	153368020	T	G	0.025554	0.002989	0.118614	1.31009e-17	0.000136537	66.4112
MONO	Bakker MK. et al.(Stage 1)	rs3762281	1	156304782	G	A	0.013022	0.001864	0.505158	2.9703e-12	8.47772e-05	44.2227
MONO	Bakker MK. et al.(Stage 1)	rs3027012	1	159174123	T	C	0.028123	0.002424	0.182687	4.37019e-31	0.000236183	123.219
MONO	Bakker MK. et al.(Stage 1)	rs4987353	1	169666987	A	G	-0.021886	0.002015	0.310381	1.93019e-27	0.000205053	106.976
MONO	Bakker MK. et al.(Stage 1)	rs3795503	1	180905694	T	C	-0.01889	0.002034	0.314513	1.67996e-20	0.000153862	80.2644
MONO	Bakker MK. et al.(Stage 1)	rs11590380	1	185400939	C	T	0.024736	0.002083	0.679418	1.69005e-32	0.000266542	127.471
MONO	Bakker MK. et al.(Stage 1)	rs12747432	1	198566554	T	G	-0.02404	0.003738	0.066638	1.31e-10	7.18904e-05	37.4999
MONO	Bakker MK. et al.(Stage 1)	rs2784250	1	221060393	G	T	-0.016907	0.002685	0.140201	3.11e-10	6.89146e-05	35.947
MONO	Bakker MK. et al.(Stage 1)	rs1335929	1	221136787	C	T	0.016628	0.001894	0.570881	1.77011e-18	0.000135467	70.6676
MONO	Bakker MK. et al.(Stage 1)	rs6696074	1	225962690	T	C	0.018322	0.00192	0.562926	1.49005e-21	0.000165189	85.9971
MONO	Bakker MK. et al.(Stage 1)	rs4626924	1	234909298	T	C	-0.018347	0.00191	0.551005	8.19974e-22	0.000166555	86.6527
MONO	Bakker MK. et al.(Stage 1)	rs61165644	1	244487940	G	A	-0.026402	0.002716	0.14078	2.59e-22	0.000168635	87.9734
MONO	Bakker MK. et al.(Stage 1)	rs4669869	2	12898460	C	T	0.020401	0.001889	0.44511	3.76011e-27	0.000205592	106.482
MONO	Bakker MK. et al.(Stage 1)	rs1367153	2	16641675	A	G	-0.011359	0.002056	0.707555	3.39e-08	5.33967e-05	27.8023
MONO	Bakker MK. et al.(Stage 1)	rs1031091	2	24680948	G	A	-0.010933	0.001989	0.336191	3.92998e-08	5.33504e-05	27.7209
MONO	Bakker MK. et al.(Stage 1)	rs6753534	2	27752871	T	C	0.012908	0.001889	0.562248	8.58025e-12	8.2017e-05	42.7824
MONO	Bakker MK. et al.(Stage 1)	rs647137	2	31463850	A	G	0.020504	0.002031	0.697455	6.26037e-24	0.000177424	92.3674
MONO	Bakker MK. et al.(Stage 1)	rs78218855	2	43556575	T	C	0.021951	0.003688	0.068442	2.72998e-09	6.14428e-05	32.0501
MONO	Bakker MK. et al.(Stage 1)	rs6545873	2	61733012	C	T	-0.015343	0.001915	0.610495	1.18005e-15	0.000111956	58.4016
MONO	Bakker MK. et al.(Stage 1)	rs2136451	2	64993045	A	G	0.015051	0.002047	0.298482	1.99986e-13	9.48675e-05	49.354
MONO	Bakker MK. et al.(Stage 1)	rs7569084	2	65656969	T	C	0.027559	0.001895	0.583833	7.39946e-48	0.000369074	192.06
MONO	Bakker MK. et al.(Stage 1)	rs7593080	2	86145787	T	C	0.010661	0.001892	0.574099	1.79999e-08	5.55804e-05	28.9918
MONO	Bakker MK. et al.(Stage 1)	rs4907230	2	96855241	A	G	0.015584	0.002002	0.323539	7.23936e-15	0.000106306	55.3381
MONO	Bakker MK. et al.(Stage 1)	rs72836307	2	111776154	T	C	-0.040906	0.002579	0.156407	1.36994e-56	0.000441564	230.002
MONO	Bakker MK. et al.(Stage 1)	rs3789062	2	111917317	T	C	-0.020082	0.002179	0.245372	3.22033e-20	0.000149349	77.7702
MONO	Bakker MK. et al.(Stage 1)	rs13027410	2	128593058	C	A	0.012109	0.00207	0.317451	5.01996e-09	6.35414e-05	30.7748
MONO	Bakker MK. et al.(Stage 1)	rs13032491	2	161080233	T	C	0.016018	0.002733	0.139101	4.71998e-09	6.1451e-05	31.9965
MONO	Bakker MK. et al.(Stage 1)	rs62176784	2	169744551	G	A	0.02263	0.002002	0.319489	1.35988e-29	0.000222685	115.726
MONO	Bakker MK. et al.(Stage 1)	rs8207	2	170493863	G	A	0.013527	0.002103	0.26667	1.29e-10	7.1566e-05	37.2308
MONO	Bakker MK. et al.(Stage 1)	rs4462758	2	182045054	A	G	-0.032903	0.002155	0.750205	1.42988e-52	0.000405756	210.717
MONO	Bakker MK. et al.(Stage 1)	rs6740847	2	182308352	G	A	0.127269	0.001885	0.562078	1e-200	0.00797386	4181.29
MONO	Bakker MK. et al.(Stage 1)	rs1400003	2	182961271	T	C	-0.012475	0.002282	0.212658	4.70002e-08	5.21142e-05	27.1347
MONO	Bakker MK. et al.(Stage 1)	rs17860428	2	202151400	A	G	-0.015614	0.002431	0.179529	1.38998e-10	7.18218e-05	37.3966
MONO	Bakker MK. et al.(Stage 1)	rs6736362	2	219115108	T	C	0.022174	0.001885	0.559146	6.4506e-32	0.000242403	126.237
MONO	Bakker MK. et al.(Stage 1)	rs1127101	2	220040330	G	A	0.014398	0.001903	0.603537	3.98016e-14	9.92067e-05	51.6111
MONO	Bakker MK. et al.(Stage 1)	rs10197805	2	225750753	C	T	-0.041572	0.002564	0.15658	4.70002e-59	0.00045647	237.559
MONO	Bakker MK. et al.(Stage 1)	rs12694733	2	228321982	A	G	-0.011119	0.001889	0.582142	4.06996e-09	6.01477e-05	31.3116
MONO	Bakker MK. et al.(Stage 1)	rs12993696	2	232272826	G	A	-0.013558	0.002191	0.241702	6.32004e-10	6.73816e-05	35.0845
MONO	Bakker MK. et al.(Stage 1)	rs1822534	3	12266804	G	A	-0.030979	0.001911	0.394011	4.69029e-59	0.000458287	239.144
MONO	Bakker MK. et al.(Stage 1)	rs869785	3	24347800	C	T	-0.017204	0.001981	0.669622	3.97009e-18	0.000130957	68.315
MONO	Bakker MK. et al.(Stage 1)	rs2371108	3	27757018	T	G	0.01062	0.001915	0.38831	3.01002e-08	5.35783e-05	27.8968
MONO	Bakker MK. et al.(Stage 1)	rs2228467	3	42906116	C	T	0.157057	0.003864	0.061974	1e-200	0.00286793	1496.16
MONO	Bakker MK. et al.(Stage 1)	rs2213290	3	46406367	T	C	0.035585	0.001932	0.407826	1.10994e-75	0.000611629	319.214
MONO	Bakker MK. et al.(Stage 1)	rs11130612	3	58029016	T	C	-0.012373	0.001985	0.334436	4.70999e-10	6.81527e-05	35.5485
MONO	Bakker MK. et al.(Stage 1)	rs13094390	3	71817778	G	A	-0.020844	0.002927	0.115983	1.10994e-12	8.90937e-05	46.391
MONO	Bakker MK. et al.(Stage 1)	rs9809116	3	72397279	G	A	0.01741	0.00191	0.408841	8.20918e-20	0.000146516	76.4323
MONO	Bakker MK. et al.(Stage 1)	rs10935473	3	98416900	T	G	0.025021	0.00188	0.441522	2.29985e-40	0.000308743	160.655
MONO	Bakker MK. et al.(Stage 1)	rs62261974	3	107296969	G	A	-0.016569	0.002414	0.183464	7.00971e-12	8.22524e-05	42.9056
MONO	Bakker MK. et al.(Stage 1)	rs13073885	3	119865160	C	T	0.012652	0.00201	0.315326	3.16002e-10	6.91181e-05	36.0519
MONO	Bakker MK. et al.(Stage 1)	rs58011825	3	123104279	C	A	0.018373	0.002728	0.137161	1.69005e-11	7.99007e-05	41.6035
MONO	Bakker MK. et al.(Stage 1)	rs2734047	3	128292844	G	A	0.077151	0.001952	0.635458	1e-200	0.0027577	1442.35
MONO	Bakker MK. et al.(Stage 1)	rs34281413	3	136461860	T	C	-0.021083	0.002706	0.137178	7.00971e-15	0.000105221	54.8873
MONO	Bakker MK. et al.(Stage 1)	rs6800122	3	141249398	T	C	-0.021775	0.001911	0.399684	4.75007e-30	0.000227532	118.491
MONO	Bakker MK. et al.(Stage 1)	rs1976633	3	141650739	G	A	-0.016163	0.002511	0.834784	1.25e-10	7.2061e-05	37.589
MONO	Bakker MK. et al.(Stage 1)	rs16831132	3	159923303	T	C	-0.013584	0.001931	0.39739	2.07014e-12	8.83769e-05	46.0174
MONO	Bakker MK. et al.(Stage 1)	rs6772164	3	196078149	A	C	-0.011543	0.002024	0.358647	1.21001e-08	6.12959e-05	29.167
MONO	Bakker MK. et al.(Stage 1)	rs871134	4	7044380	T	C	0.038297	0.001915	0.571095	7.05992e-89	0.000718504	372.218
MONO	Bakker MK. et al.(Stage 1)	rs73809166	4	36305937	C	T	0.046464	0.006392	0.023149	3.78007e-13	9.76391e-05	50.9327
MONO	Bakker MK. et al.(Stage 1)	rs6856799	4	38081983	C	T	-0.011101	0.002017	0.315049	3.80996e-08	5.31853e-05	27.7424
MONO	Bakker MK. et al.(Stage 1)	rs723585	4	55503194	G	A	-0.016542	0.00187	0.483425	9.42975e-19	0.000136669	71.2947
MONO	Bakker MK. et al.(Stage 1)	rs9637714	4	57731446	C	T	-0.016305	0.002084	0.289005	5.42001e-15	0.000109256	56.8365
MONO	Bakker MK. et al.(Stage 1)	rs11723621	4	72615362	G	A	-0.013213	0.002061	0.290773	1.47999e-10	7.20066e-05	37.5607
MONO	Bakker MK. et al.(Stage 1)	rs1587222	4	79515724	G	A	0.013851	0.002057	0.701806	1.71989e-11	8.02986e-05	41.7996
MONO	Bakker MK. et al.(Stage 1)	rs17005891	4	83547862	A	G	-0.050963	0.002417	0.184381	1.15001e-98	0.000781166	407.029
MONO	Bakker MK. et al.(Stage 1)	rs4566648	4	84159219	G	T	-0.025396	0.001975	0.342027	8.13954e-38	0.000290288	151.454
MONO	Bakker MK. et al.(Stage 1)	rs141936164	4	103401723	G	A	-0.018654	0.001964	0.350763	2.28981e-21	0.000158486	82.6774
MONO	Bakker MK. et al.(Stage 1)	rs28723530	4	106426718	A	C	-0.015308	0.002758	0.134572	2.93002e-08	5.45824e-05	28.4712
MONO	Bakker MK. et al.(Stage 1)	rs10518329	4	120401835	G	A	-0.013729	0.001995	0.330665	6.18016e-12	8.34333e-05	43.4049
MONO	Bakker MK. et al.(Stage 1)	rs72720206	4	146105777	A	G	-0.016183	0.001998	0.326922	5.81969e-16	0.000115254	60.1181
MONO	Bakker MK. et al.(Stage 1)	rs28612496	4	148291438	A	G	0.014459	0.002482	0.172531	5.81996e-09	5.96933e-05	31.1372
MONO	Bakker MK. et al.(Stage 1)	rs1425553	4	185396920	A	G	-0.011125	0.001905	0.578634	5.33998e-09	6.03523e-05	31.3591
MONO	Bakker MK. et al.(Stage 1)	rs116619972	5	32214314	A	G	-0.040259	0.005861	0.026454	6.72977e-12	8.34841e-05	43.5096
MONO	Bakker MK. et al.(Stage 1)	rs74735005	5	57202727	C	T	-0.016977	0.002327	0.206468	3.13979e-13	9.44429e-05	49.2651
MONO	Bakker MK. et al.(Stage 1)	rs2338021	5	71749094	C	T	-0.031703	0.002879	0.879688	3.63999e-28	0.000212749	110.762
MONO	Bakker MK. et al.(Stage 1)	rs31243	5	75594360	G	A	-0.022555	0.003179	0.09625	1.3499e-12	8.85044e-05	46.0433
MONO	Bakker MK. et al.(Stage 1)	rs190982	5	88223420	A	G	-0.012414	0.001944	0.602656	1.76999e-10	7.38057e-05	38.4297
MONO	Bakker MK. et al.(Stage 1)	rs2548257	5	100162317	A	C	0.012909	0.001966	0.653021	5.35057e-11	7.55171e-05	39.3105
MONO	Bakker MK. et al.(Stage 1)	rs10478058	5	110962584	G	A	0.014834	0.002354	0.196989	3.01002e-10	6.96162e-05	36.3135
MONO	Bakker MK. et al.(Stage 1)	rs6869021	5	111039017	T	C	-0.016905	0.002017	0.313259	5.47016e-17	0.000122958	64.1409
MONO	Bakker MK. et al.(Stage 1)	rs329125	5	133871101	A	C	-0.016638	0.002346	0.207081	1.38007e-12	9.09078e-05	47.2935
MONO	Bakker MK. et al.(Stage 1)	rs6579771	5	149482262	T	C	0.033644	0.002115	0.268553	6.13056e-57	0.000444691	232.049
MONO	Bakker MK. et al.(Stage 1)	rs80027325	5	150613352	C	T	-0.029748	0.005137	0.034837	7.19996e-09	5.95096e-05	30.9173
MONO	Bakker MK. et al.(Stage 1)	rs12522498	5	156802019	G	A	-0.010937	0.001949	0.360634	2.04998e-08	5.51623e-05	28.6964
MONO	Bakker MK. et al.(Stage 1)	rs1902796	5	161368942	G	A	-0.011801	0.002127	0.735738	2.97002e-08	5.41534e-05	28.2474
MONO	Bakker MK. et al.(Stage 1)	rs360017	5	173207353	G	A	-0.024481	0.002251	0.775236	1.61994e-27	0.000208857	108.765
MONO	Bakker MK. et al.(Stage 1)	rs3761986	6	6680510	C	T	-0.012146	0.00195	0.394272	4.88e-10	7.04645e-05	36.3818
MONO	Bakker MK. et al.(Stage 1)	rs9379077	6	7167170	G	A	0.02858	0.00233	0.200867	1.46016e-34	0.00026223	136.813
MONO	Bakker MK. et al.(Stage 1)	rs707793	6	10520009	C	T	-0.030323	0.001881	0.531284	2.1301e-58	0.000457942	238.927
MONO	Bakker MK. et al.(Stage 1)	rs2927	6	16758112	C	T	-0.016559	0.001898	0.580121	2.84971e-18	0.00013358	69.4958
MONO	Bakker MK. et al.(Stage 1)	rs11965885	6	43693094	T	G	-0.010796	0.001925	0.581843	2.09002e-08	5.67154e-05	29.4692
MONO	Bakker MK. et al.(Stage 1)	rs79894332	6	44591721	A	G	-0.048205	0.003116	0.10046	6.29941e-54	0.000419979	218.697
MONO	Bakker MK. et al.(Stage 1)	rs115202835	6	45533239	A	G	0.027219	0.003757	0.067747	4.5196e-13	9.35833e-05	48.7289
MONO	Bakker MK. et al.(Stage 1)	rs10948314	6	46911131	G	A	-0.033579	0.003076	0.10293	1.03992e-27	0.000208225	108.339
MONO	Bakker MK. et al.(Stage 1)	rs644492	6	53444319	G	A	-0.020069	0.002358	0.195876	1.83992e-17	0.000126878	66.1866
MONO	Bakker MK. et al.(Stage 1)	rs915125	6	82463376	T	C	0.033833	0.002086	0.282198	4.3401e-59	0.000463735	241.343
MONO	Bakker MK. et al.(Stage 1)	rs12207691	6	89832717	G	A	-0.011668	0.002031	0.304304	9.49008e-09	5.76435e-05	30.068
MONO	Bakker MK. et al.(Stage 1)	rs12198236	6	111111127	C	T	-0.010361	0.001892	0.562093	4.45995e-08	5.28474e-05	27.5662
MONO	Bakker MK. et al.(Stage 1)	rs1970364	6	113969527	T	C	0.019264	0.002125	0.264825	1.32008e-19	0.000144502	75.2445
MONO	Bakker MK. et al.(Stage 1)	rs9375150	6	122887555	G	T	-0.018406	0.001886	0.446815	1.83992e-22	0.000167474	87.3673
MONO	Bakker MK. et al.(Stage 1)	rs761841	6	131114386	C	T	0.012242	0.001903	0.576839	1.31e-10	7.31636e-05	38.0618
MONO	Bakker MK. et al.(Stage 1)	rs12055642	6	135079040	C	T	0.018089	0.002337	0.199011	1.03992e-14	0.000104319	54.4169
MONO	Bakker MK. et al.(Stage 1)	rs7776054	6	135418916	G	A	-0.037905	0.002128	0.260831	6.08976e-71	0.000554021	288.875
MONO	Bakker MK. et al.(Stage 1)	rs9494573	6	137135004	C	T	-0.015656	0.001905	0.588851	2.18022e-16	0.000118685	61.7461
MONO	Bakker MK. et al.(Stage 1)	rs9390460	6	147694334	C	T	0.011811	0.001874	0.53796	3.01002e-10	6.93478e-05	36.1714
MONO	Bakker MK. et al.(Stage 1)	rs11155787	6	151686905	T	C	0.013538	0.001949	0.637971	3.92013e-12	8.4661e-05	44.0437
MONO	Bakker MK. et al.(Stage 1)	rs2817441	6	156938699	T	C	-0.02173	0.0021	0.279268	4.66982e-25	0.000190084	98.7803
MONO	Bakker MK. et al.(Stage 1)	rs73784287	6	160980401	G	A	0.015482	0.002645	0.14927	4.93003e-09	6.08763e-05	31.6973
MONO	Bakker MK. et al.(Stage 1)	rs2273215	6	170586082	A	G	-0.01813	0.001963	0.458222	2.72019e-20	0.000163201	77.8877
MONO	Bakker MK. et al.(Stage 1)	rs4721764	7	2578455	A	G	0.015617	0.00233	0.209536	2.11982e-11	8.07916e-05	42.1431
MONO	Bakker MK. et al.(Stage 1)	rs798563	7	2757867	C	A	0.017561	0.00208	0.297123	3.22998e-17	0.000128808	67.1937
MONO	Bakker MK. et al.(Stage 1)	rs6796	7	6502367	C	T	0.045504	0.002116	0.274261	1.65959e-102	0.000824278	428.626
MONO	Bakker MK. et al.(Stage 1)	rs17700436	7	17167825	T	C	-0.028498	0.004027	0.057432	1.53003e-12	8.79276e-05	45.8649
MONO	Bakker MK. et al.(Stage 1)	rs62454420	7	27191804	G	A	-0.034885	0.003675	0.070245	2.39001e-21	0.000158961	82.9236
MONO	Bakker MK. et al.(Stage 1)	rs17156536	7	28279488	A	C	0.024733	0.002577	0.159358	8.65964e-22	0.000163896	85.3465
MONO	Bakker MK. et al.(Stage 1)	rs17544073	7	47451572	T	C	0.011294	0.001879	0.449385	1.91999e-09	6.31237e-05	32.9268
MONO	Bakker MK. et al.(Stage 1)	rs13238198	7	49837504	T	C	-0.021599	0.003013	0.107602	7.87952e-13	8.95934e-05	46.7351
MONO	Bakker MK. et al.(Stage 1)	rs4385425	7	50307334	G	A	-0.060104	0.001999	0.323914	1.27938e-198	0.00158223	826.582
MONO	Bakker MK. et al.(Stage 1)	rs73142138	7	65347962	G	A	0.012783	0.001915	0.399541	2.5698e-11	7.84044e-05	40.74
MONO	Bakker MK. et al.(Stage 1)	rs7786376	7	73042614	G	A	0.012376	0.002112	0.275978	4.72999e-09	6.12092e-05	31.9275
MONO	Bakker MK. et al.(Stage 1)	rs2106135	7	92299964	T	C	-0.052526	0.007005	0.018357	6.75927e-14	9.94338e-05	51.8684
MONO	Bakker MK. et al.(Stage 1)	rs3731332	7	92300568	T	C	-0.108009	0.006386	0.022895	4.00959e-64	0.000521953	271.898
MONO	Bakker MK. et al.(Stage 1)	rs147341073	7	92381696	G	A	-0.074659	0.005841	0.027837	2.25009e-37	0.000301686	157.405
MONO	Bakker MK. et al.(Stage 1)	rs13225324	7	106517136	A	G	0.012802	0.002041	0.305023	3.69003e-10	6.94846e-05	36.2439
MONO	Bakker MK. et al.(Stage 1)	rs62470670	7	114651694	G	A	-0.023333	0.00323	0.092471	5.30029e-13	9.13771e-05	47.6659
MONO	Bakker MK. et al.(Stage 1)	rs7785014	7	137881690	C	T	-0.025276	0.002005	0.670805	2.03986e-36	0.00028216	146.909
MONO	Bakker MK. et al.(Stage 1)	rs7787179	7	143081833	G	A	0.020818	0.002322	0.206875	3.30979e-19	0.000142219	74.0364
MONO	Bakker MK. et al.(Stage 1)	rs62491927	7	149172894	A	C	-0.012993	0.002145	0.256754	1.42001e-09	6.44316e-05	33.6086
MONO	Bakker MK. et al.(Stage 1)	rs4871844	8	22879734	C	T	0.015503	0.00201	0.343089	1.26999e-14	0.000108337	56.513
MONO	Bakker MK. et al.(Stage 1)	rs62501136	8	23089429	A	G	0.020496	0.002268	0.221444	1.71989e-19	0.000144851	75.5608
MONO	Bakker MK. et al.(Stage 1)	rs62502392	8	27190945	A	G	-0.017907	0.00267	0.143097	2.08018e-11	7.8639e-05	40.9467
MONO	Bakker MK. et al.(Stage 1)	rs4737009	8	41630405	A	G	0.015384	0.002209	0.235763	3.44033e-12	8.52849e-05	44.3678
MONO	Bakker MK. et al.(Stage 1)	rs113155021	8	43719739	A	G	-0.047706	0.007969	0.015283	2.20999e-09	6.85009e-05	32.6387
MONO	Bakker MK. et al.(Stage 1)	rs113015223	8	57037166	T	C	0.018546	0.002311	0.210935	1.05999e-15	0.000114496	59.7239
MONO	Bakker MK. et al.(Stage 1)	rs7824937	8	61392724	G	A	0.01766	0.001942	0.368567	1.02991e-19	0.000145163	75.7257
MONO	Bakker MK. et al.(Stage 1)	rs16939607	8	79013333	A	G	-0.025208	0.002656	0.146042	2.42996e-21	0.000158497	82.4616
MONO	Bakker MK. et al.(Stage 1)	rs72673751	8	106578940	C	T	-0.016555	0.002389	0.189986	4.35011e-12	8.43534e-05	44.0016
MONO	Bakker MK. et al.(Stage 1)	rs1954735	8	108239325	C	T	0.020807	0.002504	0.168423	1.00995e-16	0.00012127	63.2606
MONO	Bakker MK. et al.(Stage 1)	rs13271228	8	116597409	G	T	-0.03058	0.001886	0.567054	4.35011e-59	0.000459159	239.603
MONO	Bakker MK. et al.(Stage 1)	rs62513343	8	116859921	T	C	-0.015097	0.002695	0.142064	2.17e-08	5.55585e-05	28.9199
MONO	Bakker MK. et al.(Stage 1)	rs7836786	8	121006826	A	G	-0.013244	0.002419	0.814951	4.45995e-08	5.29038e-05	27.5955
MONO	Bakker MK. et al.(Stage 1)	rs2385094	8	126356449	C	T	-0.023922	0.002877	0.122214	9.72971e-17	0.000122782	64.0497
MONO	Bakker MK. et al.(Stage 1)	rs10094039	8	130589676	G	A	-0.091286	0.001924	0.616642	1e-200	0.00393982	2063.1
MONO	Bakker MK. et al.(Stage 1)	rs6470759	8	130702280	A	G	-0.018194	0.001932	0.588502	5.03965e-21	0.000160325	83.2396
MONO	Bakker MK. et al.(Stage 1)	rs12376511	9	22142756	C	T	-0.048585	0.002529	0.163934	3.44033e-82	0.000647059	337.718
MONO	Bakker MK. et al.(Stage 1)	rs11557154	9	34107505	T	C	0.031988	0.002794	0.127576	2.63998e-30	0.000227772	118.512
MONO	Bakker MK. et al.(Stage 1)	rs10814193	9	35018686	C	A	0.014748	0.002069	0.715571	1.07004e-12	8.85366e-05	46.1841
MONO	Bakker MK. et al.(Stage 1)	rs34478611	9	35753898	A	G	0.013464	0.002185	0.241781	7.35005e-10	6.64653e-05	34.6075
MONO	Bakker MK. et al.(Stage 1)	rs7861055	9	38197033	G	A	-0.014062	0.00187	0.487561	5.65979e-14	9.88087e-05	51.5423
MONO	Bakker MK. et al.(Stage 1)	rs10780209	9	91472127	A	G	0.045431	0.001865	0.479354	5.68853e-131	0.00103023	537.901
MONO	Bakker MK. et al.(Stage 1)	rs9410425	9	91562311	A	G	-0.030029	0.001994	0.324599	3.22998e-51	0.000395385	205.756
MONO	Bakker MK. et al.(Stage 1)	rs79446921	9	91652798	A	G	-0.022879	0.004141	0.053807	3.38003e-08	5.32994e-05	27.8019
MONO	Bakker MK. et al.(Stage 1)	rs290243	9	93571337	A	G	0.014337	0.002274	0.214516	2.99999e-10	6.92697e-05	36.0677
MONO	Bakker MK. et al.(Stage 1)	rs183363123	9	113731746	T	C	0.062591	0.00662	0.020836	3.44033e-21	0.000159854	83.3874
MONO	Bakker MK. et al.(Stage 1)	rs10123018	9	113850365	A	G	0.075498	0.001889	0.582145	1e-200	0.00277305	1450.41
MONO	Bakker MK. et al.(Stage 1)	rs1930303	9	114071879	A	G	-0.061771	0.002001	0.66324	1e-200	0.00170447	888.714
MONO	Bakker MK. et al.(Stage 1)	rs7030655	9	114490538	T	G	0.020088	0.002019	0.308549	2.66011e-23	0.000172182	89.8238
MONO	Bakker MK. et al.(Stage 1)	rs2253843	9	130313865	G	A	-0.013064	0.002133	0.278303	9.3901e-10	6.85575e-05	35.6846
MONO	Bakker MK. et al.(Stage 1)	rs505922	9	136149229	C	T	-0.043731	0.002	0.319386	5.7544e-106	0.00083143	433.644
MONO	Bakker MK. et al.(Stage 1)	rs17731	10	3821561	A	G	-0.014337	0.001938	0.373507	1.45011e-13	9.6197e-05	49.9855
MONO	Bakker MK. et al.(Stage 1)	rs11252148	10	3917237	A	G	0.011664	0.001872	0.483966	4.79005e-10	6.79545e-05	35.3516
MONO	Bakker MK. et al.(Stage 1)	rs11255548	10	5894090	C	T	0.02006	0.001931	0.379159	2.9902e-25	0.00018945	98.8324
MONO	Bakker MK. et al.(Stage 1)	rs10828725	10	25218243	T	G	-0.047265	0.002019	0.367802	3.55631e-121	0.00103891	497.232
MONO	Bakker MK. et al.(Stage 1)	rs72790862	10	44880260	C	T	-0.020289	0.002032	0.307082	1.91999e-23	0.000175181	91.3884
MONO	Bakker MK. et al.(Stage 1)	rs1180658	10	61645945	A	C	-0.012535	0.001945	0.633894	1.19001e-10	7.29293e-05	37.9736
MONO	Bakker MK. et al.(Stage 1)	rs224111	10	64552010	A	G	-0.020934	0.00192	0.390158	1.16011e-27	0.000208541	108.795
MONO	Bakker MK. et al.(Stage 1)	rs7919533	10	73525525	C	T	0.02038	0.00191	0.487915	1.54989e-26	0.000207551	107.988
MONO	Bakker MK. et al.(Stage 1)	rs1781799	10	79697211	T	C	0.011157	0.001931	0.612681	7.82997e-09	5.90783e-05	30.761
MONO	Bakker MK. et al.(Stage 1)	rs1749824	10	80923862	A	C	-0.011909	0.00196	0.432497	1.26e-09	6.96197e-05	33.2883
MONO	Bakker MK. et al.(Stage 1)	rs7097656	10	82250831	C	T	0.020177	0.002312	0.794776	2.80027e-18	0.000132806	69.0927
MONO	Bakker MK. et al.(Stage 1)	rs2184697	10	89851815	G	T	-0.014711	0.00207	0.292709	1.22999e-12	8.96084e-05	46.6176
MONO	Bakker MK. et al.(Stage 1)	rs1992057	10	98427670	A	G	0.012056	0.001901	0.431615	2.34002e-10	7.13141e-05	37.1992
MONO	Bakker MK. et al.(Stage 1)	rs11189154	10	99108922	A	G	0.050518	0.002145	0.255718	1.25026e-122	0.000971451	505.794
MONO	Bakker MK. et al.(Stage 1)	rs11190141	10	101292390	T	C	-0.04368	0.001932	0.371953	4.01791e-113	0.000891406	465.36
MONO	Bakker MK. et al.(Stage 1)	rs7095778	10	111929369	G	A	-0.020412	0.003252	0.091164	3.56e-10	6.90415e-05	36.0136
MONO	Bakker MK. et al.(Stage 1)	rs111456533	10	126439381	A	G	-0.014324	0.002538	0.163516	1.7e-08	5.61276e-05	29.2761
MONO	Bakker MK. et al.(Stage 1)	rs10902106	11	220243	C	T	0.013363	0.001888	0.540451	1.53003e-12	8.87005e-05	46.0148
MONO	Bakker MK. et al.(Stage 1)	rs7120300	11	8823493	T	C	-0.017176	0.002124	0.734901	6.41062e-16	0.000114951	59.9603
MONO	Bakker MK. et al.(Stage 1)	rs1885525	11	33904180	A	G	0.012936	0.001888	0.506048	7.62079e-12	8.36578e-05	43.5483
MONO	Bakker MK. et al.(Stage 1)	rs2957873	11	47249294	A	G	-0.021093	0.002384	0.808507	9.44061e-19	0.000137766	71.6745
MONO	Bakker MK. et al.(Stage 1)	rs6591578	11	60158649	A	G	0.021869	0.001941	0.633592	2.03002e-29	0.000222056	115.847
MONO	Bakker MK. et al.(Stage 1)	rs11235689	11	72949747	T	C	-0.016087	0.001981	0.413912	4.78961e-16	0.00012556	59.7283
MONO	Bakker MK. et al.(Stage 1)	rs10831507	11	96060068	C	A	0.010798	0.001927	0.38974	2.15001e-08	5.54634e-05	28.9307
MONO	Bakker MK. et al.(Stage 1)	rs11602323	11	122519281	G	T	0.06519	0.002862	0.123096	9.22571e-115	0.000917462	478.951
MONO	Bakker MK. et al.(Stage 1)	rs695113	11	128562098	T	C	0.021098	0.002054	0.696592	1.03992e-24	0.000188156	97.8949
MONO	Bakker MK. et al.(Stage 1)	rs2535393	12	711662	C	T	-0.015226	0.001929	0.598517	3.13979e-15	0.000111415	57.8046
MONO	Bakker MK. et al.(Stage 1)	rs4763944	12	13357972	A	G	0.013087	0.002322	0.204423	1.76999e-08	5.57086e-05	28.9984
MONO	Bakker MK. et al.(Stage 1)	rs73067080	12	21388829	C	T	-0.015721	0.002549	0.160101	7.11001e-10	6.64678e-05	34.6711
MONO	Bakker MK. et al.(Stage 1)	rs706819	12	52315923	C	T	0.018421	0.002154	0.738253	1.29003e-17	0.000131142	68.2283
MONO	Bakker MK. et al.(Stage 1)	rs11170652	12	54099076	A	G	-0.018075	0.002374	0.194716	2.77013e-14	0.000102456	53.4415
MONO	Bakker MK. et al.(Stage 1)	rs6581124	12	57545756	A	G	-0.012765	0.002214	0.24468	8.40001e-09	6.02284e-05	31.3595
MONO	Bakker MK. et al.(Stage 1)	rs1800973	12	69744014	A	C	0.113424	0.003883	0.061915	1.64059e-187	0.00149444	778.552
MONO	Bakker MK. et al.(Stage 1)	rs12306790	12	89864047	T	C	0.019129	0.002066	0.714634	2.22024e-20	0.000149245	77.8567
MONO	Bakker MK. et al.(Stage 1)	rs919217	12	108875738	C	T	-0.014617	0.002646	0.148898	3.38003e-08	5.41523e-05	28.1952
MONO	Bakker MK. et al.(Stage 1)	rs3184504	12	111884608	C	T	-0.047075	0.001872	0.517396	1.58125e-139	0.00110669	575.129
MONO	Bakker MK. et al.(Stage 1)	rs73201961	12	116830960	C	A	0.027169	0.003286	0.089234	1.44012e-16	0.000119982	62.5888
MONO	Bakker MK. et al.(Stage 1)	rs7308348	12	122225420	C	T	0.015377	0.002468	0.182113	4.78002e-10	7.04381e-05	36.7422
MONO	Bakker MK. et al.(Stage 1)	rs1892548	13	41002641	C	T	-0.062797	0.001987	0.654819	1e-200	0.00178269	929.817
MONO	Bakker MK. et al.(Stage 1)	rs9532580	13	41244260	C	T	-0.028091	0.002128	0.263677	9.72076e-40	0.000306411	159.836
MONO	Bakker MK. et al.(Stage 1)	rs77733744	13	52344004	A	G	-0.014026	0.002496	0.171887	1.96002e-08	5.60055e-05	29.1095
MONO	Bakker MK. et al.(Stage 1)	rs73217470	13	72513420	G	A	0.064788	0.004478	0.046722	2.11009e-47	0.000373904	195.097
MONO	Bakker MK. et al.(Stage 1)	rs9564870	13	72618818	C	A	0.03165	0.004584	0.05279	5.23962e-12	0.000100179	42.9779
MONO	Bakker MK. et al.(Stage 1)	rs1146933	13	78404049	C	T	-0.014028	0.002287	0.786362	8.87994e-10	6.61184e-05	34.4889
MONO	Bakker MK. et al.(Stage 1)	rs60699901	13	92009193	C	T	0.021517	0.002926	0.118119	2.02023e-13	9.64547e-05	50.3147
MONO	Bakker MK. et al.(Stage 1)	rs17498743	13	108916149	G	T	-0.018259	0.002489	0.17382	2.26986e-13	9.57543e-05	49.9493
MONO	Bakker MK. et al.(Stage 1)	rs9555596	13	110011839	C	T	0.022922	0.001929	0.383331	1.54989e-32	0.000248405	129.592
MONO	Bakker MK. et al.(Stage 1)	rs58814158	13	110820255	G	T	-0.023512	0.002622	0.15736	3.23966e-19	0.000146604	76.4785
MONO	Bakker MK. et al.(Stage 1)	rs55860328	13	114897534	A	G	-0.01367	0.002053	0.682365	2.88005e-11	8.10051e-05	42.1415
MONO	Bakker MK. et al.(Stage 1)	rs2239630	14	23589349	G	A	0.048843	0.001897	0.555952	4.67735e-146	0.00117788	615.096
MONO	Bakker MK. et al.(Stage 1)	rs2038700	14	25461989	C	T	0.039975	0.001919	0.394192	2.80996e-96	0.00076322	398.389
MONO	Bakker MK. et al.(Stage 1)	rs113143864	14	35338344	T	C	0.034668	0.003669	0.070781	3.60994e-21	0.000158097	82.4733
MONO	Bakker MK. et al.(Stage 1)	rs11844354	14	35356986	G	A	-0.012539	0.002243	0.226227	2.32001e-08	5.50445e-05	28.7123
MONO	Bakker MK. et al.(Stage 1)	rs61985545	14	60040825	A	G	-0.01149	0.001887	0.495161	1.17999e-09	6.60039e-05	34.3579
MONO	Bakker MK. et al.(Stage 1)	rs12147629	14	75307588	G	A	0.016563	0.002024	0.31157	2.90001e-16	0.000117686	61.391
MONO	Bakker MK. et al.(Stage 1)	rs2063996	14	75820645	C	T	-0.011333	0.001949	0.625943	6.19998e-09	6.0144e-05	31.2882
MONO	Bakker MK. et al.(Stage 1)	rs1002774	15	42261781	A	G	-0.053992	0.002985	0.111651	4.48023e-73	0.000578276	301.797
MONO	Bakker MK. et al.(Stage 1)	rs60695341	15	51010271	T	C	-0.018162	0.00235	0.197081	1.13999e-14	0.000104394	54.453
MONO	Bakker MK. et al.(Stage 1)	rs6493575	15	53013475	T	C	-0.01218	0.00191	0.395673	1.85999e-10	7.09468e-05	37.0074
MONO	Bakker MK. et al.(Stage 1)	rs4886615	15	75131661	G	A	-0.018957	0.00212	0.724425	4.10015e-19	0.000143484	74.6492
MONO	Bakker MK. et al.(Stage 1)	rs11854390	15	80224817	T	C	0.04248	0.001892	0.562044	1.25893e-111	0.000888382	463.783
MONO	Bakker MK. et al.(Stage 1)	rs7180804	15	80259074	A	G	-0.077442	0.002141	0.256783	1e-200	0.0022891	1196.7
MONO	Bakker MK. et al.(Stage 1)	rs72743796	15	80679076	A	G	0.040748	0.005471	0.030784	9.91973e-14	9.90805e-05	51.6844
MONO	Bakker MK. et al.(Stage 1)	rs11631419	15	86288673	T	C	-0.01168	0.001894	0.572619	7.15995e-10	6.67723e-05	34.7366
MONO	Bakker MK. et al.(Stage 1)	rs73467599	15	99088453	C	T	0.018458	0.002363	0.199459	5.94977e-15	0.000108802	56.7559
MONO	Bakker MK. et al.(Stage 1)	rs1967309	16	4065583	G	A	-0.022132	0.001924	0.603077	1.42988e-30	0.000234504	122.124
MONO	Bakker MK. et al.(Stage 1)	rs8049116	16	4150530	T	C	0.022989	0.002903	0.118269	2.52e-15	0.000110224	57.4948
MONO	Bakker MK. et al.(Stage 1)	rs7196129	16	30471109	C	T	0.025016	0.001905	0.530279	2.45019e-39	0.000311753	162.652
MONO	Bakker MK. et al.(Stage 1)	rs7185007	16	30927509	T	C	-0.016721	0.002191	0.240169	2.39994e-14	0.000102044	53.2302
MONO	Bakker MK. et al.(Stage 1)	rs11508026	16	56999328	T	C	-0.011946	0.00189	0.431325	2.69998e-10	7.00074e-05	36.4515
MONO	Bakker MK. et al.(Stage 1)	rs11644125	16	57058974	T	C	-0.019445	0.001921	0.597948	4.73042e-24	0.000181799	94.6712
MONO	Bakker MK. et al.(Stage 1)	rs391023	16	85927814	T	C	-0.075903	0.001942	0.366325	1e-200	0.00267474	1395.1
MONO	Bakker MK. et al.(Stage 1)	rs16940328	16	86076108	A	G	0.038726	0.003003	0.1123	5.14991e-38	0.000299007	156.004
MONO	Bakker MK. et al.(Stage 1)	rs9915112	17	2007826	G	A	-0.026556	0.002328	0.203142	4.21017e-30	0.000228316	119.108
MONO	Bakker MK. et al.(Stage 1)	rs9898876	17	7526962	T	G	0.017631	0.002367	0.197491	9.89008e-14	9.85329e-05	51.1198
MONO	Bakker MK. et al.(Stage 1)	rs62057793	17	25856325	A	G	-0.019484	0.002995	0.111608	8.00018e-11	7.52811e-05	39.2685
MONO	Bakker MK. et al.(Stage 1)	rs2729450	17	28088459	C	T	-0.030635	0.001881	0.524171	1.35988e-59	0.000468155	244.296
MONO	Bakker MK. et al.(Stage 1)	rs1594541	17	32654403	C	T	0.015743	0.002369	0.195904	3.12033e-11	7.80829e-05	40.6213
MONO	Bakker MK. et al.(Stage 1)	rs1016680	17	35874385	C	A	-0.02553	0.001951	0.63682	4.31023e-39	0.000301488	157.3
MONO	Bakker MK. et al.(Stage 1)	rs2302774	17	38183090	T	G	-0.024203	0.001932	0.382509	5.67937e-36	0.00027672	144.373
MONO	Bakker MK. et al.(Stage 1)	rs1869365	17	40293865	C	T	0.020982	0.002226	0.231166	4.54046e-21	0.000156488	81.6338
MONO	Bakker MK. et al.(Stage 1)	rs2665405	17	57875292	A	G	0.038394	0.001876	0.548346	5.37032e-93	0.000730159	381.122
MONO	Bakker MK. et al.(Stage 1)	rs16978176	17	72761242	C	T	-0.025359	0.001908	0.465252	2.89001e-40	0.000319987	166.608
MONO	Bakker MK. et al.(Stage 1)	rs745570	17	77781725	G	A	0.014068	0.001948	0.513574	5.38022e-13	9.88814e-05	47.0049
MONO	Bakker MK. et al.(Stage 1)	rs2846573	18	841779	T	C	-0.010792	0.001972	0.351779	4.51004e-08	5.31162e-05	27.574
MONO	Bakker MK. et al.(Stage 1)	rs238136	18	3448755	G	A	-0.014997	0.002226	0.250043	1.67996e-11	8.43509e-05	43.8818
MONO	Bakker MK. et al.(Stage 1)	rs2013605	18	19726151	T	G	0.018187	0.003113	0.102362	5.26999e-09	6.07844e-05	31.6491
MONO	Bakker MK. et al.(Stage 1)	rs12327253	18	20719164	G	A	0.017782	0.002112	0.293564	4.05042e-17	0.00013115	68.4138
MONO	Bakker MK. et al.(Stage 1)	rs72970406	18	33119155	G	A	-0.018533	0.00335	0.087376	3.23996e-08	5.47779e-05	28.5733
MONO	Bakker MK. et al.(Stage 1)	rs11082397	18	42094299	G	T	0.018719	0.002766	0.128716	1.35988e-11	7.85937e-05	40.9968
MONO	Bakker MK. et al.(Stage 1)	rs718515	18	43856297	A	G	-0.019941	0.001891	0.552238	5.65979e-26	0.000196652	102.591
MONO	Bakker MK. et al.(Stage 1)	rs9963693	18	45599257	C	T	0.013323	0.002145	0.260621	5.39002e-10	6.84086e-05	35.6094
MONO	Bakker MK. et al.(Stage 1)	rs745822	18	48142822	G	T	0.016402	0.001942	0.375667	3.16009e-17	0.000126195	65.7118
MONO	Bakker MK. et al.(Stage 1)	rs954954	18	60902328	C	A	-0.028982	0.003072	0.105169	4.19952e-21	0.000158094	82.2521
MONO	Bakker MK. et al.(Stage 1)	rs10460159	18	60996360	C	T	-0.015786	0.001899	0.428951	9.88098e-17	0.000122083	63.5141
MONO	Bakker MK. et al.(Stage 1)	rs72987040	19	3251116	A	C	-0.024778	0.002838	0.124193	2.71019e-18	0.000133557	69.6711
MONO	Bakker MK. et al.(Stage 1)	rs571497	19	7827830	A	G	-0.028174	0.002628	0.154612	8.93923e-27	0.000207504	107.74
MONO	Bakker MK. et al.(Stage 1)	rs7249692	19	19670688	C	T	-0.017222	0.002004	0.670676	8.8308e-18	0.000131019	68.3471
MONO	Bakker MK. et al.(Stage 1)	rs34600126	20	1597433	T	G	0.022368	0.002266	0.217724	6.02976e-23	0.000170432	88.9103
MONO	Bakker MK. et al.(Stage 1)	rs2327028	20	8140925	T	C	-0.011197	0.001883	0.474846	2.80001e-09	6.25278e-05	32.6159
MONO	Bakker MK. et al.(Stage 1)	rs6055955	20	8604181	T	C	-0.028986	0.001876	0.508474	8.71967e-54	0.000419973	218.559
MONO	Bakker MK. et al.(Stage 1)	rs6044081	20	16513342	G	A	0.012275	0.002186	0.758074	2e-08	5.52672e-05	28.7511
MONO	Bakker MK. et al.(Stage 1)	rs6120950	20	30225070	T	C	-0.019355	0.002341	0.202811	1.45011e-16	0.000121135	63.19
MONO	Bakker MK. et al.(Stage 1)	rs12480462	20	31065178	T	C	-0.030991	0.00203	0.31601	1.44012e-52	0.000415195	216.651
MONO	Bakker MK. et al.(Stage 1)	rs932641	20	38567137	A	G	-0.01353	0.002174	0.251475	4.98999e-10	6.89171e-05	35.9489
MONO	Bakker MK. et al.(Stage 1)	rs4142441	20	42839620	G	A	0.031012	0.002648	0.151573	1.22011e-31	0.000247358	128.704
MONO	Bakker MK. et al.(Stage 1)	rs17196752	20	48887268	T	C	-0.072454	0.002408	0.189945	8.09096e-199	0.00161546	841.711
MONO	Bakker MK. et al.(Stage 1)	rs6512627	20	48967591	A	G	-0.047438	0.002378	0.19363	1.83021e-88	0.000702732	366.796
MONO	Bakker MK. et al.(Stage 1)	rs2295481	20	61574727	T	C	-0.015251	0.002338	0.207397	7.1499e-11	7.64689e-05	39.8884
MONO	Bakker MK. et al.(Stage 1)	rs57221391	21	16583936	G	T	-0.022337	0.003693	0.07144	1.51001e-09	6.61959e-05	34.4672
MONO	Bakker MK. et al.(Stage 1)	rs35068491	21	36238307	C	T	0.014581	0.00235	0.20924	5.68002e-10	7.03548e-05	36.6987
MONO	Bakker MK. et al.(Stage 1)	rs2836220	21	39600499	C	A	-0.011367	0.001982	0.338458	1.01e-08	5.78607e-05	30.1813
MONO	Bakker MK. et al.(Stage 1)	rs1468488	22	17590744	C	T	0.032537	0.002139	0.272855	3.3597e-52	0.000420086	218.615
MONO	Bakker MK. et al.(Stage 1)	rs34505104	22	24624609	G	A	-0.033131	0.002083	0.305345	6.3797e-57	0.000465649	242.983
MONO	Bakker MK. et al.(Stage 1)	rs146474125	22	31493622	A	G	-0.026777	0.004828	0.040528	2.98999e-08	5.57624e-05	29.0867
MONO	Bakker MK. et al.(Stage 1)	rs139271	22	39487595	C	T	-0.015295	0.001907	0.44222	1.10994e-15	0.000115407	60.2019
MONO	Bakker MK. et al.(Stage 1)	rs47341	22	43560763	T	C	0.031081	0.001997	0.396	1.46016e-54	0.000462117	220.114
MONO	Bakker MK. et al.(Stage 1)	rs739241	22	50052921	A	G	0.018082	0.001948	0.606788	1.71989e-20	0.000156022	81.3914
MONO	Sakaue S. et al.	rs12144117	1	9182141	T	C	-0.014095	0.002289	0.215407	7.62992e-10	6.71528e-05	34.9559
MONO	Sakaue S. et al.	rs7524046	1	9307033	A	G	0.014654	0.002156	0.251336	1.10994e-11	8.08135e-05	42.0412
MONO	Sakaue S. et al.	rs7516138	1	9711642	G	A	-0.022592	0.00193	0.391091	1.31009e-31	0.000243091	126.824
MONO	Sakaue S. et al.	rs6687430	1	10633245	A	G	0.011892	0.001876	0.54337	2.41002e-10	7.01778e-05	36.6067
MONO	Sakaue S. et al.	rs284324	1	10724236	A	G	0.02119	0.00197	0.495314	5.94019e-27	0.000224488	107.144
MONO	Sakaue S. et al.	rs628615	1	23685408	C	T	-0.016969	0.002951	0.112511	9.1601e-09	5.75043e-05	29.9954
MONO	Sakaue S. et al.	rs11247908	1	26638222	A	G	-0.029245	0.002464	0.172916	1.91999e-32	0.000244635	127.63
MONO	Sakaue S. et al.	rs188393352	1	28254136	G	C	0.086506	0.0102	0.010149	2.35993e-17	0.000150354	71.3837	1
MONO	Sakaue S. et al.	rs74765249	1	31194784	T	C	0.012761	0.002093	0.281465	1.12001e-09	6.58676e-05	34.2963
MONO	Sakaue S. et al.	rs41268099	1	41328644	A	G	0.029048	0.002986	0.110855	2.47002e-22	0.000166338	86.7743
MONO	Sakaue S. et al.	rs17387886	1	43419705	C	G	-0.027781	0.002504	0.173567	1.45011e-28	0.000221412	115.511	1
MONO	Sakaue S. et al.	rs55684236	1	44080009	A	G	0.01153	0.001956	0.348464	3.89e-09	6.0365e-05	31.4875
MONO	Sakaue S. et al.	rs1889033	1	53211887	G	A	-0.015731	0.001863	0.485351	3.1798e-17	0.000123626	64.4873
MONO	Sakaue S. et al.	rs2274664	1	54704629	T	C	-0.015167	0.001918	0.580335	2.74979e-15	0.00011205	58.2241
MONO	Sakaue S. et al.	rs34417629	1	54955589	A	G	0.013122	0.002203	0.23399	2.65003e-09	6.17251e-05	32.1971
MONO	Sakaue S. et al.	rs72675573	1	56636881	T	C	0.015967	0.001937	0.366495	1.75995e-16	0.000118384	61.7555
MONO	Sakaue S. et al.	rs1933295	1	62107021	G	A	-0.02438	0.002335	0.776592	1.7398e-25	0.000206248	98.6298
MONO	Sakaue S. et al.	rs6664626	1	66128239	T	G	0.018875	0.002862	0.142992	4.38026e-11	8.73173e-05	41.7506
MONO	Sakaue S. et al.	rs12742428	1	67426487	G	A	-0.016747	0.00203	0.650574	1.67996e-16	0.000127513	60.9736
MONO	Sakaue S. et al.	rs12756133	1	77949824	A	G	0.01289	0.002324	0.203774	2.98003e-08	5.39164e-05	28.0113
MONO	Sakaue S. et al.	rs41313381	1	79411968	A	C	0.043019	0.005345	0.030485	8.84912e-16	0.000109393	56.7939
MONO	Sakaue S. et al.	rs2810883	1	89332165	T	C	-0.012614	0.001878	0.544768	1.93999e-11	7.89187e-05	41.1664
MONO	Sakaue S. et al.	rs12118443	1	90038588	A	G	-0.018028	0.001863	0.489432	4.00037e-22	0.000162432	84.7359
MONO	Sakaue S. et al.	rs4658231	1	92041502	G	A	-0.016005	0.002181	0.24867	2.22998e-13	9.57184e-05	49.7963
MONO	Sakaue S. et al.	rs17575497	1	92315896	T	C	0.366555	0.009065	0.013208	1e-200	0.00350244	1831.64
MONO	Sakaue S. et al.	rs115340020	1	92766438	A	G	-0.094321	0.005802	0.027188	2.22024e-59	0.000470601	245.059
MONO	Sakaue S. et al.	rs1535701	1	93805201	G	T	0.020771	0.001925	0.621414	4.05976e-27	0.000202997	105.899
MONO	Sakaue S. et al.	rs333947	1	110470764	A	G	0.036848	0.002635	0.150214	2.21004e-44	0.000346639	180.165
MONO	Sakaue S. et al.	rs56795609	1	111208718	T	A	-0.01493	0.002483	0.17201	1.86999e-09	6.34934e-05	33.0511	1
MONO	Sakaue S. et al.	rs458699	1	112657830	A	T	0.013577	0.002176	0.757042	4.52002e-10	6.78092e-05	35.3712	1
MONO	Sakaue S. et al.	rs67224956	1	118154575	C	T	0.026909	0.002479	0.170315	2.01002e-27	0.00020464	106.568
MONO	Sakaue S. et al.	rs4970966	1	150584103	T	G	-0.072638	0.002252	0.222433	1e-200	0.00182513	951.153
MONO	Sakaue S. et al.	rs3014807	1	153368020	T	G	0.025554	0.002989	0.118614	1.31009e-17	0.000136537	66.4112
MONO	Sakaue S. et al.	rs3762281	1	156304782	G	A	0.013022	0.001864	0.505158	2.9703e-12	8.47772e-05	44.2227
MONO	Sakaue S. et al.	rs2022003	1	158586966	T	A	0.016809	0.002073	0.279384	5.41003e-16	0.000113768	59.3468	1	1	rs2022003
MONO	Sakaue S. et al.	rs3027012	1	159174123	T	C	0.028123	0.002424	0.182687	4.37019e-31	0.000236183	123.219
MONO	Sakaue S. et al.	rs4987353	1	169666987	A	G	-0.021886	0.002015	0.310381	1.93019e-27	0.000205053	106.976
MONO	Sakaue S. et al.	rs3795503	1	180905694	T	C	-0.01889	0.002034	0.314513	1.67996e-20	0.000153862	80.2644
MONO	Sakaue S. et al.	rs11590380	1	185400939	C	T	0.024736	0.002083	0.679418	1.69005e-32	0.000266542	127.471
MONO	Sakaue S. et al.	rs12747432	1	198566554	T	G	-0.02404	0.003738	0.066638	1.31e-10	7.18904e-05	37.4999
MONO	Sakaue S. et al.	rs9787298	1	204276040	C	A	-0.016032	0.00229	0.210661	2.66011e-12	8.54778e-05	44.5079
MONO	Sakaue S. et al.	rs7522307	1	207998783	C	G	-0.023277	0.002862	0.124104	4.36014e-16	0.000117794	61.4472	1
MONO	Sakaue S. et al.	rs701905	1	212553111	C	G	0.021672	0.001955	0.352317	1.63005e-28	0.00021435	111.827	1
MONO	Sakaue S. et al.	rs2784250	1	221060393	G	T	-0.016907	0.002685	0.140201	3.11e-10	6.89146e-05	35.947
MONO	Sakaue S. et al.	rs1335929	1	221136787	C	T	0.016628	0.001894	0.570881	1.77011e-18	0.000135467	70.6676
MONO	Sakaue S. et al.	rs113292043	1	223231657	T	C	-0.024784	0.003776	0.065718	5.45004e-11	7.54284e-05	39.3458
MONO	Sakaue S. et al.	rs6696074	1	225962690	T	C	0.018322	0.00192	0.562926	1.49005e-21	0.000165189	85.9971
MONO	Sakaue S. et al.	rs4626924	1	234909298	T	C	-0.018347	0.00191	0.551005	8.19974e-22	0.000166555	86.6527
MONO	Sakaue S. et al.	rs4269828	1	235257838	G	A	0.012209	0.001915	0.560056	1.88999e-10	7.34546e-05	38.3159
MONO	Sakaue S. et al.	rs6429432	1	236107241	C	A	-0.079652	0.002993	0.891513	6.29506e-156	0.00122724	640.903
MONO	Sakaue S. et al.	rs6429438	1	243987674	G	A	0.02083	0.002957	0.886382	1.93019e-12	8.7393e-05	45.5874
MONO	Sakaue S. et al.	rs61165644	1	244487940	G	A	-0.026402	0.002716	0.14078	2.59e-22	0.000168635	87.9734
MONO	Sakaue S. et al.	rs4335411	1	249191706	A	G	-0.017413	0.002412	0.762473	5.51061e-13	0.000109828	54.8347
MONO	Sakaue S. et al.	rs3111414	2	8443859	G	C	0.017402	0.002313	0.794447	5.61953e-14	9.89047e-05	51.3934	1
MONO	Sakaue S. et al.	rs7572278	2	8563029	A	T	0.021687	0.002355	0.206833	3.44033e-20	0.000154317	80.3359	1
MONO	Sakaue S. et al.	rs4669869	2	12898460	C	T	0.020401	0.001889	0.44511	3.76011e-27	0.000205592	106.482
MONO	Sakaue S. et al.	rs1367153	2	16641675	A	G	-0.011359	0.002056	0.707555	3.39e-08	5.33967e-05	27.8023
MONO	Sakaue S. et al.	rs1031091	2	24680948	G	A	-0.010933	0.001989	0.336191	3.92998e-08	5.33504e-05	27.7209
MONO	Sakaue S. et al.	rs6753534	2	27752871	T	C	0.012908	0.001889	0.562248	8.58025e-12	8.2017e-05	42.7824
MONO	Sakaue S. et al.	rs647137	2	31463850	A	G	0.020504	0.002031	0.697455	6.26037e-24	0.000177424	92.3674
MONO	Sakaue S. et al.	rs28498283	2	43360065	T	A	0.021103	0.002169	0.257557	2.40991e-22	0.000170316	88.8491	1
MONO	Sakaue S. et al.	rs78218855	2	43556575	T	C	0.021951	0.003688	0.068442	2.72998e-09	6.14428e-05	32.0501
MONO	Sakaue S. et al.	rs4952782	2	46074096	A	T	0.019255	0.002182	0.759932	1.17004e-18	0.000135278	70.5693	1
MONO	Sakaue S. et al.	rs75475627	2	54787592	G	C	0.02413	0.003587	0.076659	1.80011e-11	8.24271e-05	42.9968	1
MONO	Sakaue S. et al.	rs6545873	2	61733012	C	T	-0.015343	0.001915	0.610495	1.18005e-15	0.000111956	58.4016
MONO	Sakaue S. et al.	rs2136451	2	64993045	A	G	0.015051	0.002047	0.298482	1.99986e-13	9.48675e-05	49.354
MONO	Sakaue S. et al.	rs7569084	2	65656969	T	C	0.027559	0.001895	0.583833	7.39946e-48	0.000369074	192.06
MONO	Sakaue S. et al.	rs7593080	2	86145787	T	C	0.010661	0.001892	0.574099	1.79999e-08	5.55804e-05	28.9918
MONO	Sakaue S. et al.	rs4907230	2	96855241	A	G	0.015584	0.002002	0.323539	7.23936e-15	0.000106306	55.3381
MONO	Sakaue S. et al.	rs6745920	2	102145661	C	T	0.012709	0.001997	0.619377	2.01999e-10	7.61558e-05	39.6186
MONO	Sakaue S. et al.	rs150449635	2	111752151	C	T	0.14024	0.006704	0.022455	4.24033e-97	0.000863423	449.929
MONO	Sakaue S. et al.	rs72836307	2	111776154	T	C	-0.040906	0.002579	0.156407	1.36994e-56	0.000441564	230.002
MONO	Sakaue S. et al.	rs3789062	2	111917317	T	C	-0.020082	0.002179	0.245372	3.22033e-20	0.000149349	77.7702
MONO	Sakaue S. et al.	rs13027410	2	128593058	C	A	0.012109	0.00207	0.317451	5.01996e-09	6.35414e-05	30.7748
MONO	Sakaue S. et al.	rs7574456	2	136890059	T	C	-0.040256	0.002125	0.739962	5.19996e-80	0.000623645	324.231
MONO	Sakaue S. et al.	rs59295685	2	137008098	T	C	-0.020043	0.002487	0.173015	7.98914e-16	0.000114957	59.8596
MONO	Sakaue S. et al.	rs3856364	2	145477217	G	C	0.012622	0.002009	0.67981	3.45001e-10	6.93556e-05	36.0378	1
MONO	Sakaue S. et al.	rs13032786	2	148803672	G	C	0.020299	0.002038	0.299909	2.49e-23	0.000173031	90.0978	1
MONO	Sakaue S. et al.	rs13032491	2	161080233	T	C	0.016018	0.002733	0.139101	4.71998e-09	6.1451e-05	31.9965
MONO	Sakaue S. et al.	rs62176784	2	169744551	G	A	0.02263	0.002002	0.319489	1.35988e-29	0.000222685	115.726
MONO	Sakaue S. et al.	rs8207	2	170493863	G	A	0.013527	0.002103	0.26667	1.29e-10	7.1566e-05	37.2308
MONO	Sakaue S. et al.	rs4462758	2	182045054	A	G	-0.032903	0.002155	0.750205	1.42988e-52	0.000405756	210.717
MONO	Sakaue S. et al.	rs6740847	2	182308352	G	A	0.127269	0.001885	0.562078	1e-200	0.00797386	4181.29
MONO	Sakaue S. et al.	rs34743120	2	182425330	A	G	-0.046726	0.00679	0.020053	6.15035e-12	8.58083e-05	44.6801
MONO	Sakaue S. et al.	rs145447411	2	182846767	C	T	0.045684	0.006336	0.023067	5.79963e-13	9.4062e-05	48.9782
MONO	Sakaue S. et al.	rs1400003	2	182961271	T	C	-0.012475	0.002282	0.212658	4.70002e-08	5.21142e-05	27.1347
MONO	Sakaue S. et al.	rs6434817	2	196914283	G	A	0.0116	0.002071	0.718131	2.17e-08	5.4475e-05	28.339
MONO	Sakaue S. et al.	rs17860428	2	202151400	A	G	-0.015614	0.002431	0.179529	1.38998e-10	7.18218e-05	37.3966
MONO	Sakaue S. et al.	rs6736362	2	219115108	T	C	0.022174	0.001885	0.559146	6.4506e-32	0.000242403	126.237
MONO	Sakaue S. et al.	rs1127101	2	220040330	G	A	0.014398	0.001903	0.603537	3.98016e-14	9.92067e-05	51.6111
MONO	Sakaue S. et al.	rs10197805	2	225750753	C	T	-0.041572	0.002564	0.15658	4.70002e-59	0.00045647	237.559
MONO	Sakaue S. et al.	rs12694733	2	228321982	A	G	-0.011119	0.001889	0.582142	4.06996e-09	6.01477e-05	31.3116
MONO	Sakaue S. et al.	rs12993696	2	232272826	G	A	-0.013558	0.002191	0.241702	6.32004e-10	6.73816e-05	35.0845
MONO	Sakaue S. et al.	rs30102	2	237817538	C	G	-0.013036	0.002014	0.316993	9.89008e-11	7.35857e-05	38.3149	1
MONO	Sakaue S. et al.	rs34236350	2	241568326	T	C	-0.032235	0.002507	0.182541	8.43918e-38	0.000310107	148.021
MONO	Sakaue S. et al.	rs1822534	3	12266804	G	A	-0.030979	0.001911	0.394011	4.69029e-59	0.000458287	239.144
MONO	Sakaue S. et al.	rs869785	3	24347800	C	T	-0.017204	0.001981	0.669622	3.97009e-18	0.000130957	68.315
MONO	Sakaue S. et al.	rs2371108	3	27757018	T	G	0.01062	0.001915	0.38831	3.01002e-08	5.35783e-05	27.8968
MONO	Sakaue S. et al.	rs13077681	3	39149843	G	T	0.041426	0.006385	0.02315	8.99083e-11	7.76166e-05	40.4871
MONO	Sakaue S. et al.	rs73058593	3	39281374	C	G	0.037818	0.002267	0.217554	1.98016e-62	0.00048691	254.091	1
MONO	Sakaue S. et al.	rs2228467	3	42906116	C	T	0.157057	0.003864	0.061974	1e-200	0.00286793	1496.16
MONO	Sakaue S. et al.	rs111556916	3	42945097	G	C	-0.035802	0.005896	0.02697	1.29999e-09	6.72747e-05	35.0654	1
MONO	Sakaue S. et al.	rs875890	3	45945287	A	T	-0.016861	0.002139	0.262208	3.37987e-15	0.000109996	57.3789	1
MONO	Sakaue S. et al.	rs2213290	3	46406367	T	C	0.035585	0.001932	0.407826	1.10994e-75	0.000611629	319.214
MONO	Sakaue S. et al.	rs6799804	3	46820833	A	T	-0.027417	0.003565	0.075378	1.51985e-14	0.00010478	54.51	1
MONO	Sakaue S. et al.	rs11130612	3	58029016	T	C	-0.012373	0.001985	0.334436	4.70999e-10	6.81527e-05	35.5485
MONO	Sakaue S. et al.	rs13094390	3	71817778	G	A	-0.020844	0.002927	0.115983	1.10994e-12	8.90937e-05	46.391
MONO	Sakaue S. et al.	rs9809116	3	72397279	G	A	0.01741	0.00191	0.408841	8.20918e-20	0.000146516	76.4323
MONO	Sakaue S. et al.	rs10935473	3	98416900	T	G	0.025021	0.00188	0.441522	2.29985e-40	0.000308743	160.655
MONO	Sakaue S. et al.	rs62261974	3	107296969	G	A	-0.016569	0.002414	0.183464	7.00971e-12	8.22524e-05	42.9056
MONO	Sakaue S. et al.	rs13073885	3	119865160	C	T	0.012652	0.00201	0.315326	3.16002e-10	6.91181e-05	36.0519
MONO	Sakaue S. et al.	rs58011825	3	123104279	C	A	0.018373	0.002728	0.137161	1.69005e-11	7.99007e-05	41.6035
MONO	Sakaue S. et al.	rs663202	3	124342954	C	G	-0.015065	0.002485	0.170566	1.38998e-09	6.42159e-05	33.4965	1
MONO	Sakaue S. et al.	rs11713343	3	128185399	A	G	-0.026259	0.002392	0.196605	5.23962e-28	0.000217826	113.1
MONO	Sakaue S. et al.	rs2734047	3	128292844	G	A	0.077151	0.001952	0.635458	1e-200	0.0027577	1442.35
MONO	Sakaue S. et al.	rs71331613	3	128553952	A	C	-0.049775	0.005022	0.036301	3.98016e-23	0.000173345	90.2681
MONO	Sakaue S. et al.	rs34281413	3	136461860	T	C	-0.021083	0.002706	0.137178	7.00971e-15	0.000105221	54.8873
MONO	Sakaue S. et al.	rs6800122	3	141249398	T	C	-0.021775	0.001911	0.399684	4.75007e-30	0.000227532	118.491
MONO	Sakaue S. et al.	rs1976633	3	141650739	G	A	-0.016163	0.002511	0.834784	1.25e-10	7.2061e-05	37.589
MONO	Sakaue S. et al.	rs7620353	3	150947555	T	C	0.014253	0.002453	0.823086	6.42007e-09	5.9163e-05	30.8051
MONO	Sakaue S. et al.	rs16831132	3	159923303	T	C	-0.013584	0.001931	0.39739	2.07014e-12	8.83769e-05	46.0174
MONO	Sakaue S. et al.	rs7633965	3	168864643	C	A	0.025005	0.003657	0.929301	8.35026e-12	8.21587e-05	42.7797
MONO	Sakaue S. et al.	rs231988	3	172276979	C	T	0.025769	0.002888	0.868197	4.79954e-19	0.000151974	72.6721
MONO	Sakaue S. et al.	rs2018092	3	185903842	C	T	-0.01154	0.001922	0.614987	1.97002e-09	6.30642e-05	32.8246
MONO	Sakaue S. et al.	rs56925909	3	187429202	G	C	0.01367	0.002253	0.218542	1.32999e-09	6.38275e-05	33.2939	1
MONO	Sakaue S. et al.	rs9815073	3	188115682	A	C	-0.021799	0.002061	0.345844	4.16006e-26	0.000215013	111.737
MONO	Sakaue S. et al.	rs6772164	3	196078149	A	C	-0.011543	0.002024	0.358647	1.21001e-08	6.12959e-05	29.167
MONO	Sakaue S. et al.	rs9992013	4	2259463	G	C	0.022401	0.002796	0.136509	1.18005e-15	0.0001183	61.7112	1
MONO	Sakaue S. et al.	rs871134	4	7044380	T	C	0.038297	0.001915	0.571095	7.05992e-89	0.000718504	372.218
MONO	Sakaue S. et al.	rs73809166	4	36305937	C	T	0.046464	0.006392	0.023149	3.78007e-13	9.76391e-05	50.9327
MONO	Sakaue S. et al.	rs6856799	4	38081983	C	T	-0.011101	0.002017	0.315049	3.80996e-08	5.31853e-05	27.7424
MONO	Sakaue S. et al.	rs2711981	4	39039258	T	C	-0.0216	0.001986	0.663087	1.59001e-27	0.000208461	108.462
MONO	Sakaue S. et al.	rs723585	4	55503194	G	A	-0.016542	0.00187	0.483425	9.42975e-19	0.000136669	71.2947
MONO	Sakaue S. et al.	rs9637714	4	57731446	C	T	-0.016305	0.002084	0.289005	5.42001e-15	0.000109256	56.8365
MONO	Sakaue S. et al.	rs11723621	4	72615362	G	A	-0.013213	0.002061	0.290773	1.47999e-10	7.20066e-05	37.5607
MONO	Sakaue S. et al.	rs1587222	4	79515724	G	A	0.013851	0.002057	0.701806	1.71989e-11	8.02986e-05	41.7996
MONO	Sakaue S. et al.	rs17005891	4	83547862	A	G	-0.050963	0.002417	0.184381	1.15001e-98	0.000781166	407.029
MONO	Sakaue S. et al.	rs4566648	4	84159219	G	T	-0.025396	0.001975	0.342027	8.13954e-38	0.000290288	151.454
MONO	Sakaue S. et al.	rs141936164	4	103401723	G	A	-0.018654	0.001964	0.350763	2.28981e-21	0.000158486	82.6774
MONO	Sakaue S. et al.	rs144317085	4	105806108	T	A	0.061822	0.005227	0.034154	3.10027e-32	0.000252154	131.554	1
MONO	Sakaue S. et al.	rs28723530	4	106426718	A	C	-0.015308	0.002758	0.134572	2.93002e-08	5.45824e-05	28.4712
MONO	Sakaue S. et al.	rs10518329	4	120401835	G	A	-0.013729	0.001995	0.330665	6.18016e-12	8.34333e-05	43.4049
MONO	Sakaue S. et al.	rs72720206	4	146105777	A	G	-0.016183	0.001998	0.326922	5.81969e-16	0.000115254	60.1181
MONO	Sakaue S. et al.	rs28612496	4	148291438	A	G	0.014459	0.002482	0.172531	5.81996e-09	5.96933e-05	31.1372
MONO	Sakaue S. et al.	rs7687559	4	154385925	C	G	0.013596	0.001922	0.398128	1.58016e-12	8.85889e-05	46.2109	1
MONO	Sakaue S. et al.	rs56058420	4	185237116	G	A	0.01173	0.001975	0.356231	2.95999e-09	6.31085e-05	32.7914
MONO	Sakaue S. et al.	rs1425553	4	185396920	A	G	-0.011125	0.001905	0.578634	5.33998e-09	6.03523e-05	31.3591
MONO	Sakaue S. et al.	rs13167280	5	1280477	A	G	0.017435	0.002996	0.128106	6.07002e-09	6.79058e-05	32.2128
MONO	Sakaue S. et al.	rs116619972	5	32214314	A	G	-0.040259	0.005861	0.026454	6.72977e-12	8.34841e-05	43.5096
MONO	Sakaue S. et al.	rs445611	5	35396119	G	A	0.016004	0.002607	0.844726	8.58005e-10	6.71895e-05	35.0479
MONO	Sakaue S. et al.	rs4865956	5	54882505	A	T	-0.018917	0.002041	0.696281	1.97015e-20	0.000151353	78.9556	1
MONO	Sakaue S. et al.	rs28722705	5	55453942	T	A	0.034302	0.002634	0.149045	1e-38	0.000298465	155.72	1
MONO	Sakaue S. et al.	rs74735005	5	57202727	C	T	-0.016977	0.002327	0.206468	3.13979e-13	9.44429e-05	49.2651
MONO	Sakaue S. et al.	rs2338021	5	71749094	C	T	-0.031703	0.002879	0.879688	3.63999e-28	0.000212749	110.762
MONO	Sakaue S. et al.	rs31243	5	75594360	G	A	-0.022555	0.003179	0.09625	1.3499e-12	8.85044e-05	46.0433
MONO	Sakaue S. et al.	rs190982	5	88223420	A	G	-0.012414	0.001944	0.602656	1.76999e-10	7.38057e-05	38.4297
MONO	Sakaue S. et al.	rs2548257	5	100162317	A	C	0.012909	0.001966	0.653021	5.35057e-11	7.55171e-05	39.3105
MONO	Sakaue S. et al.	rs10478058	5	110962584	G	A	0.014834	0.002354	0.196989	3.01002e-10	6.96162e-05	36.3135
MONO	Sakaue S. et al.	rs6869021	5	111039017	T	C	-0.016905	0.002017	0.313259	5.47016e-17	0.000122958	64.1409
MONO	Sakaue S. et al.	rs11242109	5	131677047	T	G	-0.022463	0.001875	0.478171	4.75007e-33	0.000251812	131.102
MONO	Sakaue S. et al.	rs12332674	5	132322852	G	T	-0.016504	0.002625	0.152382	3.32997e-10	7.03627e-05	36.703
MONO	Sakaue S. et al.	rs329125	5	133871101	A	C	-0.016638	0.002346	0.207081	1.38007e-12	9.09078e-05	47.2935
MONO	Sakaue S. et al.	rs6579771	5	149482262	T	C	0.033644	0.002115	0.268553	6.13056e-57	0.000444691	232.049
MONO	Sakaue S. et al.	rs17656204	5	149501803	T	C	-0.054151	0.002035	0.321977	6.77642e-156	0.0012803	665.472
MONO	Sakaue S. et al.	rs80027325	5	150613352	C	T	-0.029748	0.005137	0.034837	7.19996e-09	5.95096e-05	30.9173
MONO	Sakaue S. et al.	rs12522498	5	156802019	G	A	-0.010937	0.001949	0.360634	2.04998e-08	5.51623e-05	28.6964
MONO	Sakaue S. et al.	rs1902796	5	161368942	G	A	-0.011801	0.002127	0.735738	2.97002e-08	5.41534e-05	28.2474
MONO	Sakaue S. et al.	rs360017	5	173207353	G	A	-0.024481	0.002251	0.775236	1.61994e-27	0.000208857	108.765
MONO	Sakaue S. et al.	rs6883116	5	179230321	C	T	-0.017985	0.001921	0.417349	8.20918e-21	0.000157311	82.0637
MONO	Sakaue S. et al.	rs12530071	6	2886067	C	T	-0.014689	0.002241	0.224608	5.77963e-11	7.51555e-05	39.0979
MONO	Sakaue S. et al.	rs3761986	6	6680510	C	T	-0.012146	0.00195	0.394272	4.88e-10	7.04645e-05	36.3818
MONO	Sakaue S. et al.	rs9379077	6	7167170	G	A	0.02858	0.00233	0.200867	1.46016e-34	0.00026223	136.813
MONO	Sakaue S. et al.	rs707793	6	10520009	C	T	-0.030323	0.001881	0.531284	2.1301e-58	0.000457942	238.927
MONO	Sakaue S. et al.	rs2927	6	16758112	C	T	-0.016559	0.001898	0.580121	2.84971e-18	0.00013358	69.4958
MONO	Sakaue S. et al.	rs9295484	6	20838445	T	G	-0.028574	0.004614	0.955853	6.1e-10	6.89072e-05	35.9438
MONO	Sakaue S. et al.	rs4712652	6	22078615	A	G	0.015034	0.001898	0.579923	2.49e-15	0.000110123	57.4452
MONO	Sakaue S. et al.	rs1611236	6	29748690	A	G	-0.03374	0.002007	0.322944	2.27982e-63	0.00049782	258.547
MONO	Sakaue S. et al.	rs28367597	6	31260262	G	C	-0.020315	0.002101	0.272849	4.39036e-22	0.000163761	85.2527	1
MONO	Sakaue S. et al.	rs2523562	6	31330618	T	C	-0.068474	0.00217	0.245752	1e-200	0.00173817	906.314		1	rs2523562
MONO	Sakaue S. et al.	rs41552812	6	32632689	T	C	-0.071828	0.005094	0.06205	4.10015e-45	0.000600536	294.737
MONO	Sakaue S. et al.	rs3128959	6	33048380	A	G	0.031818	0.00289	0.120518	3.74024e-28	0.000214612	111.962
MONO	Sakaue S. et al.	rs56007794	6	41990827	T	A	0.039085	0.002177	0.24434	4.7698e-72	0.00056412	294.405	1
MONO	Sakaue S. et al.	rs11965885	6	43693094	T	G	-0.010796	0.001925	0.581843	2.09002e-08	5.67154e-05	29.4692
MONO	Sakaue S. et al.	rs1283945	6	44572306	C	T	-0.034748	0.006118	0.975589	1.38e-08	5.75098e-05	29.9756
MONO	Sakaue S. et al.	rs79894332	6	44591721	A	G	-0.048205	0.003116	0.10046	6.29941e-54	0.000419979	218.697
MONO	Sakaue S. et al.	rs115202835	6	45533239	A	G	0.027219	0.003757	0.067747	4.5196e-13	9.35833e-05	48.7289
MONO	Sakaue S. et al.	rs10948314	6	46911131	G	A	-0.033579	0.003076	0.10293	1.03992e-27	0.000208225	108.339
MONO	Sakaue S. et al.	rs644492	6	53444319	G	A	-0.020069	0.002358	0.195876	1.83992e-17	0.000126878	66.1866
MONO	Sakaue S. et al.	rs915125	6	82463376	T	C	0.033833	0.002086	0.282198	4.3401e-59	0.000463735	241.343
MONO	Sakaue S. et al.	rs12207691	6	89832717	G	A	-0.011668	0.002031	0.304304	9.49008e-09	5.76435e-05	30.068
MONO	Sakaue S. et al.	rs9480737	6	107442277	G	A	-0.021684	0.002003	0.321131	2.73968e-27	0.000205011	106.758
MONO	Sakaue S. et al.	rs12198236	6	111111127	C	T	-0.010361	0.001892	0.562093	4.45995e-08	5.28474e-05	27.5662
MONO	Sakaue S. et al.	rs1970364	6	113969527	T	C	0.019264	0.002125	0.264825	1.32008e-19	0.000144502	75.2445
MONO	Sakaue S. et al.	rs9375150	6	122887555	G	T	-0.018406	0.001886	0.446815	1.83992e-22	0.000167474	87.3673
MONO	Sakaue S. et al.	rs761841	6	131114386	C	T	0.012242	0.001903	0.576839	1.31e-10	7.31636e-05	38.0618
MONO	Sakaue S. et al.	rs12055642	6	135079040	C	T	0.018089	0.002337	0.199011	1.03992e-14	0.000104319	54.4169
MONO	Sakaue S. et al.	rs7776054	6	135418916	G	A	-0.037905	0.002128	0.260831	6.08976e-71	0.000554021	288.875
MONO	Sakaue S. et al.	rs9494573	6	137135004	C	T	-0.015656	0.001905	0.588851	2.18022e-16	0.000118685	61.7461
MONO	Sakaue S. et al.	rs2797681	6	137593036	C	G	-0.01482	0.002297	0.255654	1.13999e-10	8.35899e-05	43.5128	1
MONO	Sakaue S. et al.	rs149110519	6	144385777	T	C	0.074605	0.005093	0.036036	1.51008e-48	0.00038669	201.771
MONO	Sakaue S. et al.	rs9390460	6	147694334	C	T	0.011811	0.001874	0.53796	3.01002e-10	6.93478e-05	36.1714
MONO	Sakaue S. et al.	rs11155787	6	151686905	T	C	0.013538	0.001949	0.637971	3.92013e-12	8.4661e-05	44.0437
MONO	Sakaue S. et al.	rs2817441	6	156938699	T	C	-0.02173	0.0021	0.279268	4.66982e-25	0.000190084	98.7803
MONO	Sakaue S. et al.	rs73784287	6	160980401	G	A	0.015482	0.002645	0.14927	4.93003e-09	6.08763e-05	31.6973
MONO	Sakaue S. et al.	rs3012415	6	170489464	T	C	0.020349	0.002546	0.822848	1.36994e-15	0.000120721	57.7255
MONO	Sakaue S. et al.	rs2273215	6	170586082	A	G	-0.01813	0.001963	0.458222	2.72019e-20	0.000163201	77.8877
MONO	Sakaue S. et al.	rs2885735	7	949115	G	A	0.014255	0.002608	0.82342	4.70999e-08	5.90918e-05	28.0794
MONO	Sakaue S. et al.	rs4721764	7	2578455	A	G	0.015617	0.00233	0.209536	2.11982e-11	8.07916e-05	42.1431
MONO	Sakaue S. et al.	rs798563	7	2757867	C	A	0.017561	0.00208	0.297123	3.22998e-17	0.000128808	67.1937
MONO	Sakaue S. et al.	rs6796	7	6502367	C	T	0.045504	0.002116	0.274261	1.65959e-102	0.000824278	428.626
MONO	Sakaue S. et al.	rs13229868	7	6881302	A	G	0.015633	0.002594	0.197255	1.73002e-09	7.73963e-05	36.8128
MONO	Sakaue S. et al.	rs17700436	7	17167825	T	C	-0.028498	0.004027	0.057432	1.53003e-12	8.79276e-05	45.8649
MONO	Sakaue S. et al.	rs62454420	7	27191804	G	A	-0.034885	0.003675	0.070245	2.39001e-21	0.000158961	82.9236
MONO	Sakaue S. et al.	rs17156536	7	28279488	A	C	0.024733	0.002577	0.159358	8.65964e-22	0.000163896	85.3465
MONO	Sakaue S. et al.	rs10238435	7	28724491	T	C	-0.023569	0.002276	0.239724	4.22961e-25	0.000202486	105.634
MONO	Sakaue S. et al.	rs112248289	7	44770213	C	A	0.0221	0.00282	0.128726	4.82948e-15	0.000109556	57.146
MONO	Sakaue S. et al.	rs17544073	7	47451572	T	C	0.011294	0.001879	0.449385	1.91999e-09	6.31237e-05	32.9268
MONO	Sakaue S. et al.	rs13238198	7	49837504	T	C	-0.021599	0.003013	0.107602	7.87952e-13	8.95934e-05	46.7351
MONO	Sakaue S. et al.	rs4385425	7	50307334	G	A	-0.060104	0.001999	0.323914	1.27938e-198	0.00158223	826.582
MONO	Sakaue S. et al.	rs149007767	7	50370254	T	C	-0.072233	0.002651	0.16205	1.96789e-163	0.001417	740.138
MONO	Sakaue S. et al.	rs41430449	7	50798525	G	C	-0.030007	0.00377	0.066381	1.82012e-15	0.000111606	58.2192	1
MONO	Sakaue S. et al.	rs73142138	7	65347962	G	A	0.012783	0.001915	0.399541	2.5698e-11	7.84044e-05	40.74
MONO	Sakaue S. et al.	rs7786376	7	73042614	G	A	0.012376	0.002112	0.275978	4.72999e-09	6.12092e-05	31.9275
MONO	Sakaue S. et al.	rs1091815	7	73489643	A	G	-0.01425	0.002263	0.76516	3.14e-10	7.29767e-05	37.9195
MONO	Sakaue S. et al.	rs2106135	7	92299964	T	C	-0.052526	0.007005	0.018357	6.75927e-14	9.94338e-05	51.8684
MONO	Sakaue S. et al.	rs3731332	7	92300568	T	C	-0.108009	0.006386	0.022895	4.00959e-64	0.000521953	271.898
MONO	Sakaue S. et al.	rs146039611	7	92323422	A	G	0.071441	0.007029	0.019361	3.06973e-24	0.000193804	101.017
MONO	Sakaue S. et al.	rs147341073	7	92381696	G	A	-0.074659	0.005841	0.027837	2.25009e-37	0.000301686	157.405
MONO	Sakaue S. et al.	rs13225324	7	106517136	A	G	0.012802	0.002041	0.305023	3.69003e-10	6.94846e-05	36.2439
MONO	Sakaue S. et al.	rs62470670	7	114651694	G	A	-0.023333	0.00323	0.092471	5.30029e-13	9.13771e-05	47.6659
MONO	Sakaue S. et al.	rs7803075	7	130742066	G	A	-0.014372	0.002148	0.735284	2.27982e-11	8.04081e-05	41.744
MONO	Sakaue S. et al.	rs7785014	7	137881690	C	T	-0.025276	0.002005	0.670805	2.03986e-36	0.00028216	146.909
MONO	Sakaue S. et al.	rs7787179	7	143081833	G	A	0.020818	0.002322	0.206875	3.30979e-19	0.000142219	74.0364
MONO	Sakaue S. et al.	rs62491927	7	149172894	A	C	-0.012993	0.002145	0.256754	1.42001e-09	6.44316e-05	33.6086
MONO	Sakaue S. et al.	rs2978889	8	6697316	A	G	-0.019138	0.001885	0.503921	3.43005e-24	0.00018312	95.013
MONO	Sakaue S. et al.	rs7826487	8	6880925	G	A	-0.040998	0.002967	0.115769	2.1702e-43	0.000344123	179.072
MONO	Sakaue S. et al.	rs13267464	8	6906925	T	C	-0.020483	0.001911	0.399388	8.9002e-27	0.000201283	105.008
MONO	Sakaue S. et al.	rs7836456	8	11829175	G	T	-0.015046	0.00195	0.514396	1.26009e-14	0.000113097	53.957
MONO	Sakaue S. et al.	rs4871844	8	22879734	C	T	0.015503	0.00201	0.343089	1.26999e-14	0.000108337	56.513
MONO	Sakaue S. et al.	rs62501136	8	23089429	A	G	0.020496	0.002268	0.221444	1.71989e-19	0.000144851	75.5608
MONO	Sakaue S. et al.	rs62502392	8	27190945	A	G	-0.017907	0.00267	0.143097	2.08018e-11	7.8639e-05	40.9467
MONO	Sakaue S. et al.	rs35108724	8	38888285	A	G	-0.022858	0.004105	0.056937	2.63003e-08	5.61102e-05	29.2683
MONO	Sakaue S. et al.	rs4737009	8	41630405	A	G	0.015384	0.002209	0.235763	3.44033e-12	8.52849e-05	44.3678
MONO	Sakaue S. et al.	rs113155021	8	43719739	A	G	-0.047706	0.007969	0.015283	2.20999e-09	6.85009e-05	32.6387
MONO	Sakaue S. et al.	rs145718079	8	48641192	A	G	-0.080235	0.009874	0.01018	4.67951e-16	0.000129736	67.2904
MONO	Sakaue S. et al.	rs45577137	8	48651633	G	A	-0.064614	0.004959	0.043857	9.04899e-39	0.000350143	180.155
MONO	Sakaue S. et al.	rs113015223	8	57037166	T	C	0.018546	0.002311	0.210935	1.05999e-15	0.000114496	59.7239
MONO	Sakaue S. et al.	rs3808609	8	59465377	C	G	0.016911	0.002008	0.318017	3.86011e-17	0.000124049	64.7105	1
MONO	Sakaue S. et al.	rs7824937	8	61392724	G	A	0.01766	0.001942	0.368567	1.02991e-19	0.000145163	75.7257
MONO	Sakaue S. et al.	rs12542907	8	68813188	G	C	-0.024199	0.001911	0.398926	1.00995e-36	0.000280831	146.52	1
MONO	Sakaue S. et al.	rs149902937	8	74928829	A	G	-0.018768	0.003291	0.095147	1.21001e-08	6.06512e-05	31.5242
MONO	Sakaue S. et al.	rs16939607	8	79013333	A	G	-0.025208	0.002656	0.146042	2.42996e-21	0.000158497	82.4616
MONO	Sakaue S. et al.	rs1863651	8	82066998	T	A	-0.016734	0.002057	0.699445	4.32016e-16	0.000117735	61.2898	1
MONO	Sakaue S. et al.	rs72673751	8	106578940	C	T	-0.016555	0.002389	0.189986	4.35011e-12	8.43534e-05	44.0016
MONO	Sakaue S. et al.	rs1954735	8	108239325	C	T	0.020807	0.002504	0.168423	1.00995e-16	0.00012127	63.2606
MONO	Sakaue S. et al.	rs13271228	8	116597409	G	T	-0.03058	0.001886	0.567054	4.35011e-59	0.000459159	239.603
MONO	Sakaue S. et al.	rs62513343	8	116859921	T	C	-0.015097	0.002695	0.142064	2.17e-08	5.55585e-05	28.9199
MONO	Sakaue S. et al.	rs7836786	8	121006826	A	G	-0.013244	0.002419	0.814951	4.45995e-08	5.29038e-05	27.5955
MONO	Sakaue S. et al.	rs2385094	8	126356449	C	T	-0.023922	0.002877	0.122214	9.72971e-17	0.000122782	64.0497
MONO	Sakaue S. et al.	rs79335847	8	130253155	C	G	-0.024625	0.003256	0.093816	4.14e-14	0.000103104	53.7836	1
MONO	Sakaue S. et al.	rs10094039	8	130589676	G	A	-0.091286	0.001924	0.616642	1e-200	0.00393982	2063.1
MONO	Sakaue S. et al.	rs6470759	8	130702280	A	G	-0.018194	0.001932	0.588502	5.03965e-21	0.000160325	83.2396
MONO	Sakaue S. et al.	rs10099546	8	144638734	G	A	-0.020315	0.002802	0.143315	4.33012e-13	0.000101339	48.2452
MONO	Sakaue S. et al.	rs3731211	9	21986847	A	T	0.028382	0.002081	0.719766	2.51015e-42	0.000324959	169.55	1
MONO	Sakaue S. et al.	rs12376511	9	22142756	C	T	-0.048585	0.002529	0.163934	3.44033e-82	0.000647059	337.718
MONO	Sakaue S. et al.	rs11557154	9	34107505	T	C	0.031988	0.002794	0.127576	2.63998e-30	0.000227772	118.512
MONO	Sakaue S. et al.	rs10814193	9	35018686	C	A	0.014748	0.002069	0.715571	1.07004e-12	8.85366e-05	46.1841
MONO	Sakaue S. et al.	rs34478611	9	35753898	A	G	0.013464	0.002185	0.241781	7.35005e-10	6.64653e-05	34.6075
MONO	Sakaue S. et al.	rs7861055	9	38197033	G	A	-0.014062	0.00187	0.487561	5.65979e-14	9.88087e-05	51.5423
MONO	Sakaue S. et al.	rs10780209	9	91472127	A	G	0.045431	0.001865	0.479354	5.68853e-131	0.00103023	537.901
MONO	Sakaue S. et al.	rs9410425	9	91562311	A	G	-0.030029	0.001994	0.324599	3.22998e-51	0.000395385	205.756
MONO	Sakaue S. et al.	rs79446921	9	91652798	A	G	-0.022879	0.004141	0.053807	3.38003e-08	5.32994e-05	27.8019
MONO	Sakaue S. et al.	rs290243	9	93571337	A	G	0.014337	0.002274	0.214516	2.99999e-10	6.92697e-05	36.0677
MONO	Sakaue S. et al.	rs183363123	9	113731746	T	C	0.062591	0.00662	0.020836	3.44033e-21	0.000159854	83.3874
MONO	Sakaue S. et al.	rs10123018	9	113850365	A	G	0.075498	0.001889	0.582145	1e-200	0.00277305	1450.41
MONO	Sakaue S. et al.	rs1930303	9	114071879	A	G	-0.061771	0.002001	0.66324	1e-200	0.00170447	888.714
MONO	Sakaue S. et al.	rs7030655	9	114490538	T	G	0.020088	0.002019	0.308549	2.66011e-23	0.000172182	89.8238
MONO	Sakaue S. et al.	rs72759267	9	126971204	T	C	0.021443	0.002644	0.158886	5.36043e-16	0.000122897	63.6883
MONO	Sakaue S. et al.	rs2253843	9	130313865	G	A	-0.013064	0.002133	0.278303	9.3901e-10	6.85575e-05	35.6846
MONO	Sakaue S. et al.	rs41381344	9	130608946	A	G	0.029528	0.005259	0.036862	2.01999e-08	6.19107e-05	29.6022
MONO	Sakaue S. et al.	rs11792030	9	130732588	A	G	0.02217	0.003107	0.103551	1e-12	9.12518e-05	47.5992
MONO	Sakaue S. et al.	rs505922	9	136149229	C	T	-0.043731	0.002	0.319386	5.7544e-106	0.00083143	433.644
MONO	Sakaue S. et al.	rs17731	10	3821561	A	G	-0.014337	0.001938	0.373507	1.45011e-13	9.6197e-05	49.9855
MONO	Sakaue S. et al.	rs11252148	10	3917237	A	G	0.011664	0.001872	0.483966	4.79005e-10	6.79545e-05	35.3516
MONO	Sakaue S. et al.	rs11255548	10	5894090	C	T	0.02006	0.001931	0.379159	2.9902e-25	0.00018945	98.8324
MONO	Sakaue S. et al.	rs2646421	10	8467155	C	G	-0.02609	0.001939	0.377773	3.2802e-41	0.000320006	166.06	1
MONO	Sakaue S. et al.	rs10828725	10	25218243	T	G	-0.047265	0.002019	0.367802	3.55631e-121	0.00103891	497.232
MONO	Sakaue S. et al.	rs475616	10	30496905	G	A	0.01572	0.00199	0.65632	2.9703e-15	0.000111482	58.0342
MONO	Sakaue S. et al.	rs72790862	10	44880260	C	T	-0.020289	0.002032	0.307082	1.91999e-23	0.000175181	91.3884
MONO	Sakaue S. et al.	rs17011726	10	50264204	G	C	-0.022772	0.002221	0.233294	1.22999e-24	0.000185509	96.7774	1
MONO	Sakaue S. et al.	rs1180658	10	61645945	A	C	-0.012535	0.001945	0.633894	1.19001e-10	7.29293e-05	37.9736
MONO	Sakaue S. et al.	rs224111	10	64552010	A	G	-0.020934	0.00192	0.390158	1.16011e-27	0.000208541	108.795
MONO	Sakaue S. et al.	rs7919533	10	73525525	C	T	0.02038	0.00191	0.487915	1.54989e-26	0.000207551	107.988
MONO	Sakaue S. et al.	rs1781799	10	79697211	T	C	0.011157	0.001931	0.612681	7.82997e-09	5.90783e-05	30.761
MONO	Sakaue S. et al.	rs1749824	10	80923862	A	C	-0.011909	0.00196	0.432497	1.26e-09	6.96197e-05	33.2883
MONO	Sakaue S. et al.	rs7097656	10	82250831	C	T	0.020177	0.002312	0.794776	2.80027e-18	0.000132806	69.0927
MONO	Sakaue S. et al.	rs2184697	10	89851815	G	T	-0.014711	0.00207	0.292709	1.22999e-12	8.96084e-05	46.6176
MONO	Sakaue S. et al.	rs1992057	10	98427670	A	G	0.012056	0.001901	0.431615	2.34002e-10	7.13141e-05	37.1992
MONO	Sakaue S. et al.	rs11189154	10	99108922	A	G	0.050518	0.002145	0.255718	1.25026e-122	0.000971451	505.794
MONO	Sakaue S. et al.	rs11190141	10	101292390	T	C	-0.04368	0.001932	0.371953	4.01791e-113	0.000891406	465.36
MONO	Sakaue S. et al.	rs7095778	10	111929369	G	A	-0.020412	0.003252	0.091164	3.56e-10	6.90415e-05	36.0136
MONO	Sakaue S. et al.	rs17776203	10	115848372	C	A	-0.010604	0.001913	0.443406	3.07001e-08	5.55021e-05	28.8689
MONO	Sakaue S. et al.	rs111456533	10	126439381	A	G	-0.014324	0.002538	0.163516	1.7e-08	5.61276e-05	29.2761
MONO	Sakaue S. et al.	rs10902106	11	220243	C	T	0.013363	0.001888	0.540451	1.53003e-12	8.87005e-05	46.0148
MONO	Sakaue S. et al.	rs11246065	11	324170	G	A	-0.022075	0.00207	0.339085	1.59993e-26	0.000218417	103.832
MONO	Sakaue S. et al.	rs907612	11	1874221	T	C	-0.033053	0.002022	0.380435	5.19039e-60	0.000515014	245.855
MONO	Sakaue S. et al.	rs9783374	11	2340619	C	T	0.020919	0.002683	0.849046	6.6896e-15	0.000112173	58.3931
MONO	Sakaue S. et al.	rs7120300	11	8823493	T	C	-0.017176	0.002124	0.734901	6.41062e-16	0.000114951	59.9603
MONO	Sakaue S. et al.	rs1885525	11	33904180	A	G	0.012936	0.001888	0.506048	7.62079e-12	8.36578e-05	43.5483
MONO	Sakaue S. et al.	rs9734613	11	46249863	G	A	0.028777	0.00505	0.963842	1.24e-08	5.77207e-05	30.1084
MONO	Sakaue S. et al.	rs2957873	11	47249294	A	G	-0.021093	0.002384	0.808507	9.44061e-19	0.000137766	71.6745
MONO	Sakaue S. et al.	rs573790	11	59855385	C	T	-0.016093	0.001947	0.613652	1.48013e-16	0.000122802	63.888
MONO	Sakaue S. et al.	rs6591578	11	60158649	A	G	0.021869	0.001941	0.633592	2.03002e-29	0.000222056	115.847
MONO	Sakaue S. et al.	rs10796828	11	69490346	G	T	-0.017973	0.00195	0.635004	3.25987e-20	0.000149739	77.9523
MONO	Sakaue S. et al.	rs11235689	11	72949747	T	C	-0.016087	0.001981	0.413912	4.78961e-16	0.00012556	59.7283
MONO	Sakaue S. et al.	rs7111769	11	88023721	C	A	-0.029162	0.003669	0.074664	1.99022e-15	0.00011751	61.299
MONO	Sakaue S. et al.	rs10831507	11	96060068	C	A	0.010798	0.001927	0.38974	2.15001e-08	5.54634e-05	28.9307
MONO	Sakaue S. et al.	rs71482156	11	118734516	T	A	0.056153	0.008115	0.016468	4.70977e-12	0.000102142	52.879	1
MONO	Sakaue S. et al.	rs10892342	11	119135814	C	T	-0.018109	0.002101	0.276119	7.0194e-18	0.000131094	68.3858
MONO	Sakaue S. et al.	rs662333	11	121578945	A	G	-0.01382	0.002263	0.779527	1.05e-09	6.56497e-05	34.0817
MONO	Sakaue S. et al.	rs11602323	11	122519281	G	T	0.06519	0.002862	0.123096	9.22571e-115	0.000917462	478.951
MONO	Sakaue S. et al.	rs695113	11	128562098	T	C	0.021098	0.002054	0.696592	1.03992e-24	0.000188156	97.8949
MONO	Sakaue S. et al.	rs2535393	12	711662	C	T	-0.015226	0.001929	0.598517	3.13979e-15	0.000111415	57.8046
MONO	Sakaue S. et al.	rs7971382	12	1079129	A	G	0.011735	0.001983	0.373961	3.34003e-09	6.44798e-05	33.4515
MONO	Sakaue S. et al.	rs10849020	12	4332009	G	C	-0.024066	0.002299	0.210195	1.27997e-25	0.0001923	99.7771	1
MONO	Sakaue S. et al.	rs10849448	12	6493351	G	A	-0.050144	0.002236	0.753266	2.76694e-111	0.000934642	487.958
MONO	Sakaue S. et al.	rs2734442	12	10600368	A	G	-0.041999	0.002846	0.875502	2.99985e-49	0.000384528	200.105
MONO	Sakaue S. et al.	rs4763944	12	13357972	A	G	0.013087	0.002322	0.204423	1.76999e-08	5.57086e-05	28.9984
MONO	Sakaue S. et al.	rs73067080	12	21388829	C	T	-0.015721	0.002549	0.160101	7.11001e-10	6.64678e-05	34.6711
MONO	Sakaue S. et al.	rs2651369	12	32552769	G	C	0.014146	0.001997	0.325619	1.45011e-12	8.78845e-05	45.8427	1
MONO	Sakaue S. et al.	rs706819	12	52315923	C	T	0.018421	0.002154	0.738253	1.29003e-17	0.000131142	68.2283
MONO	Sakaue S. et al.	rs11170652	12	54099076	A	G	-0.018075	0.002374	0.194716	2.77013e-14	0.000102456	53.4415
MONO	Sakaue S. et al.	rs35979828	12	54685880	T	C	-0.046061	0.003696	0.070849	1.27997e-35	0.000279329	145.345
MONO	Sakaue S. et al.	rs6581124	12	57545756	A	G	-0.012765	0.002214	0.24468	8.40001e-09	6.02284e-05	31.3595
MONO	Sakaue S. et al.	rs10437954	12	58003922	A	G	-0.01788	0.003268	0.905195	4.58997e-08	5.48704e-05	28.6213
MONO	Sakaue S. et al.	rs1800973	12	69744014	A	C	0.113424	0.003883	0.061915	1.64059e-187	0.00149444	778.552
MONO	Sakaue S. et al.	rs11104881	12	88843474	C	T	-0.015568	0.002051	0.702076	3.34965e-14	0.000101388	52.793
MONO	Sakaue S. et al.	rs12306790	12	89864047	T	C	0.019129	0.002066	0.714634	2.22024e-20	0.000149245	77.8567
MONO	Sakaue S. et al.	rs7975680	12	101864287	C	A	0.012577	0.001978	0.60413	2.12002e-10	7.56601e-05	39.3829
MONO	Sakaue S. et al.	rs4365101	12	108707583	A	G	-0.026771	0.003761	0.068386	1.13999e-12	9.13193e-05	47.6354
MONO	Sakaue S. et al.	rs919217	12	108875738	C	T	-0.014617	0.002646	0.148898	3.38003e-08	5.41523e-05	28.1952
MONO	Sakaue S. et al.	rs9943753	12	109840940	G	A	0.013507	0.001953	0.627675	4.78961e-12	8.52717e-05	44.2694
MONO	Sakaue S. et al.	rs3184504	12	111884608	C	T	-0.047075	0.001872	0.517396	1.58125e-139	0.00110669	575.129
MONO	Sakaue S. et al.	rs73201961	12	116830960	C	A	0.027169	0.003286	0.089234	1.44012e-16	0.000119982	62.5888
MONO	Sakaue S. et al.	rs7308348	12	122225420	C	T	0.015377	0.002468	0.182113	4.78002e-10	7.04381e-05	36.7422
MONO	Sakaue S. et al.	rs11057841	12	125316743	T	C	0.020359	0.002724	0.143569	8.16018e-14	0.000101929	53.1703
MONO	Sakaue S. et al.	rs2504209	13	28546766	G	A	0.018355	0.002421	0.81111	3.58014e-14	0.000103235	53.852
MONO	Sakaue S. et al.	rs188175496	13	28595940	T	C	-0.092901	0.006733	0.024394	2.93022e-43	0.000410798	213.751
MONO	Sakaue S. et al.	rs76428106	13	28604007	C	T	0.53552	0.00861	0.013445	1e-200	0.00760788	3998.61
MONO	Sakaue S. et al.	rs17086239	13	28611186	C	G	-0.068559	0.00476	0.041159	5.45004e-47	0.000370997	193.579	1
MONO	Sakaue S. et al.	rs150042404	13	28656796	T	C	0.055059	0.009919	0.012654	2.91998e-08	7.57502e-05	39.1888
MONO	Sakaue S. et al.	rs138028125	13	28712689	G	C	0.135387	0.005559	0.03476	6.19441e-131	0.00122998	637.104	1
MONO	Sakaue S. et al.	rs1892548	13	41002641	C	T	-0.062797	0.001987	0.654819	1e-200	0.00178269	929.817
MONO	Sakaue S. et al.	rs9532580	13	41244260	C	T	-0.028091	0.002128	0.263677	9.72076e-40	0.000306411	159.836
MONO	Sakaue S. et al.	rs9526475	13	48964748	C	T	-0.012315	0.002103	0.727988	4.90004e-09	6.00636e-05	31.3304
MONO	Sakaue S. et al.	rs77733744	13	52344004	A	G	-0.014026	0.002496	0.171887	1.96002e-08	5.60055e-05	29.1095
MONO	Sakaue S. et al.	rs73217470	13	72513420	G	A	0.064788	0.004478	0.046722	2.11009e-47	0.000373904	195.097
MONO	Sakaue S. et al.	rs1146933	13	78404049	C	T	-0.014028	0.002287	0.786362	8.87994e-10	6.61184e-05	34.4889
MONO	Sakaue S. et al.	rs60699901	13	92009193	C	T	0.021517	0.002926	0.118119	2.02023e-13	9.64547e-05	50.3147
MONO	Sakaue S. et al.	rs17498743	13	108916149	G	T	-0.018259	0.002489	0.17382	2.26986e-13	9.57543e-05	49.9493
MONO	Sakaue S. et al.	rs12874404	13	108993494	G	A	-0.064503	0.004124	0.055525	4.18986e-55	0.000436384	227.303
MONO	Sakaue S. et al.	rs9555596	13	110011839	C	T	0.022922	0.001929	0.383331	1.54989e-32	0.000248405	129.592
MONO	Sakaue S. et al.	rs58814158	13	110820255	G	T	-0.023512	0.002622	0.15736	3.23966e-19	0.000146604	76.4785
MONO	Sakaue S. et al.	rs55860328	13	114897534	A	G	-0.01367	0.002053	0.682365	2.88005e-11	8.10051e-05	42.1415
MONO	Sakaue S. et al.	rs2239630	14	23589349	G	A	0.048843	0.001897	0.555952	4.67735e-146	0.00117788	615.096
MONO	Sakaue S. et al.	rs1052484	14	25281444	C	G	0.013854	0.002281	0.215829	1.28e-09	6.49682e-05	33.8888	1
MONO	Sakaue S. et al.	rs2038700	14	25461989	C	T	0.039975	0.001919	0.394192	2.80996e-96	0.00076322	398.389
MONO	Sakaue S. et al.	rs113143864	14	35338344	T	C	0.034668	0.003669	0.070781	3.60994e-21	0.000158097	82.4733
MONO	Sakaue S. et al.	rs11844354	14	35356986	G	A	-0.012539	0.002243	0.226227	2.32001e-08	5.50445e-05	28.7123
MONO	Sakaue S. et al.	rs61985545	14	60040825	A	G	-0.01149	0.001887	0.495161	1.17999e-09	6.60039e-05	34.3579
MONO	Sakaue S. et al.	rs12147629	14	75307588	G	A	0.016563	0.002024	0.31157	2.90001e-16	0.000117686	61.391
MONO	Sakaue S. et al.	rs2063996	14	75820645	C	T	-0.011333	0.001949	0.625943	6.19998e-09	6.0144e-05	31.2882
MONO	Sakaue S. et al.	rs754388	14	93115410	C	G	0.030305	0.002421	0.810895	6.42984e-36	0.000281661	146.953	1
MONO	Sakaue S. et al.	rs4905043	14	93550009	A	G	0.018703	0.002008	0.399537	1.31009e-20	0.00016784	79.8435
MONO	Sakaue S. et al.	rs11629297	14	103840904	G	C	0.061045	0.002145	0.732661	3.7325e-178	0.00145981	762.533	1
MONO	Sakaue S. et al.	rs4983387	14	105268228	A	G	0.019449	0.003249	0.899135	2.19999e-09	6.86104e-05	32.6675
MONO	Sakaue S. et al.	rs62018159	15	40397421	A	G	0.015004	0.002338	0.209149	1.42001e-10	7.44723e-05	38.6965
MONO	Sakaue S. et al.	rs1002774	15	42261781	A	G	-0.053992	0.002985	0.111651	4.48023e-73	0.000578276	301.797
MONO	Sakaue S. et al.	rs60695341	15	51010271	T	C	-0.018162	0.00235	0.197081	1.13999e-14	0.000104394	54.453
MONO	Sakaue S. et al.	rs6493575	15	53013475	T	C	-0.01218	0.00191	0.395673	1.85999e-10	7.09468e-05	37.0074
MONO	Sakaue S. et al.	rs62011334	15	63837491	G	A	0.011932	0.00199	0.355185	2.1e-09	6.52148e-05	34.0177
MONO	Sakaue S. et al.	rs7180079	15	64629873	G	A	0.059435	0.00287	0.876937	3.41036e-95	0.000762448	397.99
MONO	Sakaue S. et al.	rs11857609	15	66095270	C	T	0.023258	0.002198	0.759798	3.99025e-26	0.000197447	103.006
MONO	Sakaue S. et al.	rs4886615	15	75131661	G	A	-0.018957	0.00212	0.724425	4.10015e-19	0.000143484	74.6492
MONO	Sakaue S. et al.	rs11854390	15	80224817	T	C	0.04248	0.001892	0.562044	1.25893e-111	0.000888382	463.783
MONO	Sakaue S. et al.	rs7180804	15	80259074	A	G	-0.077442	0.002141	0.256783	1e-200	0.0022891	1196.7
MONO	Sakaue S. et al.	rs72743796	15	80679076	A	G	0.040748	0.005471	0.030784	9.91973e-14	9.90805e-05	51.6844
MONO	Sakaue S. et al.	rs11631419	15	86288673	T	C	-0.01168	0.001894	0.572619	7.15995e-10	6.67723e-05	34.7366
MONO	Sakaue S. et al.	rs73467599	15	99088453	C	T	0.018458	0.002363	0.199459	5.94977e-15	0.000108802	56.7559
MONO	Sakaue S. et al.	rs1967309	16	4065583	G	A	-0.022132	0.001924	0.603077	1.42988e-30	0.000234504	122.124
MONO	Sakaue S. et al.	rs8049116	16	4150530	T	C	0.022989	0.002903	0.118269	2.52e-15	0.000110224	57.4948
MONO	Sakaue S. et al.	rs12934481	16	10988396	T	G	0.016179	0.002344	0.202264	5.27959e-12	8.44717e-05	43.984
MONO	Sakaue S. et al.	rs205422	16	28076858	C	T	0.012805	0.002092	0.697421	9.49008e-10	6.92027e-05	36.023
MONO	Sakaue S. et al.	rs7196129	16	30471109	C	T	0.025016	0.001905	0.530279	2.45019e-39	0.000311753	162.652
MONO	Sakaue S. et al.	rs7185007	16	30927509	T	C	-0.016721	0.002191	0.240169	2.39994e-14	0.000102044	53.2302
MONO	Sakaue S. et al.	rs11508026	16	56999328	T	C	-0.011946	0.00189	0.431325	2.69998e-10	7.00074e-05	36.4515
MONO	Sakaue S. et al.	rs11644125	16	57058974	T	C	-0.019445	0.001921	0.597948	4.73042e-24	0.000181799	94.6712
MONO	Sakaue S. et al.	rs34746889	16	67221444	C	G	-0.058229	0.007327	0.017439	1.99986e-15	0.000116196	60.1407	1
MONO	Sakaue S. et al.	rs36026517	16	74597758	C	G	-0.016699	0.002341	0.198672	1.02e-12	8.87887e-05	46.2317	1
MONO	Sakaue S. et al.	rs72805138	16	85858558	A	G	0.029548	0.003399	0.090934	3.69999e-18	0.000144347	75.3004
MONO	Sakaue S. et al.	rs391023	16	85927814	T	C	-0.075903	0.001942	0.366325	1e-200	0.00267474	1395.1
MONO	Sakaue S. et al.	rs731707	16	85980968	C	T	0.04713	0.001913	0.489214	5.30884e-134	0.0011101	578.106
MONO	Sakaue S. et al.	rs2176777	16	86012521	C	G	0.054647	0.002429	0.812825	5.52077e-112	0.000908673	474.388	1
MONO	Sakaue S. et al.	rs16940328	16	86076108	A	G	0.038726	0.003003	0.1123	5.14991e-38	0.000299007	156.004
MONO	Sakaue S. et al.	rs4411554	17	1319765	G	C	0.012567	0.002108	0.714191	2.58e-09	6.44738e-05	33.6309	1
MONO	Sakaue S. et al.	rs9915112	17	2007826	G	A	-0.026556	0.002328	0.203142	4.21017e-30	0.000228316	119.108
MONO	Sakaue S. et al.	rs9898876	17	7526962	T	G	0.017631	0.002367	0.197491	9.89008e-14	9.85329e-05	51.1198
MONO	Sakaue S. et al.	rs118083884	17	16522922	A	G	-0.096502	0.008517	0.016672	1.00995e-29	0.000305344	145.699
MONO	Sakaue S. et al.	rs12941356	17	17716531	G	A	-0.017387	0.001989	0.588457	2.45019e-18	0.000146423	70.0076
MONO	Sakaue S. et al.	rs62057793	17	25856325	A	G	-0.019484	0.002995	0.111608	8.00018e-11	7.52811e-05	39.2685
MONO	Sakaue S. et al.	rs71368117	17	27329227	C	T	-0.023586	0.003497	0.086908	1.58016e-11	8.82903e-05	46.0515
MONO	Sakaue S. et al.	rs2729450	17	28088459	C	T	-0.030635	0.001881	0.524171	1.35988e-59	0.000468155	244.296
MONO	Sakaue S. et al.	rs1594541	17	32654403	C	T	0.015743	0.002369	0.195904	3.12033e-11	7.80829e-05	40.6213
MONO	Sakaue S. et al.	rs1016680	17	35874385	C	A	-0.02553	0.001951	0.63682	4.31023e-39	0.000301488	157.3
MONO	Sakaue S. et al.	rs2302774	17	38183090	T	G	-0.024203	0.001932	0.382509	5.67937e-36	0.00027672	144.373
MONO	Sakaue S. et al.	rs1869365	17	40293865	C	T	0.020982	0.002226	0.231166	4.54046e-21	0.000156488	81.6338
MONO	Sakaue S. et al.	rs62054807	17	43915497	T	C	0.020073	0.002064	0.294764	2.45019e-22	0.000167519	87.3903
MONO	Sakaue S. et al.	rs34097845	17	56358429	T	C	-0.100554	0.00424	0.05601	2.99226e-124	0.00106921	556.274		1	rs34097845
MONO	Sakaue S. et al.	rs2665405	17	57875292	A	G	0.038394	0.001876	0.548346	5.37032e-93	0.000730159	381.122
MONO	Sakaue S. et al.	rs8077619	17	68141181	A	T	-0.019081	0.002765	0.132816	5.39014e-12	8.38675e-05	43.7483	1
MONO	Sakaue S. et al.	rs2084312	17	72695211	T	C	0.037684	0.002351	0.800313	8.97016e-58	0.000453893	236.363
MONO	Sakaue S. et al.	rs16978176	17	72761242	C	T	-0.025359	0.001908	0.465252	2.89001e-40	0.000319987	166.608
MONO	Sakaue S. et al.	rs745570	17	77781725	G	A	0.014068	0.001948	0.513574	5.38022e-13	9.88814e-05	47.0049
MONO	Sakaue S. et al.	rs11655888	17	79389411	T	C	-0.014142	0.002545	0.180123	2.83002e-08	5.90703e-05	28.1803
MONO	Sakaue S. et al.	rs9674881	17	81078568	T	C	0.06335	0.002158	0.486067	2.15774e-189	0.00200505	932.547		1	rs9674881
MONO	Sakaue S. et al.	rs2846573	18	841779	T	C	-0.010792	0.001972	0.351779	4.51004e-08	5.31162e-05	27.574
MONO	Sakaue S. et al.	rs238136	18	3448755	G	A	-0.014997	0.002226	0.250043	1.67996e-11	8.43509e-05	43.8818
MONO	Sakaue S. et al.	rs2013605	18	19726151	T	G	0.018187	0.003113	0.102362	5.26999e-09	6.07844e-05	31.6491
MONO	Sakaue S. et al.	rs12327253	18	20719164	G	A	0.017782	0.002112	0.293564	4.05042e-17	0.00013115	68.4138
MONO	Sakaue S. et al.	rs72970406	18	33119155	G	A	-0.018533	0.00335	0.087376	3.23996e-08	5.47779e-05	28.5733
MONO	Sakaue S. et al.	rs11082397	18	42094299	G	T	0.018719	0.002766	0.128716	1.35988e-11	7.85937e-05	40.9968
MONO	Sakaue S. et al.	rs718515	18	43856297	A	G	-0.019941	0.001891	0.552238	5.65979e-26	0.000196652	102.591
MONO	Sakaue S. et al.	rs9963693	18	45599257	C	T	0.013323	0.002145	0.260621	5.39002e-10	6.84086e-05	35.6094
MONO	Sakaue S. et al.	rs745822	18	48142822	G	T	0.016402	0.001942	0.375667	3.16009e-17	0.000126195	65.7118
MONO	Sakaue S. et al.	rs954954	18	60902328	C	A	-0.028982	0.003072	0.105169	4.19952e-21	0.000158094	82.2521
MONO	Sakaue S. et al.	rs17758695	18	60920854	T	C	-0.109272	0.005762	0.028765	3.89045e-80	0.00066717	346.858
MONO	Sakaue S. et al.	rs10460159	18	60996360	C	T	-0.015786	0.001899	0.428951	9.88098e-17	0.000122083	63.5141
MONO	Sakaue S. et al.	rs3177609	18	74071078	C	T	0.031206	0.003521	0.077556	8.26038e-19	0.000139335	72.6862
MONO	Sakaue S. et al.	rs2007483	18	77476131	A	T	-0.023714	0.001934	0.382309	1.63005e-34	0.000265598	138.57	1
MONO	Sakaue S. et al.	rs76427287	19	837190	C	T	0.024864	0.002345	0.254121	3.04018e-26	0.000234359	109.537
MONO	Sakaue S. et al.	rs10403909	19	1008358	G	A	0.018742	0.002204	0.724302	1.94984e-17	0.000140286	65.8851
MONO	Sakaue S. et al.	rs12461422	19	3167542	T	C	-0.016008	0.002202	0.283017	3.76964e-13	0.000103998	49.728
MONO	Sakaue S. et al.	rs72987040	19	3251116	A	C	-0.024778	0.002838	0.124193	2.71019e-18	0.000133557	69.6711
MONO	Sakaue S. et al.	rs79939614	19	3386359	T	C	0.011503	0.002104	0.645986	4.70002e-08	6.05196e-05	28.8635
MONO	Sakaue S. et al.	rs10409752	19	6297374	G	T	0.013022	0.002383	0.794453	4.74002e-08	5.53815e-05	28.8879
MONO	Sakaue S. et al.	rs413141	19	6675989	G	A	0.043013	0.002764	0.862523	1.42004e-54	0.000438763	228.955
MONO	Sakaue S. et al.	rs571497	19	7827830	A	G	-0.028174	0.002628	0.154612	8.93923e-27	0.000207504	107.74
MONO	Sakaue S. et al.	rs11086102	19	18398628	C	G	0.031397	0.002021	0.632941	2.25996e-54	0.000458042	219.096	1
MONO	Sakaue S. et al.	rs3859570	19	18510925	C	T	-0.027849	0.001998	0.424757	3.97009e-44	0.000379002	181.275
MONO	Sakaue S. et al.	rs7249692	19	19670688	C	T	-0.017222	0.002004	0.670676	8.8308e-18	0.000131019	68.3471
MONO	Sakaue S. et al.	rs79407714	19	33745290	A	G	-0.064354	0.005795	0.030003	1.27997e-28	0.000241055	115.279
MONO	Sakaue S. et al.	rs10420703	19	33758488	C	T	0.018408	0.00249	0.808132	1.49005e-13	0.000105082	50.0345
MONO	Sakaue S. et al.	rs74259566	19	42735177	G	C	0.028706	0.003145	0.100542	7.50931e-20	0.00014904	77.7497	1
MONO	Sakaue S. et al.	rs56344893	19	44282529	A	C	-0.044337	0.00195	0.372987	2.11836e-114	0.00091946	480.009
MONO	Sakaue S. et al.	rs143273199	19	45744552	C	T	-0.066784	0.002145	0.259095	1e-200	0.00171237	892.211
MONO	Sakaue S. et al.	rs4577206	19	47545719	T	C	-0.020765	0.003177	0.88902	6.4998e-11	8.50844e-05	40.4727
MONO	Sakaue S. et al.	rs149287489	19	54295392	G	A	-0.031801	0.003703	0.078545	9.36052e-18	0.000146388	76.1522
MONO	Sakaue S. et al.	rs62143205	19	54325353	A	G	-0.057574	0.003245	0.104321	2.18022e-70	0.000619451	319.911
MONO	Sakaue S. et al.	rs34600126	20	1597433	T	G	0.022368	0.002266	0.217724	6.02976e-23	0.000170432	88.9103
MONO	Sakaue S. et al.	rs4813619	20	2815715	T	G	0.016505	0.001902	0.510832	4.24033e-18	0.000136144	70.8299
MONO	Sakaue S. et al.	rs628965	20	3649713	G	A	-0.012645	0.001982	0.630893	1.84001e-10	7.4469e-05	38.7751
MONO	Sakaue S. et al.	rs2327028	20	8140925	T	C	-0.011197	0.001883	0.474846	2.80001e-09	6.25278e-05	32.6159
MONO	Sakaue S. et al.	rs6055955	20	8604181	T	C	-0.028986	0.001876	0.508474	8.71967e-54	0.000419973	218.559
MONO	Sakaue S. et al.	rs6044081	20	16513342	G	A	0.012275	0.002186	0.758074	2e-08	5.52672e-05	28.7511
MONO	Sakaue S. et al.	rs6120950	20	30225070	T	C	-0.019355	0.002341	0.202811	1.45011e-16	0.000121135	63.19
MONO	Sakaue S. et al.	rs12480462	20	31065178	T	C	-0.030991	0.00203	0.31601	1.44012e-52	0.000415195	216.651
MONO	Sakaue S. et al.	rs12480732	20	31191015	T	C	0.054282	0.002188	0.257776	8.57038e-136	0.00112751	587.693
MONO	Sakaue S. et al.	rs932641	20	38567137	A	G	-0.01353	0.002174	0.251475	4.98999e-10	6.89171e-05	35.9489
MONO	Sakaue S. et al.	rs4142441	20	42839620	G	A	0.031012	0.002648	0.151573	1.22011e-31	0.000247358	128.704
MONO	Sakaue S. et al.	rs4810832	20	47226433	A	G	0.012663	0.002027	0.325034	4.34e-10	7.03581e-05	36.6346
MONO	Sakaue S. et al.	rs932905	20	48796131	A	G	0.021032	0.002083	0.28178	6.10942e-24	0.000179044	93.1525
MONO	Sakaue S. et al.	rs17196752	20	48887268	T	C	-0.072454	0.002408	0.189945	8.09096e-199	0.00161546	841.711
MONO	Sakaue S. et al.	rs6512627	20	48967591	A	G	-0.047438	0.002378	0.19363	1.83021e-88	0.000702732	366.796
MONO	Sakaue S. et al.	rs2295481	20	61574727	T	C	-0.015251	0.002338	0.207397	7.1499e-11	7.64689e-05	39.8884
MONO	Sakaue S. et al.	rs1997577	21	16371102	T	A	-0.029591	0.002601	0.154954	5.79963e-30	0.000229315	119.636	1	1	rs1997577
MONO	Sakaue S. et al.	rs57221391	21	16583936	G	T	-0.022337	0.003693	0.07144	1.51001e-09	6.61959e-05	34.4672
MONO	Sakaue S. et al.	rs35068491	21	36238307	C	T	0.014581	0.00235	0.20924	5.68002e-10	7.03548e-05	36.6987
MONO	Sakaue S. et al.	rs2834670	21	36280376	G	A	0.026935	0.002965	0.176408	1.10994e-19	0.000210812	109.753
MONO	Sakaue S. et al.	rs73203055	21	36407530	G	C	-0.026093	0.003673	0.072008	1.26999e-12	9.0992e-05	47.4647	1
MONO	Sakaue S. et al.	rs2836220	21	39600499	C	A	-0.011367	0.001982	0.338458	1.01e-08	5.78607e-05	30.1813
MONO	Sakaue S. et al.	rs41409548	22	17579495	A	G	-0.096493	0.005685	0.033848	1.49005e-64	0.000608976	317.258
MONO	Sakaue S. et al.	rs1468488	22	17590744	C	T	0.032537	0.002139	0.272855	3.3597e-52	0.000420086	218.615
MONO	Sakaue S. et al.	rs34505104	22	24624609	G	A	-0.033131	0.002083	0.305345	6.3797e-57	0.000465649	242.983
MONO	Sakaue S. et al.	rs9625746	22	29637658	C	G	-0.021263	0.001942	0.412737	7.41993e-28	0.000219172	114.339	1
MONO	Sakaue S. et al.	rs146474125	22	31493622	A	G	-0.026777	0.004828	0.040528	2.98999e-08	5.57624e-05	29.0867
MONO	Sakaue S. et al.	rs139271	22	39487595	C	T	-0.015295	0.001907	0.44222	1.10994e-15	0.000115407	60.2019
MONO	Sakaue S. et al.	rs47341	22	43560763	T	C	0.031081	0.001997	0.396	1.46016e-54	0.000462117	220.114
MONO	Sakaue S. et al.	rs739241	22	50052921	A	G	0.018082	0.001948	0.606788	1.71989e-20	0.000156022	81.3914
MONO	Sakaue S. et al.	rs146681239	22	50767407	C	T	-0.011997	0.001999	0.399438	2.01002e-09	6.9053e-05	33.017
MONO	FinnGen	rs12144117	1	9182141	T	C	-0.014095	0.002289	0.215407	7.62992e-10	6.71528e-05	34.9559
MONO	FinnGen	rs7524046	1	9307033	A	G	0.014654	0.002156	0.251336	1.10994e-11	8.08135e-05	42.0412
MONO	FinnGen	rs7516138	1	9711642	G	A	-0.022592	0.00193	0.391091	1.31009e-31	0.000243091	126.824
MONO	FinnGen	rs6687430	1	10633245	A	G	0.011892	0.001876	0.54337	2.41002e-10	7.01778e-05	36.6067
MONO	FinnGen	rs284324	1	10724236	A	G	0.02119	0.00197	0.495314	5.94019e-27	0.000224488	107.144
MONO	FinnGen	rs628615	1	23685408	C	T	-0.016969	0.002951	0.112511	9.1601e-09	5.75043e-05	29.9954
MONO	FinnGen	rs11247908	1	26638222	A	G	-0.029245	0.002464	0.172916	1.91999e-32	0.000244635	127.63
MONO	FinnGen	rs188393352	1	28254136	G	C	0.086506	0.0102	0.010149	2.35993e-17	0.000150354	71.3837	1
MONO	FinnGen	rs74765249	1	31194784	T	C	0.012761	0.002093	0.281465	1.12001e-09	6.58676e-05	34.2963
MONO	FinnGen	rs41268099	1	41328644	A	G	0.029048	0.002986	0.110855	2.47002e-22	0.000166338	86.7743
MONO	FinnGen	rs17387886	1	43419705	C	G	-0.027781	0.002504	0.173567	1.45011e-28	0.000221412	115.511	1
MONO	FinnGen	rs55684236	1	44080009	A	G	0.01153	0.001956	0.348464	3.89e-09	6.0365e-05	31.4875
MONO	FinnGen	rs1889033	1	53211887	G	A	-0.015731	0.001863	0.485351	3.1798e-17	0.000123626	64.4873
MONO	FinnGen	rs2274664	1	54704629	T	C	-0.015167	0.001918	0.580335	2.74979e-15	0.00011205	58.2241
MONO	FinnGen	rs34417629	1	54955589	A	G	0.013122	0.002203	0.23399	2.65003e-09	6.17251e-05	32.1971
MONO	FinnGen	rs72675573	1	56636881	T	C	0.015967	0.001937	0.366495	1.75995e-16	0.000118384	61.7555
MONO	FinnGen	rs1933295	1	62107021	G	A	-0.02438	0.002335	0.776592	1.7398e-25	0.000206248	98.6298
MONO	FinnGen	rs6664626	1	66128239	T	G	0.018875	0.002862	0.142992	4.38026e-11	8.73173e-05	41.7506
MONO	FinnGen	rs12742428	1	67426487	G	A	-0.016747	0.00203	0.650574	1.67996e-16	0.000127513	60.9736
MONO	FinnGen	rs41313381	1	79411968	A	C	0.043019	0.005345	0.030485	8.84912e-16	0.000109393	56.7939
MONO	FinnGen	rs2810883	1	89332165	T	C	-0.012614	0.001878	0.544768	1.93999e-11	7.89187e-05	41.1664
MONO	FinnGen	rs12118443	1	90038588	A	G	-0.018028	0.001863	0.489432	4.00037e-22	0.000162432	84.7359
MONO	FinnGen	rs4658231	1	92041502	G	A	-0.016005	0.002181	0.24867	2.22998e-13	9.57184e-05	49.7963
MONO	FinnGen	rs17575497	1	92315896	T	C	0.366555	0.009065	0.013208	1e-200	0.00350244	1831.64
MONO	FinnGen	rs115340020	1	92766438	A	G	-0.094321	0.005802	0.027188	2.22024e-59	0.000470601	245.059
MONO	FinnGen	rs1535701	1	93805201	G	T	0.020771	0.001925	0.621414	4.05976e-27	0.000202997	105.899
MONO	FinnGen	rs333947	1	110470764	A	G	0.036848	0.002635	0.150214	2.21004e-44	0.000346639	180.165
MONO	FinnGen	rs56795609	1	111208718	T	A	-0.01493	0.002483	0.17201	1.86999e-09	6.34934e-05	33.0511	1
MONO	FinnGen	rs458699	1	112657830	A	T	0.013577	0.002176	0.757042	4.52002e-10	6.78092e-05	35.3712	1
MONO	FinnGen	rs67224956	1	118154575	C	T	0.026909	0.002479	0.170315	2.01002e-27	0.00020464	106.568
MONO	FinnGen	rs4970966	1	150584103	T	G	-0.072638	0.002252	0.222433	1e-200	0.00182513	951.153
MONO	FinnGen	rs3014807	1	153368020	T	G	0.025554	0.002989	0.118614	1.31009e-17	0.000136537	66.4112
MONO	FinnGen	rs3762281	1	156304782	G	A	0.013022	0.001864	0.505158	2.9703e-12	8.47772e-05	44.2227
MONO	FinnGen	rs2022003	1	158586966	T	A	0.016809	0.002073	0.279384	5.41003e-16	0.000113768	59.3468	1
MONO	FinnGen	rs3027012	1	159174123	T	C	0.028123	0.002424	0.182687	4.37019e-31	0.000236183	123.219
MONO	FinnGen	rs4987353	1	169666987	A	G	-0.021886	0.002015	0.310381	1.93019e-27	0.000205053	106.976
MONO	FinnGen	rs3795503	1	180905694	T	C	-0.01889	0.002034	0.314513	1.67996e-20	0.000153862	80.2644
MONO	FinnGen	rs11590380	1	185400939	C	T	0.024736	0.002083	0.679418	1.69005e-32	0.000266542	127.471
MONO	FinnGen	rs12747432	1	198566554	T	G	-0.02404	0.003738	0.066638	1.31e-10	7.18904e-05	37.4999
MONO	FinnGen	rs9787298	1	204276040	C	A	-0.016032	0.00229	0.210661	2.66011e-12	8.54778e-05	44.5079
MONO	FinnGen	rs7522307	1	207998783	C	G	-0.023277	0.002862	0.124104	4.36014e-16	0.000117794	61.4472	1
MONO	FinnGen	rs701905	1	212553111	C	G	0.021672	0.001955	0.352317	1.63005e-28	0.00021435	111.827	1
MONO	FinnGen	rs2784250	1	221060393	G	T	-0.016907	0.002685	0.140201	3.11e-10	6.89146e-05	35.947
MONO	FinnGen	rs1335929	1	221136787	C	T	0.016628	0.001894	0.570881	1.77011e-18	0.000135467	70.6676
MONO	FinnGen	rs113292043	1	223231657	T	C	-0.024784	0.003776	0.065718	5.45004e-11	7.54284e-05	39.3458
MONO	FinnGen	rs6696074	1	225962690	T	C	0.018322	0.00192	0.562926	1.49005e-21	0.000165189	85.9971
MONO	FinnGen	rs4626924	1	234909298	T	C	-0.018347	0.00191	0.551005	8.19974e-22	0.000166555	86.6527
MONO	FinnGen	rs4269828	1	235257838	G	A	0.012209	0.001915	0.560056	1.88999e-10	7.34546e-05	38.3159
MONO	FinnGen	rs6429432	1	236107241	C	A	-0.079652	0.002993	0.891513	6.29506e-156	0.00122724	640.903
MONO	FinnGen	rs6429438	1	243987674	G	A	0.02083	0.002957	0.886382	1.93019e-12	8.7393e-05	45.5874
MONO	FinnGen	rs61165644	1	244487940	G	A	-0.026402	0.002716	0.14078	2.59e-22	0.000168635	87.9734
MONO	FinnGen	rs4335411	1	249191706	A	G	-0.017413	0.002412	0.762473	5.51061e-13	0.000109828	54.8347
MONO	FinnGen	rs3111414	2	8443859	G	C	0.017402	0.002313	0.794447	5.61953e-14	9.89047e-05	51.3934	1
MONO	FinnGen	rs7572278	2	8563029	A	T	0.021687	0.002355	0.206833	3.44033e-20	0.000154317	80.3359	1
MONO	FinnGen	rs4669869	2	12898460	C	T	0.020401	0.001889	0.44511	3.76011e-27	0.000205592	106.482
MONO	FinnGen	rs1367153	2	16641675	A	G	-0.011359	0.002056	0.707555	3.39e-08	5.33967e-05	27.8023
MONO	FinnGen	rs1031091	2	24680948	G	A	-0.010933	0.001989	0.336191	3.92998e-08	5.33504e-05	27.7209
MONO	FinnGen	rs6753534	2	27752871	T	C	0.012908	0.001889	0.562248	8.58025e-12	8.2017e-05	42.7824
MONO	FinnGen	rs647137	2	31463850	A	G	0.020504	0.002031	0.697455	6.26037e-24	0.000177424	92.3674
MONO	FinnGen	rs28498283	2	43360065	T	A	0.021103	0.002169	0.257557	2.40991e-22	0.000170316	88.8491	1
MONO	FinnGen	rs78218855	2	43556575	T	C	0.021951	0.003688	0.068442	2.72998e-09	6.14428e-05	32.0501
MONO	FinnGen	rs4952782	2	46074096	A	T	0.019255	0.002182	0.759932	1.17004e-18	0.000135278	70.5693	1
MONO	FinnGen	rs75475627	2	54787592	G	C	0.02413	0.003587	0.076659	1.80011e-11	8.24271e-05	42.9968	1
MONO	FinnGen	rs6545873	2	61733012	C	T	-0.015343	0.001915	0.610495	1.18005e-15	0.000111956	58.4016
MONO	FinnGen	rs2136451	2	64993045	A	G	0.015051	0.002047	0.298482	1.99986e-13	9.48675e-05	49.354
MONO	FinnGen	rs7569084	2	65656969	T	C	0.027559	0.001895	0.583833	7.39946e-48	0.000369074	192.06
MONO	FinnGen	rs7593080	2	86145787	T	C	0.010661	0.001892	0.574099	1.79999e-08	5.55804e-05	28.9918
MONO	FinnGen	rs4907230	2	96855241	A	G	0.015584	0.002002	0.323539	7.23936e-15	0.000106306	55.3381
MONO	FinnGen	rs6745920	2	102145661	C	T	0.012709	0.001997	0.619377	2.01999e-10	7.61558e-05	39.6186
MONO	FinnGen	rs150449635	2	111752151	C	T	0.14024	0.006704	0.022455	4.24033e-97	0.000863423	449.929
MONO	FinnGen	rs72836307	2	111776154	T	C	-0.040906	0.002579	0.156407	1.36994e-56	0.000441564	230.002
MONO	FinnGen	rs3789062	2	111917317	T	C	-0.020082	0.002179	0.245372	3.22033e-20	0.000149349	77.7702
MONO	FinnGen	rs13027410	2	128593058	C	A	0.012109	0.00207	0.317451	5.01996e-09	6.35414e-05	30.7748
MONO	FinnGen	rs7574456	2	136890059	T	C	-0.040256	0.002125	0.739962	5.19996e-80	0.000623645	324.231
MONO	FinnGen	rs59295685	2	137008098	T	C	-0.020043	0.002487	0.173015	7.98914e-16	0.000114957	59.8596
MONO	FinnGen	rs3856364	2	145477217	G	C	0.012622	0.002009	0.67981	3.45001e-10	6.93556e-05	36.0378	1
MONO	FinnGen	rs13032786	2	148803672	G	C	0.020299	0.002038	0.299909	2.49e-23	0.000173031	90.0978	1
MONO	FinnGen	rs13032491	2	161080233	T	C	0.016018	0.002733	0.139101	4.71998e-09	6.1451e-05	31.9965
MONO	FinnGen	rs62176784	2	169744551	G	A	0.02263	0.002002	0.319489	1.35988e-29	0.000222685	115.726
MONO	FinnGen	rs8207	2	170493863	G	A	0.013527	0.002103	0.26667	1.29e-10	7.1566e-05	37.2308
MONO	FinnGen	rs4462758	2	182045054	A	G	-0.032903	0.002155	0.750205	1.42988e-52	0.000405756	210.717
MONO	FinnGen	rs6740847	2	182308352	G	A	0.127269	0.001885	0.562078	1e-200	0.00797386	4181.29
MONO	FinnGen	rs34743120	2	182425330	A	G	-0.046726	0.00679	0.020053	6.15035e-12	8.58083e-05	44.6801
MONO	FinnGen	rs145447411	2	182846767	C	T	0.045684	0.006336	0.023067	5.79963e-13	9.4062e-05	48.9782
MONO	FinnGen	rs1400003	2	182961271	T	C	-0.012475	0.002282	0.212658	4.70002e-08	5.21142e-05	27.1347
MONO	FinnGen	rs6434817	2	196914283	G	A	0.0116	0.002071	0.718131	2.17e-08	5.4475e-05	28.339
MONO	FinnGen	rs17860428	2	202151400	A	G	-0.015614	0.002431	0.179529	1.38998e-10	7.18218e-05	37.3966
MONO	FinnGen	rs6736362	2	219115108	T	C	0.022174	0.001885	0.559146	6.4506e-32	0.000242403	126.237
MONO	FinnGen	rs1127101	2	220040330	G	A	0.014398	0.001903	0.603537	3.98016e-14	9.92067e-05	51.6111
MONO	FinnGen	rs10197805	2	225750753	C	T	-0.041572	0.002564	0.15658	4.70002e-59	0.00045647	237.559
MONO	FinnGen	rs12694733	2	228321982	A	G	-0.011119	0.001889	0.582142	4.06996e-09	6.01477e-05	31.3116
MONO	FinnGen	rs12993696	2	232272826	G	A	-0.013558	0.002191	0.241702	6.32004e-10	6.73816e-05	35.0845
MONO	FinnGen	rs30102	2	237817538	C	G	-0.013036	0.002014	0.316993	9.89008e-11	7.35857e-05	38.3149	1
MONO	FinnGen	rs34236350	2	241568326	T	C	-0.032235	0.002507	0.182541	8.43918e-38	0.000310107	148.021
MONO	FinnGen	rs1822534	3	12266804	G	A	-0.030979	0.001911	0.394011	4.69029e-59	0.000458287	239.144
MONO	FinnGen	rs869785	3	24347800	C	T	-0.017204	0.001981	0.669622	3.97009e-18	0.000130957	68.315
MONO	FinnGen	rs2371108	3	27757018	T	G	0.01062	0.001915	0.38831	3.01002e-08	5.35783e-05	27.8968
MONO	FinnGen	rs13077681	3	39149843	G	T	0.041426	0.006385	0.02315	8.99083e-11	7.76166e-05	40.4871
MONO	FinnGen	rs73058593	3	39281374	C	G	0.037818	0.002267	0.217554	1.98016e-62	0.00048691	254.091	1
MONO	FinnGen	rs2228467	3	42906116	C	T	0.157057	0.003864	0.061974	1e-200	0.00286793	1496.16
MONO	FinnGen	rs111556916	3	42945097	G	C	-0.035802	0.005896	0.02697	1.29999e-09	6.72747e-05	35.0654	1
MONO	FinnGen	rs875890	3	45945287	A	T	-0.016861	0.002139	0.262208	3.37987e-15	0.000109996	57.3789	1
MONO	FinnGen	rs2213290	3	46406367	T	C	0.035585	0.001932	0.407826	1.10994e-75	0.000611629	319.214
MONO	FinnGen	rs6799804	3	46820833	A	T	-0.027417	0.003565	0.075378	1.51985e-14	0.00010478	54.51	1
MONO	FinnGen	rs11130612	3	58029016	T	C	-0.012373	0.001985	0.334436	4.70999e-10	6.81527e-05	35.5485
MONO	FinnGen	rs13094390	3	71817778	G	A	-0.020844	0.002927	0.115983	1.10994e-12	8.90937e-05	46.391
MONO	FinnGen	rs9809116	3	72397279	G	A	0.01741	0.00191	0.408841	8.20918e-20	0.000146516	76.4323
MONO	FinnGen	rs10935473	3	98416900	T	G	0.025021	0.00188	0.441522	2.29985e-40	0.000308743	160.655
MONO	FinnGen	rs62261974	3	107296969	G	A	-0.016569	0.002414	0.183464	7.00971e-12	8.22524e-05	42.9056
MONO	FinnGen	rs13073885	3	119865160	C	T	0.012652	0.00201	0.315326	3.16002e-10	6.91181e-05	36.0519
MONO	FinnGen	rs58011825	3	123104279	C	A	0.018373	0.002728	0.137161	1.69005e-11	7.99007e-05	41.6035
MONO	FinnGen	rs663202	3	124342954	C	G	-0.015065	0.002485	0.170566	1.38998e-09	6.42159e-05	33.4965	1
MONO	FinnGen	rs11713343	3	128185399	A	G	-0.026259	0.002392	0.196605	5.23962e-28	0.000217826	113.1
MONO	FinnGen	rs2734047	3	128292844	G	A	0.077151	0.001952	0.635458	1e-200	0.0027577	1442.35
MONO	FinnGen	rs71331613	3	128553952	A	C	-0.049775	0.005022	0.036301	3.98016e-23	0.000173345	90.2681
MONO	FinnGen	rs34281413	3	136461860	T	C	-0.021083	0.002706	0.137178	7.00971e-15	0.000105221	54.8873
MONO	FinnGen	rs6800122	3	141249398	T	C	-0.021775	0.001911	0.399684	4.75007e-30	0.000227532	118.491
MONO	FinnGen	rs1976633	3	141650739	G	A	-0.016163	0.002511	0.834784	1.25e-10	7.2061e-05	37.589
MONO	FinnGen	rs7620353	3	150947555	T	C	0.014253	0.002453	0.823086	6.42007e-09	5.9163e-05	30.8051
MONO	FinnGen	rs16831132	3	159923303	T	C	-0.013584	0.001931	0.39739	2.07014e-12	8.83769e-05	46.0174
MONO	FinnGen	rs7633965	3	168864643	C	A	0.025005	0.003657	0.929301	8.35026e-12	8.21587e-05	42.7797
MONO	FinnGen	rs231988	3	172276979	C	T	0.025769	0.002888	0.868197	4.79954e-19	0.000151974	72.6721
MONO	FinnGen	rs56925909	3	187429202	G	C	0.01367	0.002253	0.218542	1.32999e-09	6.38275e-05	33.2939	1
MONO	FinnGen	rs9815073	3	188115682	A	C	-0.021799	0.002061	0.345844	4.16006e-26	0.000215013	111.737
MONO	FinnGen	rs6772164	3	196078149	A	C	-0.011543	0.002024	0.358647	1.21001e-08	6.12959e-05	29.167
MONO	FinnGen	rs73809166	4	36305937	C	T	0.046464	0.006392	0.023149	3.78007e-13	9.76391e-05	50.9327
MONO	FinnGen	rs6856799	4	38081983	C	T	-0.011101	0.002017	0.315049	3.80996e-08	5.31853e-05	27.7424
MONO	FinnGen	rs2711981	4	39039258	T	C	-0.0216	0.001986	0.663087	1.59001e-27	0.000208461	108.462
MONO	FinnGen	rs723585	4	55503194	G	A	-0.016542	0.00187	0.483425	9.42975e-19	0.000136669	71.2947
MONO	FinnGen	rs11723621	4	72615362	G	A	-0.013213	0.002061	0.290773	1.47999e-10	7.20066e-05	37.5607
MONO	FinnGen	rs1587222	4	79515724	G	A	0.013851	0.002057	0.701806	1.71989e-11	8.02986e-05	41.7996
MONO	FinnGen	rs17005891	4	83547862	A	G	-0.050963	0.002417	0.184381	1.15001e-98	0.000781166	407.029
MONO	FinnGen	rs4566648	4	84159219	G	T	-0.025396	0.001975	0.342027	8.13954e-38	0.000290288	151.454
MONO	FinnGen	rs141936164	4	103401723	G	A	-0.018654	0.001964	0.350763	2.28981e-21	0.000158486	82.6774
MONO	FinnGen	rs144317085	4	105806108	T	A	0.061822	0.005227	0.034154	3.10027e-32	0.000252154	131.554	1
MONO	FinnGen	rs28723530	4	106426718	A	C	-0.015308	0.002758	0.134572	2.93002e-08	5.45824e-05	28.4712
MONO	FinnGen	rs10518329	4	120401835	G	A	-0.013729	0.001995	0.330665	6.18016e-12	8.34333e-05	43.4049
MONO	FinnGen	rs72720206	4	146105777	A	G	-0.016183	0.001998	0.326922	5.81969e-16	0.000115254	60.1181
MONO	FinnGen	rs56058420	4	185237116	G	A	0.01173	0.001975	0.356231	2.95999e-09	6.31085e-05	32.7914
MONO	FinnGen	rs13167280	5	1280477	A	G	0.017435	0.002996	0.128106	6.07002e-09	6.79058e-05	32.2128
MONO	FinnGen	rs116619972	5	32214314	A	G	-0.040259	0.005861	0.026454	6.72977e-12	8.34841e-05	43.5096
MONO	FinnGen	rs445611	5	35396119	G	A	0.016004	0.002607	0.844726	8.58005e-10	6.71895e-05	35.0479
MONO	FinnGen	rs4865956	5	54882505	A	T	-0.018917	0.002041	0.696281	1.97015e-20	0.000151353	78.9556	1
MONO	FinnGen	rs28722705	5	55453942	T	A	0.034302	0.002634	0.149045	1e-38	0.000298465	155.72	1
MONO	FinnGen	rs74735005	5	57202727	C	T	-0.016977	0.002327	0.206468	3.13979e-13	9.44429e-05	49.2651
MONO	FinnGen	rs2338021	5	71749094	C	T	-0.031703	0.002879	0.879688	3.63999e-28	0.000212749	110.762
MONO	FinnGen	rs31243	5	75594360	G	A	-0.022555	0.003179	0.09625	1.3499e-12	8.85044e-05	46.0433
MONO	FinnGen	rs190982	5	88223420	A	G	-0.012414	0.001944	0.602656	1.76999e-10	7.38057e-05	38.4297
MONO	FinnGen	rs2548257	5	100162317	A	C	0.012909	0.001966	0.653021	5.35057e-11	7.55171e-05	39.3105
MONO	FinnGen	rs10478058	5	110962584	G	A	0.014834	0.002354	0.196989	3.01002e-10	6.96162e-05	36.3135
MONO	FinnGen	rs6869021	5	111039017	T	C	-0.016905	0.002017	0.313259	5.47016e-17	0.000122958	64.1409
MONO	FinnGen	rs12332674	5	132322852	G	T	-0.016504	0.002625	0.152382	3.32997e-10	7.03627e-05	36.703
MONO	FinnGen	rs329125	5	133871101	A	C	-0.016638	0.002346	0.207081	1.38007e-12	9.09078e-05	47.2935
MONO	FinnGen	rs6579771	5	149482262	T	C	0.033644	0.002115	0.268553	6.13056e-57	0.000444691	232.049
MONO	FinnGen	rs17656204	5	149501803	T	C	-0.054151	0.002035	0.321977	6.77642e-156	0.0012803	665.472
MONO	FinnGen	rs12522498	5	156802019	G	A	-0.010937	0.001949	0.360634	2.04998e-08	5.51623e-05	28.6964
MONO	FinnGen	rs1902796	5	161368942	G	A	-0.011801	0.002127	0.735738	2.97002e-08	5.41534e-05	28.2474
MONO	FinnGen	rs360017	5	173207353	G	A	-0.024481	0.002251	0.775236	1.61994e-27	0.000208857	108.765
MONO	FinnGen	rs6883116	5	179230321	C	T	-0.017985	0.001921	0.417349	8.20918e-21	0.000157311	82.0637
MONO	FinnGen	rs12530071	6	2886067	C	T	-0.014689	0.002241	0.224608	5.77963e-11	7.51555e-05	39.0979
MONO	FinnGen	rs3761986	6	6680510	C	T	-0.012146	0.00195	0.394272	4.88e-10	7.04645e-05	36.3818
MONO	FinnGen	rs9379077	6	7167170	G	A	0.02858	0.00233	0.200867	1.46016e-34	0.00026223	136.813
MONO	FinnGen	rs707793	6	10520009	C	T	-0.030323	0.001881	0.531284	2.1301e-58	0.000457942	238.927
MONO	FinnGen	rs2927	6	16758112	C	T	-0.016559	0.001898	0.580121	2.84971e-18	0.00013358	69.4958
MONO	FinnGen	rs9295484	6	20838445	T	G	-0.028574	0.004614	0.955853	6.1e-10	6.89072e-05	35.9438
MONO	FinnGen	rs4712652	6	22078615	A	G	0.015034	0.001898	0.579923	2.49e-15	0.000110123	57.4452
MONO	FinnGen	rs28367597	6	31260262	G	C	-0.020315	0.002101	0.272849	4.39036e-22	0.000163761	85.2527	1
MONO	FinnGen	rs2523562	6	31330618	T	C	-0.068474	0.00217	0.245752	1e-200	0.00173817	906.314
MONO	FinnGen	rs3128959	6	33048380	A	G	0.031818	0.00289	0.120518	3.74024e-28	0.000214612	111.962
MONO	FinnGen	rs56007794	6	41990827	T	A	0.039085	0.002177	0.24434	4.7698e-72	0.00056412	294.405	1
MONO	FinnGen	rs11965885	6	43693094	T	G	-0.010796	0.001925	0.581843	2.09002e-08	5.67154e-05	29.4692
MONO	FinnGen	rs1283945	6	44572306	C	T	-0.034748	0.006118	0.975589	1.38e-08	5.75098e-05	29.9756
MONO	FinnGen	rs79894332	6	44591721	A	G	-0.048205	0.003116	0.10046	6.29941e-54	0.000419979	218.697
MONO	FinnGen	rs115202835	6	45533239	A	G	0.027219	0.003757	0.067747	4.5196e-13	9.35833e-05	48.7289
MONO	FinnGen	rs10948314	6	46911131	G	A	-0.033579	0.003076	0.10293	1.03992e-27	0.000208225	108.339
MONO	FinnGen	rs644492	6	53444319	G	A	-0.020069	0.002358	0.195876	1.83992e-17	0.000126878	66.1866
MONO	FinnGen	rs915125	6	82463376	T	C	0.033833	0.002086	0.282198	4.3401e-59	0.000463735	241.343
MONO	FinnGen	rs12207691	6	89832717	G	A	-0.011668	0.002031	0.304304	9.49008e-09	5.76435e-05	30.068
MONO	FinnGen	rs9480737	6	107442277	G	A	-0.021684	0.002003	0.321131	2.73968e-27	0.000205011	106.758
MONO	FinnGen	rs12198236	6	111111127	C	T	-0.010361	0.001892	0.562093	4.45995e-08	5.28474e-05	27.5662
MONO	FinnGen	rs1970364	6	113969527	T	C	0.019264	0.002125	0.264825	1.32008e-19	0.000144502	75.2445
MONO	FinnGen	rs9375150	6	122887555	G	T	-0.018406	0.001886	0.446815	1.83992e-22	0.000167474	87.3673
MONO	FinnGen	rs761841	6	131114386	C	T	0.012242	0.001903	0.576839	1.31e-10	7.31636e-05	38.0618
MONO	FinnGen	rs12055642	6	135079040	C	T	0.018089	0.002337	0.199011	1.03992e-14	0.000104319	54.4169
MONO	FinnGen	rs7776054	6	135418916	G	A	-0.037905	0.002128	0.260831	6.08976e-71	0.000554021	288.875
MONO	FinnGen	rs9494573	6	137135004	C	T	-0.015656	0.001905	0.588851	2.18022e-16	0.000118685	61.7461
MONO	FinnGen	rs2797681	6	137593036	C	G	-0.01482	0.002297	0.255654	1.13999e-10	8.35899e-05	43.5128	1
MONO	FinnGen	rs149110519	6	144385777	T	C	0.074605	0.005093	0.036036	1.51008e-48	0.00038669	201.771
MONO	FinnGen	rs9390460	6	147694334	C	T	0.011811	0.001874	0.53796	3.01002e-10	6.93478e-05	36.1714
MONO	FinnGen	rs11155787	6	151686905	T	C	0.013538	0.001949	0.637971	3.92013e-12	8.4661e-05	44.0437
MONO	FinnGen	rs2817441	6	156938699	T	C	-0.02173	0.0021	0.279268	4.66982e-25	0.000190084	98.7803
MONO	FinnGen	rs73784287	6	160980401	G	A	0.015482	0.002645	0.14927	4.93003e-09	6.08763e-05	31.6973
MONO	FinnGen	rs3012415	6	170489464	T	C	0.020349	0.002546	0.822848	1.36994e-15	0.000120721	57.7255
MONO	FinnGen	rs2273215	6	170586082	A	G	-0.01813	0.001963	0.458222	2.72019e-20	0.000163201	77.8877
MONO	FinnGen	rs4721764	7	2578455	A	G	0.015617	0.00233	0.209536	2.11982e-11	8.07916e-05	42.1431
MONO	FinnGen	rs798563	7	2757867	C	A	0.017561	0.00208	0.297123	3.22998e-17	0.000128808	67.1937
MONO	FinnGen	rs6796	7	6502367	C	T	0.045504	0.002116	0.274261	1.65959e-102	0.000824278	428.626
MONO	FinnGen	rs13229868	7	6881302	A	G	0.015633	0.002594	0.197255	1.73002e-09	7.73963e-05	36.8128
MONO	FinnGen	rs17700436	7	17167825	T	C	-0.028498	0.004027	0.057432	1.53003e-12	8.79276e-05	45.8649
MONO	FinnGen	rs62454420	7	27191804	G	A	-0.034885	0.003675	0.070245	2.39001e-21	0.000158961	82.9236
MONO	FinnGen	rs17156536	7	28279488	A	C	0.024733	0.002577	0.159358	8.65964e-22	0.000163896	85.3465
MONO	FinnGen	rs10238435	7	28724491	T	C	-0.023569	0.002276	0.239724	4.22961e-25	0.000202486	105.634
MONO	FinnGen	rs112248289	7	44770213	C	A	0.0221	0.00282	0.128726	4.82948e-15	0.000109556	57.146
MONO	FinnGen	rs17544073	7	47451572	T	C	0.011294	0.001879	0.449385	1.91999e-09	6.31237e-05	32.9268
MONO	FinnGen	rs13238198	7	49837504	T	C	-0.021599	0.003013	0.107602	7.87952e-13	8.95934e-05	46.7351
MONO	FinnGen	rs4385425	7	50307334	G	A	-0.060104	0.001999	0.323914	1.27938e-198	0.00158223	826.582
MONO	FinnGen	rs149007767	7	50370254	T	C	-0.072233	0.002651	0.16205	1.96789e-163	0.001417	740.138
MONO	FinnGen	rs41430449	7	50798525	G	C	-0.030007	0.00377	0.066381	1.82012e-15	0.000111606	58.2192	1
MONO	FinnGen	rs73142138	7	65347962	G	A	0.012783	0.001915	0.399541	2.5698e-11	7.84044e-05	40.74
MONO	FinnGen	rs7786376	7	73042614	G	A	0.012376	0.002112	0.275978	4.72999e-09	6.12092e-05	31.9275
MONO	FinnGen	rs1091815	7	73489643	A	G	-0.01425	0.002263	0.76516	3.14e-10	7.29767e-05	37.9195
MONO	FinnGen	rs2106135	7	92299964	T	C	-0.052526	0.007005	0.018357	6.75927e-14	9.94338e-05	51.8684
MONO	FinnGen	rs3731332	7	92300568	T	C	-0.108009	0.006386	0.022895	4.00959e-64	0.000521953	271.898
MONO	FinnGen	rs146039611	7	92323422	A	G	0.071441	0.007029	0.019361	3.06973e-24	0.000193804	101.017
MONO	FinnGen	rs147341073	7	92381696	G	A	-0.074659	0.005841	0.027837	2.25009e-37	0.000301686	157.405
MONO	FinnGen	rs13225324	7	106517136	A	G	0.012802	0.002041	0.305023	3.69003e-10	6.94846e-05	36.2439
MONO	FinnGen	rs62470670	7	114651694	G	A	-0.023333	0.00323	0.092471	5.30029e-13	9.13771e-05	47.6659
MONO	FinnGen	rs7803075	7	130742066	G	A	-0.014372	0.002148	0.735284	2.27982e-11	8.04081e-05	41.744
MONO	FinnGen	rs7785014	7	137881690	C	T	-0.025276	0.002005	0.670805	2.03986e-36	0.00028216	146.909
MONO	FinnGen	rs7787179	7	143081833	G	A	0.020818	0.002322	0.206875	3.30979e-19	0.000142219	74.0364
MONO	FinnGen	rs62491927	7	149172894	A	C	-0.012993	0.002145	0.256754	1.42001e-09	6.44316e-05	33.6086
MONO	FinnGen	rs2978889	8	6697316	A	G	-0.019138	0.001885	0.503921	3.43005e-24	0.00018312	95.013
MONO	FinnGen	rs7826487	8	6880925	G	A	-0.040998	0.002967	0.115769	2.1702e-43	0.000344123	179.072
MONO	FinnGen	rs13267464	8	6906925	T	C	-0.020483	0.001911	0.399388	8.9002e-27	0.000201283	105.008
MONO	FinnGen	rs7836456	8	11829175	G	T	-0.015046	0.00195	0.514396	1.26009e-14	0.000113097	53.957
MONO	FinnGen	rs4871844	8	22879734	C	T	0.015503	0.00201	0.343089	1.26999e-14	0.000108337	56.513
MONO	FinnGen	rs62501136	8	23089429	A	G	0.020496	0.002268	0.221444	1.71989e-19	0.000144851	75.5608
MONO	FinnGen	rs62502392	8	27190945	A	G	-0.017907	0.00267	0.143097	2.08018e-11	7.8639e-05	40.9467
MONO	FinnGen	rs35108724	8	38888285	A	G	-0.022858	0.004105	0.056937	2.63003e-08	5.61102e-05	29.2683
MONO	FinnGen	rs4737009	8	41630405	A	G	0.015384	0.002209	0.235763	3.44033e-12	8.52849e-05	44.3678
MONO	FinnGen	rs113155021	8	43719739	A	G	-0.047706	0.007969	0.015283	2.20999e-09	6.85009e-05	32.6387
MONO	FinnGen	rs145718079	8	48641192	A	G	-0.080235	0.009874	0.01018	4.67951e-16	0.000129736	67.2904
MONO	FinnGen	rs45577137	8	48651633	G	A	-0.064614	0.004959	0.043857	9.04899e-39	0.000350143	180.155
MONO	FinnGen	rs113015223	8	57037166	T	C	0.018546	0.002311	0.210935	1.05999e-15	0.000114496	59.7239
MONO	FinnGen	rs3808609	8	59465377	C	G	0.016911	0.002008	0.318017	3.86011e-17	0.000124049	64.7105	1
MONO	FinnGen	rs7824937	8	61392724	G	A	0.01766	0.001942	0.368567	1.02991e-19	0.000145163	75.7257
MONO	FinnGen	rs12542907	8	68813188	G	C	-0.024199	0.001911	0.398926	1.00995e-36	0.000280831	146.52	1
MONO	FinnGen	rs149902937	8	74928829	A	G	-0.018768	0.003291	0.095147	1.21001e-08	6.06512e-05	31.5242
MONO	FinnGen	rs16939607	8	79013333	A	G	-0.025208	0.002656	0.146042	2.42996e-21	0.000158497	82.4616
MONO	FinnGen	rs1863651	8	82066998	T	A	-0.016734	0.002057	0.699445	4.32016e-16	0.000117735	61.2898	1
MONO	FinnGen	rs72673751	8	106578940	C	T	-0.016555	0.002389	0.189986	4.35011e-12	8.43534e-05	44.0016
MONO	FinnGen	rs1954735	8	108239325	C	T	0.020807	0.002504	0.168423	1.00995e-16	0.00012127	63.2606
MONO	FinnGen	rs13271228	8	116597409	G	T	-0.03058	0.001886	0.567054	4.35011e-59	0.000459159	239.603
MONO	FinnGen	rs62513343	8	116859921	T	C	-0.015097	0.002695	0.142064	2.17e-08	5.55585e-05	28.9199
MONO	FinnGen	rs7836786	8	121006826	A	G	-0.013244	0.002419	0.814951	4.45995e-08	5.29038e-05	27.5955
MONO	FinnGen	rs2385094	8	126356449	C	T	-0.023922	0.002877	0.122214	9.72971e-17	0.000122782	64.0497
MONO	FinnGen	rs79335847	8	130253155	C	G	-0.024625	0.003256	0.093816	4.14e-14	0.000103104	53.7836	1
MONO	FinnGen	rs10094039	8	130589676	G	A	-0.091286	0.001924	0.616642	1e-200	0.00393982	2063.1
MONO	FinnGen	rs6470759	8	130702280	A	G	-0.018194	0.001932	0.588502	5.03965e-21	0.000160325	83.2396
MONO	FinnGen	rs11557154	9	34107505	T	C	0.031988	0.002794	0.127576	2.63998e-30	0.000227772	118.512
MONO	FinnGen	rs10814193	9	35018686	C	A	0.014748	0.002069	0.715571	1.07004e-12	8.85366e-05	46.1841
MONO	FinnGen	rs34478611	9	35753898	A	G	0.013464	0.002185	0.241781	7.35005e-10	6.64653e-05	34.6075
MONO	FinnGen	rs7861055	9	38197033	G	A	-0.014062	0.00187	0.487561	5.65979e-14	9.88087e-05	51.5423
MONO	FinnGen	rs10780209	9	91472127	A	G	0.045431	0.001865	0.479354	5.68853e-131	0.00103023	537.901
MONO	FinnGen	rs9410425	9	91562311	A	G	-0.030029	0.001994	0.324599	3.22998e-51	0.000395385	205.756
MONO	FinnGen	rs79446921	9	91652798	A	G	-0.022879	0.004141	0.053807	3.38003e-08	5.32994e-05	27.8019
MONO	FinnGen	rs290243	9	93571337	A	G	0.014337	0.002274	0.214516	2.99999e-10	6.92697e-05	36.0677
MONO	FinnGen	rs183363123	9	113731746	T	C	0.062591	0.00662	0.020836	3.44033e-21	0.000159854	83.3874
MONO	FinnGen	rs1930303	9	114071879	A	G	-0.061771	0.002001	0.66324	1e-200	0.00170447	888.714
MONO	FinnGen	rs7030655	9	114490538	T	G	0.020088	0.002019	0.308549	2.66011e-23	0.000172182	89.8238
MONO	FinnGen	rs2253843	9	130313865	G	A	-0.013064	0.002133	0.278303	9.3901e-10	6.85575e-05	35.6846
MONO	FinnGen	rs41381344	9	130608946	A	G	0.029528	0.005259	0.036862	2.01999e-08	6.19107e-05	29.6022
MONO	FinnGen	rs11792030	9	130732588	A	G	0.02217	0.003107	0.103551	1e-12	9.12518e-05	47.5992
MONO	FinnGen	rs17731	10	3821561	A	G	-0.014337	0.001938	0.373507	1.45011e-13	9.6197e-05	49.9855
MONO	FinnGen	rs11252148	10	3917237	A	G	0.011664	0.001872	0.483966	4.79005e-10	6.79545e-05	35.3516
MONO	FinnGen	rs11255548	10	5894090	C	T	0.02006	0.001931	0.379159	2.9902e-25	0.00018945	98.8324
MONO	FinnGen	rs10828725	10	25218243	T	G	-0.047265	0.002019	0.367802	3.55631e-121	0.00103891	497.232
MONO	FinnGen	rs475616	10	30496905	G	A	0.01572	0.00199	0.65632	2.9703e-15	0.000111482	58.0342
MONO	FinnGen	rs72790862	10	44880260	C	T	-0.020289	0.002032	0.307082	1.91999e-23	0.000175181	91.3884
MONO	FinnGen	rs17011726	10	50264204	G	C	-0.022772	0.002221	0.233294	1.22999e-24	0.000185509	96.7774	1
MONO	FinnGen	rs1180658	10	61645945	A	C	-0.012535	0.001945	0.633894	1.19001e-10	7.29293e-05	37.9736
MONO	FinnGen	rs224111	10	64552010	A	G	-0.020934	0.00192	0.390158	1.16011e-27	0.000208541	108.795
MONO	FinnGen	rs7919533	10	73525525	C	T	0.02038	0.00191	0.487915	1.54989e-26	0.000207551	107.988
MONO	FinnGen	rs1781799	10	79697211	T	C	0.011157	0.001931	0.612681	7.82997e-09	5.90783e-05	30.761
MONO	FinnGen	rs1749824	10	80923862	A	C	-0.011909	0.00196	0.432497	1.26e-09	6.96197e-05	33.2883
MONO	FinnGen	rs7097656	10	82250831	C	T	0.020177	0.002312	0.794776	2.80027e-18	0.000132806	69.0927
MONO	FinnGen	rs2184697	10	89851815	G	T	-0.014711	0.00207	0.292709	1.22999e-12	8.96084e-05	46.6176
MONO	FinnGen	rs1992057	10	98427670	A	G	0.012056	0.001901	0.431615	2.34002e-10	7.13141e-05	37.1992
MONO	FinnGen	rs11189154	10	99108922	A	G	0.050518	0.002145	0.255718	1.25026e-122	0.000971451	505.794
MONO	FinnGen	rs11190141	10	101292390	T	C	-0.04368	0.001932	0.371953	4.01791e-113	0.000891406	465.36
MONO	FinnGen	rs74233809	10	104913940	C	T	-0.02715	0.003444	0.080602	3.33964e-15	0.000109249	56.9893
MONO	FinnGen	rs7095778	10	111929369	G	A	-0.020412	0.003252	0.091164	3.56e-10	6.90415e-05	36.0136
MONO	FinnGen	rs17776203	10	115848372	C	A	-0.010604	0.001913	0.443406	3.07001e-08	5.55021e-05	28.8689
MONO	FinnGen	rs111456533	10	126439381	A	G	-0.014324	0.002538	0.163516	1.7e-08	5.61276e-05	29.2761
MONO	FinnGen	rs11246065	11	324170	G	A	-0.022075	0.00207	0.339085	1.59993e-26	0.000218417	103.832
MONO	FinnGen	rs907612	11	1874221	T	C	-0.033053	0.002022	0.380435	5.19039e-60	0.000515014	245.855
MONO	FinnGen	rs9783374	11	2340619	C	T	0.020919	0.002683	0.849046	6.6896e-15	0.000112173	58.3931
MONO	FinnGen	rs1885525	11	33904180	A	G	0.012936	0.001888	0.506048	7.62079e-12	8.36578e-05	43.5483
MONO	FinnGen	rs9734613	11	46249863	G	A	0.028777	0.00505	0.963842	1.24e-08	5.77207e-05	30.1084
MONO	FinnGen	rs2957873	11	47249294	A	G	-0.021093	0.002384	0.808507	9.44061e-19	0.000137766	71.6745
MONO	FinnGen	rs573790	11	59855385	C	T	-0.016093	0.001947	0.613652	1.48013e-16	0.000122802	63.888
MONO	FinnGen	rs6591578	11	60158649	A	G	0.021869	0.001941	0.633592	2.03002e-29	0.000222056	115.847
MONO	FinnGen	rs10796828	11	69490346	G	T	-0.017973	0.00195	0.635004	3.25987e-20	0.000149739	77.9523
MONO	FinnGen	rs11235689	11	72949747	T	C	-0.016087	0.001981	0.413912	4.78961e-16	0.00012556	59.7283
MONO	FinnGen	rs7111769	11	88023721	C	A	-0.029162	0.003669	0.074664	1.99022e-15	0.00011751	61.299
MONO	FinnGen	rs10831507	11	96060068	C	A	0.010798	0.001927	0.38974	2.15001e-08	5.54634e-05	28.9307
MONO	FinnGen	rs10892342	11	119135814	C	T	-0.018109	0.002101	0.276119	7.0194e-18	0.000131094	68.3858
MONO	FinnGen	rs662333	11	121578945	A	G	-0.01382	0.002263	0.779527	1.05e-09	6.56497e-05	34.0817
MONO	FinnGen	rs11602323	11	122519281	G	T	0.06519	0.002862	0.123096	9.22571e-115	0.000917462	478.951
MONO	FinnGen	rs695113	11	128562098	T	C	0.021098	0.002054	0.696592	1.03992e-24	0.000188156	97.8949
MONO	FinnGen	rs2535393	12	711662	C	T	-0.015226	0.001929	0.598517	3.13979e-15	0.000111415	57.8046
MONO	FinnGen	rs7971382	12	1079129	A	G	0.011735	0.001983	0.373961	3.34003e-09	6.44798e-05	33.4515
MONO	FinnGen	rs10849020	12	4332009	G	C	-0.024066	0.002299	0.210195	1.27997e-25	0.0001923	99.7771	1
MONO	FinnGen	rs10849448	12	6493351	G	A	-0.050144	0.002236	0.753266	2.76694e-111	0.000934642	487.958
MONO	FinnGen	rs2734442	12	10600368	A	G	-0.041999	0.002846	0.875502	2.99985e-49	0.000384528	200.105
MONO	FinnGen	rs4763944	12	13357972	A	G	0.013087	0.002322	0.204423	1.76999e-08	5.57086e-05	28.9984
MONO	FinnGen	rs73067080	12	21388829	C	T	-0.015721	0.002549	0.160101	7.11001e-10	6.64678e-05	34.6711
MONO	FinnGen	rs706819	12	52315923	C	T	0.018421	0.002154	0.738253	1.29003e-17	0.000131142	68.2283
MONO	FinnGen	rs11170652	12	54099076	A	G	-0.018075	0.002374	0.194716	2.77013e-14	0.000102456	53.4415
MONO	FinnGen	rs35979828	12	54685880	T	C	-0.046061	0.003696	0.070849	1.27997e-35	0.000279329	145.345
MONO	FinnGen	rs6581124	12	57545756	A	G	-0.012765	0.002214	0.24468	8.40001e-09	6.02284e-05	31.3595
MONO	FinnGen	rs10437954	12	58003922	A	G	-0.01788	0.003268	0.905195	4.58997e-08	5.48704e-05	28.6213
MONO	FinnGen	rs1800973	12	69744014	A	C	0.113424	0.003883	0.061915	1.64059e-187	0.00149444	778.552
MONO	FinnGen	rs11104881	12	88843474	C	T	-0.015568	0.002051	0.702076	3.34965e-14	0.000101388	52.793
MONO	FinnGen	rs12306790	12	89864047	T	C	0.019129	0.002066	0.714634	2.22024e-20	0.000149245	77.8567
MONO	FinnGen	rs7975680	12	101864287	C	A	0.012577	0.001978	0.60413	2.12002e-10	7.56601e-05	39.3829
MONO	FinnGen	rs4365101	12	108707583	A	G	-0.026771	0.003761	0.068386	1.13999e-12	9.13193e-05	47.6354
MONO	FinnGen	rs919217	12	108875738	C	T	-0.014617	0.002646	0.148898	3.38003e-08	5.41523e-05	28.1952
MONO	FinnGen	rs9943753	12	109840940	G	A	0.013507	0.001953	0.627675	4.78961e-12	8.52717e-05	44.2694
MONO	FinnGen	rs3184504	12	111884608	C	T	-0.047075	0.001872	0.517396	1.58125e-139	0.00110669	575.129
MONO	FinnGen	rs73201961	12	116830960	C	A	0.027169	0.003286	0.089234	1.44012e-16	0.000119982	62.5888
MONO	FinnGen	rs7308348	12	122225420	C	T	0.015377	0.002468	0.182113	4.78002e-10	7.04381e-05	36.7422
MONO	FinnGen	rs11057841	12	125316743	T	C	0.020359	0.002724	0.143569	8.16018e-14	0.000101929	53.1703
MONO	FinnGen	rs2504209	13	28546766	G	A	0.018355	0.002421	0.81111	3.58014e-14	0.000103235	53.852
MONO	FinnGen	rs188175496	13	28595940	T	C	-0.092901	0.006733	0.024394	2.93022e-43	0.000410798	213.751
MONO	FinnGen	rs76428106	13	28604007	C	T	0.53552	0.00861	0.013445	1e-200	0.00760788	3998.61
MONO	FinnGen	rs17086239	13	28611186	C	G	-0.068559	0.00476	0.041159	5.45004e-47	0.000370997	193.579	1
MONO	FinnGen	rs138028125	13	28712689	G	C	0.135387	0.005559	0.03476	6.19441e-131	0.00122998	637.104	1
MONO	FinnGen	rs1892548	13	41002641	C	T	-0.062797	0.001987	0.654819	1e-200	0.00178269	929.817
MONO	FinnGen	rs9532580	13	41244260	C	T	-0.028091	0.002128	0.263677	9.72076e-40	0.000306411	159.836
MONO	FinnGen	rs9526475	13	48964748	C	T	-0.012315	0.002103	0.727988	4.90004e-09	6.00636e-05	31.3304
MONO	FinnGen	rs77733744	13	52344004	A	G	-0.014026	0.002496	0.171887	1.96002e-08	5.60055e-05	29.1095
MONO	FinnGen	rs73217470	13	72513420	G	A	0.064788	0.004478	0.046722	2.11009e-47	0.000373904	195.097
MONO	FinnGen	rs9564870	13	72618818	C	A	0.03165	0.004584	0.05279	5.23962e-12	0.000100179	42.9779
MONO	FinnGen	rs1146933	13	78404049	C	T	-0.014028	0.002287	0.786362	8.87994e-10	6.61184e-05	34.4889
MONO	FinnGen	rs60699901	13	92009193	C	T	0.021517	0.002926	0.118119	2.02023e-13	9.64547e-05	50.3147
MONO	FinnGen	rs17498743	13	108916149	G	T	-0.018259	0.002489	0.17382	2.26986e-13	9.57543e-05	49.9493
MONO	FinnGen	rs12874404	13	108993494	G	A	-0.064503	0.004124	0.055525	4.18986e-55	0.000436384	227.303
MONO	FinnGen	rs9555596	13	110011839	C	T	0.022922	0.001929	0.383331	1.54989e-32	0.000248405	129.592
MONO	FinnGen	rs58814158	13	110820255	G	T	-0.023512	0.002622	0.15736	3.23966e-19	0.000146604	76.4785
MONO	FinnGen	rs55860328	13	114897534	A	G	-0.01367	0.002053	0.682365	2.88005e-11	8.10051e-05	42.1415
MONO	FinnGen	rs2239630	14	23589349	G	A	0.048843	0.001897	0.555952	4.67735e-146	0.00117788	615.096
MONO	FinnGen	rs1052484	14	25281444	C	G	0.013854	0.002281	0.215829	1.28e-09	6.49682e-05	33.8888	1
MONO	FinnGen	rs2038700	14	25461989	C	T	0.039975	0.001919	0.394192	2.80996e-96	0.00076322	398.389
MONO	FinnGen	rs113143864	14	35338344	T	C	0.034668	0.003669	0.070781	3.60994e-21	0.000158097	82.4733
MONO	FinnGen	rs11844354	14	35356986	G	A	-0.012539	0.002243	0.226227	2.32001e-08	5.50445e-05	28.7123
MONO	FinnGen	rs61985545	14	60040825	A	G	-0.01149	0.001887	0.495161	1.17999e-09	6.60039e-05	34.3579
MONO	FinnGen	rs12147629	14	75307588	G	A	0.016563	0.002024	0.31157	2.90001e-16	0.000117686	61.391
MONO	FinnGen	rs2063996	14	75820645	C	T	-0.011333	0.001949	0.625943	6.19998e-09	6.0144e-05	31.2882
MONO	FinnGen	rs754388	14	93115410	C	G	0.030305	0.002421	0.810895	6.42984e-36	0.000281661	146.953	1
MONO	FinnGen	rs4905043	14	93550009	A	G	0.018703	0.002008	0.399537	1.31009e-20	0.00016784	79.8435
MONO	FinnGen	rs11629297	14	103840904	G	C	0.061045	0.002145	0.732661	3.7325e-178	0.00145981	762.533	1
MONO	FinnGen	rs4983387	14	105268228	A	G	0.019449	0.003249	0.899135	2.19999e-09	6.86104e-05	32.6675
MONO	FinnGen	rs62018159	15	40397421	A	G	0.015004	0.002338	0.209149	1.42001e-10	7.44723e-05	38.6965
MONO	FinnGen	rs1002774	15	42261781	A	G	-0.053992	0.002985	0.111651	4.48023e-73	0.000578276	301.797
MONO	FinnGen	rs60695341	15	51010271	T	C	-0.018162	0.00235	0.197081	1.13999e-14	0.000104394	54.453
MONO	FinnGen	rs6493575	15	53013475	T	C	-0.01218	0.00191	0.395673	1.85999e-10	7.09468e-05	37.0074
MONO	FinnGen	rs62011334	15	63837491	G	A	0.011932	0.00199	0.355185	2.1e-09	6.52148e-05	34.0177
MONO	FinnGen	rs7180079	15	64629873	G	A	0.059435	0.00287	0.876937	3.41036e-95	0.000762448	397.99
MONO	FinnGen	rs11857609	15	66095270	C	T	0.023258	0.002198	0.759798	3.99025e-26	0.000197447	103.006
MONO	FinnGen	rs4886615	15	75131661	G	A	-0.018957	0.00212	0.724425	4.10015e-19	0.000143484	74.6492
MONO	FinnGen	rs11854390	15	80224817	T	C	0.04248	0.001892	0.562044	1.25893e-111	0.000888382	463.783
MONO	FinnGen	rs7180804	15	80259074	A	G	-0.077442	0.002141	0.256783	1e-200	0.0022891	1196.7
MONO	FinnGen	rs72743796	15	80679076	A	G	0.040748	0.005471	0.030784	9.91973e-14	9.90805e-05	51.6844
MONO	FinnGen	rs11631419	15	86288673	T	C	-0.01168	0.001894	0.572619	7.15995e-10	6.67723e-05	34.7366
MONO	FinnGen	rs73467599	15	99088453	C	T	0.018458	0.002363	0.199459	5.94977e-15	0.000108802	56.7559
MONO	FinnGen	rs1967309	16	4065583	G	A	-0.022132	0.001924	0.603077	1.42988e-30	0.000234504	122.124
MONO	FinnGen	rs8049116	16	4150530	T	C	0.022989	0.002903	0.118269	2.52e-15	0.000110224	57.4948
MONO	FinnGen	rs12934481	16	10988396	T	G	0.016179	0.002344	0.202264	5.27959e-12	8.44717e-05	43.984
MONO	FinnGen	rs205422	16	28076858	C	T	0.012805	0.002092	0.697421	9.49008e-10	6.92027e-05	36.023
MONO	FinnGen	rs7196129	16	30471109	C	T	0.025016	0.001905	0.530279	2.45019e-39	0.000311753	162.652
MONO	FinnGen	rs7185007	16	30927509	T	C	-0.016721	0.002191	0.240169	2.39994e-14	0.000102044	53.2302
MONO	FinnGen	rs11508026	16	56999328	T	C	-0.011946	0.00189	0.431325	2.69998e-10	7.00074e-05	36.4515
MONO	FinnGen	rs11644125	16	57058974	T	C	-0.019445	0.001921	0.597948	4.73042e-24	0.000181799	94.6712
MONO	FinnGen	rs34746889	16	67221444	C	G	-0.058229	0.007327	0.017439	1.99986e-15	0.000116196	60.1407	1
MONO	FinnGen	rs36026517	16	74597758	C	G	-0.016699	0.002341	0.198672	1.02e-12	8.87887e-05	46.2317	1
MONO	FinnGen	rs72805138	16	85858558	A	G	0.029548	0.003399	0.090934	3.69999e-18	0.000144347	75.3004
MONO	FinnGen	rs391023	16	85927814	T	C	-0.075903	0.001942	0.366325	1e-200	0.00267474	1395.1
MONO	FinnGen	rs731707	16	85980968	C	T	0.04713	0.001913	0.489214	5.30884e-134	0.0011101	578.106
MONO	FinnGen	rs2176777	16	86012521	C	G	0.054647	0.002429	0.812825	5.52077e-112	0.000908673	474.388	1
MONO	FinnGen	rs16940328	16	86076108	A	G	0.038726	0.003003	0.1123	5.14991e-38	0.000299007	156.004
MONO	FinnGen	rs4411554	17	1319765	G	C	0.012567	0.002108	0.714191	2.58e-09	6.44738e-05	33.6309	1
MONO	FinnGen	rs9915112	17	2007826	G	A	-0.026556	0.002328	0.203142	4.21017e-30	0.000228316	119.108
MONO	FinnGen	rs9898876	17	7526962	T	G	0.017631	0.002367	0.197491	9.89008e-14	9.85329e-05	51.1198
MONO	FinnGen	rs118083884	17	16522922	A	G	-0.096502	0.008517	0.016672	1.00995e-29	0.000305344	145.699
MONO	FinnGen	rs12941356	17	17716531	G	A	-0.017387	0.001989	0.588457	2.45019e-18	0.000146423	70.0076
MONO	FinnGen	rs62057793	17	25856325	A	G	-0.019484	0.002995	0.111608	8.00018e-11	7.52811e-05	39.2685
MONO	FinnGen	rs71368117	17	27329227	C	T	-0.023586	0.003497	0.086908	1.58016e-11	8.82903e-05	46.0515
MONO	FinnGen	rs2729450	17	28088459	C	T	-0.030635	0.001881	0.524171	1.35988e-59	0.000468155	244.296
MONO	FinnGen	rs1594541	17	32654403	C	T	0.015743	0.002369	0.195904	3.12033e-11	7.80829e-05	40.6213
MONO	FinnGen	rs1016680	17	35874385	C	A	-0.02553	0.001951	0.63682	4.31023e-39	0.000301488	157.3
MONO	FinnGen	rs2302774	17	38183090	T	G	-0.024203	0.001932	0.382509	5.67937e-36	0.00027672	144.373
MONO	FinnGen	rs1869365	17	40293865	C	T	0.020982	0.002226	0.231166	4.54046e-21	0.000156488	81.6338
MONO	FinnGen	rs62054807	17	43915497	T	C	0.020073	0.002064	0.294764	2.45019e-22	0.000167519	87.3903
MONO	FinnGen	rs34097845	17	56358429	T	C	-0.100554	0.00424	0.05601	2.99226e-124	0.00106921	556.274
MONO	FinnGen	rs2665405	17	57875292	A	G	0.038394	0.001876	0.548346	5.37032e-93	0.000730159	381.122
MONO	FinnGen	rs8077619	17	68141181	A	T	-0.019081	0.002765	0.132816	5.39014e-12	8.38675e-05	43.7483	1
MONO	FinnGen	rs2084312	17	72695211	T	C	0.037684	0.002351	0.800313	8.97016e-58	0.000453893	236.363
MONO	FinnGen	rs16978176	17	72761242	C	T	-0.025359	0.001908	0.465252	2.89001e-40	0.000319987	166.608
MONO	FinnGen	rs745570	17	77781725	G	A	0.014068	0.001948	0.513574	5.38022e-13	9.88814e-05	47.0049
MONO	FinnGen	rs11655888	17	79389411	T	C	-0.014142	0.002545	0.180123	2.83002e-08	5.90703e-05	28.1803
MONO	FinnGen	rs2846573	18	841779	T	C	-0.010792	0.001972	0.351779	4.51004e-08	5.31162e-05	27.574
MONO	FinnGen	rs2013605	18	19726151	T	G	0.018187	0.003113	0.102362	5.26999e-09	6.07844e-05	31.6491
MONO	FinnGen	rs12327253	18	20719164	G	A	0.017782	0.002112	0.293564	4.05042e-17	0.00013115	68.4138
MONO	FinnGen	rs72970406	18	33119155	G	A	-0.018533	0.00335	0.087376	3.23996e-08	5.47779e-05	28.5733
MONO	FinnGen	rs11082397	18	42094299	G	T	0.018719	0.002766	0.128716	1.35988e-11	7.85937e-05	40.9968
MONO	FinnGen	rs718515	18	43856297	A	G	-0.019941	0.001891	0.552238	5.65979e-26	0.000196652	102.591
MONO	FinnGen	rs9963693	18	45599257	C	T	0.013323	0.002145	0.260621	5.39002e-10	6.84086e-05	35.6094
MONO	FinnGen	rs745822	18	48142822	G	T	0.016402	0.001942	0.375667	3.16009e-17	0.000126195	65.7118
MONO	FinnGen	rs954954	18	60902328	C	A	-0.028982	0.003072	0.105169	4.19952e-21	0.000158094	82.2521
MONO	FinnGen	rs17758695	18	60920854	T	C	-0.109272	0.005762	0.028765	3.89045e-80	0.00066717	346.858
MONO	FinnGen	rs10460159	18	60996360	C	T	-0.015786	0.001899	0.428951	9.88098e-17	0.000122083	63.5141
MONO	FinnGen	rs3177609	18	74071078	C	T	0.031206	0.003521	0.077556	8.26038e-19	0.000139335	72.6862
MONO	FinnGen	rs76427287	19	837190	C	T	0.024864	0.002345	0.254121	3.04018e-26	0.000234359	109.537
MONO	FinnGen	rs10403909	19	1008358	G	A	0.018742	0.002204	0.724302	1.94984e-17	0.000140286	65.8851
MONO	FinnGen	rs12461422	19	3167542	T	C	-0.016008	0.002202	0.283017	3.76964e-13	0.000103998	49.728
MONO	FinnGen	rs72987040	19	3251116	A	C	-0.024778	0.002838	0.124193	2.71019e-18	0.000133557	69.6711
MONO	FinnGen	rs10409752	19	6297374	G	T	0.013022	0.002383	0.794453	4.74002e-08	5.53815e-05	28.8879
MONO	FinnGen	rs413141	19	6675989	G	A	0.043013	0.002764	0.862523	1.42004e-54	0.000438763	228.955
MONO	FinnGen	rs571497	19	7827830	A	G	-0.028174	0.002628	0.154612	8.93923e-27	0.000207504	107.74
MONO	FinnGen	rs11086102	19	18398628	C	G	0.031397	0.002021	0.632941	2.25996e-54	0.000458042	219.096	1
MONO	FinnGen	rs3859570	19	18510925	C	T	-0.027849	0.001998	0.424757	3.97009e-44	0.000379002	181.275
MONO	FinnGen	rs7249692	19	19670688	C	T	-0.017222	0.002004	0.670676	8.8308e-18	0.000131019	68.3471
MONO	FinnGen	rs79407714	19	33745290	A	G	-0.064354	0.005795	0.030003	1.27997e-28	0.000241055	115.279
MONO	FinnGen	rs10420703	19	33758488	C	T	0.018408	0.00249	0.808132	1.49005e-13	0.000105082	50.0345
MONO	FinnGen	rs74259566	19	42735177	G	C	0.028706	0.003145	0.100542	7.50931e-20	0.00014904	77.7497	1
MONO	FinnGen	rs56344893	19	44282529	A	C	-0.044337	0.00195	0.372987	2.11836e-114	0.00091946	480.009
MONO	FinnGen	rs143273199	19	45744552	C	T	-0.066784	0.002145	0.259095	1e-200	0.00171237	892.211
MONO	FinnGen	rs4577206	19	47545719	T	C	-0.020765	0.003177	0.88902	6.4998e-11	8.50844e-05	40.4727
MONO	FinnGen	rs62143205	19	54325353	A	G	-0.057574	0.003245	0.104321	2.18022e-70	0.000619451	319.911
MONO	FinnGen	rs34600126	20	1597433	T	G	0.022368	0.002266	0.217724	6.02976e-23	0.000170432	88.9103
MONO	FinnGen	rs4813619	20	2815715	T	G	0.016505	0.001902	0.510832	4.24033e-18	0.000136144	70.8299
MONO	FinnGen	rs628965	20	3649713	G	A	-0.012645	0.001982	0.630893	1.84001e-10	7.4469e-05	38.7751
MONO	FinnGen	rs2327028	20	8140925	T	C	-0.011197	0.001883	0.474846	2.80001e-09	6.25278e-05	32.6159
MONO	FinnGen	rs6055955	20	8604181	T	C	-0.028986	0.001876	0.508474	8.71967e-54	0.000419973	218.559
MONO	FinnGen	rs6044081	20	16513342	G	A	0.012275	0.002186	0.758074	2e-08	5.52672e-05	28.7511
MONO	FinnGen	rs12480462	20	31065178	T	C	-0.030991	0.00203	0.31601	1.44012e-52	0.000415195	216.651
MONO	FinnGen	rs12480732	20	31191015	T	C	0.054282	0.002188	0.257776	8.57038e-136	0.00112751	587.693
MONO	FinnGen	rs932641	20	38567137	A	G	-0.01353	0.002174	0.251475	4.98999e-10	6.89171e-05	35.9489
MONO	FinnGen	rs4142441	20	42839620	G	A	0.031012	0.002648	0.151573	1.22011e-31	0.000247358	128.704
MONO	FinnGen	rs4810832	20	47226433	A	G	0.012663	0.002027	0.325034	4.34e-10	7.03581e-05	36.6346
MONO	FinnGen	rs932905	20	48796131	A	G	0.021032	0.002083	0.28178	6.10942e-24	0.000179044	93.1525
MONO	FinnGen	rs17196752	20	48887268	T	C	-0.072454	0.002408	0.189945	8.09096e-199	0.00161546	841.711
MONO	FinnGen	rs6512627	20	48967591	A	G	-0.047438	0.002378	0.19363	1.83021e-88	0.000702732	366.796
MONO	FinnGen	rs2295481	20	61574727	T	C	-0.015251	0.002338	0.207397	7.1499e-11	7.64689e-05	39.8884
MONO	FinnGen	rs1997577	21	16371102	T	A	-0.029591	0.002601	0.154954	5.79963e-30	0.000229315	119.636	1
MONO	FinnGen	rs57221391	21	16583936	G	T	-0.022337	0.003693	0.07144	1.51001e-09	6.61959e-05	34.4672
MONO	FinnGen	rs35068491	21	36238307	C	T	0.014581	0.00235	0.20924	5.68002e-10	7.03548e-05	36.6987
MONO	FinnGen	rs2834670	21	36280376	G	A	0.026935	0.002965	0.176408	1.10994e-19	0.000210812	109.753
MONO	FinnGen	rs73203055	21	36407530	G	C	-0.026093	0.003673	0.072008	1.26999e-12	9.0992e-05	47.4647	1
MONO	FinnGen	rs2836220	21	39600499	C	A	-0.011367	0.001982	0.338458	1.01e-08	5.78607e-05	30.1813
MONO	FinnGen	rs41409548	22	17579495	A	G	-0.096493	0.005685	0.033848	1.49005e-64	0.000608976	317.258
MONO	FinnGen	rs1468488	22	17590744	C	T	0.032537	0.002139	0.272855	3.3597e-52	0.000420086	218.615
MONO	FinnGen	rs34505104	22	24624609	G	A	-0.033131	0.002083	0.305345	6.3797e-57	0.000465649	242.983
MONO	FinnGen	rs9625746	22	29637658	C	G	-0.021263	0.001942	0.412737	7.41993e-28	0.000219172	114.339	1
MONO	FinnGen	rs146474125	22	31493622	A	G	-0.026777	0.004828	0.040528	2.98999e-08	5.57624e-05	29.0867
MONO	FinnGen	rs139271	22	39487595	C	T	-0.015295	0.001907	0.44222	1.10994e-15	0.000115407	60.2019
MONO	FinnGen	rs47341	22	43560763	T	C	0.031081	0.001997	0.396	1.46016e-54	0.000462117	220.114
MONO	FinnGen	rs739241	22	50052921	A	G	0.018082	0.001948	0.606788	1.71989e-20	0.000156022	81.3914
MONO	FinnGen	rs146681239	22	50767407	C	T	-0.011997	0.001999	0.399438	2.01002e-09	6.9053e-05	33.017
CRP	Bakker MK. et al.(Stage 1)	rs4655802	1	65888231	A	G	-0.025012	0.00416	0.614793	1.88001e-09	0.000296312	60.5842
CRP	Bakker MK. et al.(Stage 1)	rs1805096	1	66102257	A	G	-0.104381	0.003614	0.38625	2.1677e-183	0.00516574	1061.36
CRP	Bakker MK. et al.(Stage 1)	rs469772	1	91530305	T	C	-0.031327	0.004542	0.193541	5.53988e-12	0.000306354	62.6379
CRP	Bakker MK. et al.(Stage 1)	rs4129267	1	154426264	T	C	-0.087519	0.003612	0.385524	1.1995e-129	0.00362903	744.476
CRP	Bakker MK. et al.(Stage 1)	rs3122633	1	159377458	C	T	0.027479	0.00389	0.301705	1.67996e-12	0.000318166	65.0538
CRP	Bakker MK. et al.(Stage 1)	rs2794520	1	159678816	T	C	-0.182186	0.003712	0.333842	1e-200	0.0147631	3062.8
CRP	Bakker MK. et al.(Stage 1)	rs4656849	1	159723521	G	A	0.057656	0.003723	0.621343	4.91021e-54	0.00156421	320.226
CRP	Bakker MK. et al.(Stage 1)	rs10925027	1	247612562	C	T	-0.036035	0.00382	0.599644	4.25011e-21	0.000623475	127.518
CRP	Bakker MK. et al.(Stage 1)	rs12995480	2	629881	C	T	0.031261	0.004855	0.830925	1.24e-10	0.000274585	56.1406
CRP	Bakker MK. et al.(Stage 1)	rs1260326	2	27730940	C	T	-0.073462	0.003604	0.607156	2.72019e-92	0.0025744	527.565
CRP	Bakker MK. et al.(Stage 1)	rs1509394	2	28647084	T	C	0.025685	0.004147	0.542959	6.05006e-10	0.000327425	66.9475
CRP	Bakker MK. et al.(Stage 1)	rs4246598	2	88438050	A	C	0.022063	0.003547	0.46258	5.10999e-10	0.000242025	49.4818
CRP	Bakker MK. et al.(Stage 1)	rs9284725	2	102744854	A	C	-0.02731	0.00419	0.761212	7.34007e-11	0.000271139	55.4358
CRP	Bakker MK. et al.(Stage 1)	rs13409371	2	113838145	A	G	0.048232	0.003847	0.429854	5.06991e-36	0.00114027	233.337
CRP	Bakker MK. et al.(Stage 1)	rs1441169	2	214033530	G	A	-0.024926	0.003725	0.532568	2.26986e-11	0.000309335	63.2476
CRP	Bakker MK. et al.(Stage 1)	rs2352975	3	49891885	C	T	0.024897	0.004026	0.303573	6.42999e-10	0.000262097	53.5868
CRP	Bakker MK. et al.(Stage 1)	rs17658229	5	172191052	C	T	0.055568	0.009522	0.045881	5.49997e-09	0.000270343	55.273
CRP	Bakker MK. et al.(Stage 1)	rs12202641	6	116314634	T	C	-0.022804	0.003617	0.39442	2.99999e-10	0.000248418	50.7892
CRP	Bakker MK. et al.(Stage 1)	rs1490384	6	126851160	T	C	-0.024816	0.003545	0.512283	2.64972e-12	0.000307731	62.9196
CRP	Bakker MK. et al.(Stage 1)	rs1880241	7	22759469	G	A	-0.027537	0.003687	0.48295	8.41008e-14	0.000378702	77.4361
CRP	Bakker MK. et al.(Stage 1)	rs2710804	7	36084529	C	T	0.021262	0.003737	0.367409	1.29999e-08	0.000210141	42.9619
CRP	Bakker MK. et al.(Stage 1)	rs13233571	7	72971231	T	C	-0.056895	0.005476	0.119609	2.94985e-25	0.000681738	139.442
CRP	Bakker MK. et al.(Stage 1)	rs2064009	8	117007850	T	C	0.027111	0.003549	0.581445	2.27982e-14	0.000357752	73.1507
CRP	Bakker MK. et al.(Stage 1)	rs2891677	8	126344208	T	C	0.019859	0.003511	0.538958	1.59001e-08	0.000195993	40.0688
CRP	Bakker MK. et al.(Stage 1)	rs644234	9	136142217	G	T	0.022597	0.003708	0.369203	1.13e-09	0.000237841	48.6262
CRP	Bakker MK. et al.(Stage 1)	rs1051338	10	91007360	G	T	0.023881	0.003992	0.308119	2.27002e-09	0.000243156	49.7132
CRP	Bakker MK. et al.(Stage 1)	rs10832027	11	13357183	A	G	0.025944	0.003745	0.668809	4.42996e-12	0.000298184	60.967
CRP	Bakker MK. et al.(Stage 1)	rs1582763	11	60021948	A	G	-0.022107	0.0037	0.37181	2.37001e-09	0.000228298	46.6747
CRP	Bakker MK. et al.(Stage 1)	rs7121935	11	72496148	A	G	-0.021853	0.00374	0.376337	5.27995e-09	0.000224171	45.8308
CRP	Bakker MK. et al.(Stage 1)	rs4767920	12	121065277	A	G	-0.038519	0.0049	0.842127	4.00037e-15	0.000394517	80.6711
CRP	Bakker MK. et al.(Stage 1)	rs7310409	12	121424861	G	A	0.137075	0.003706	0.607808	1e-200	0.00895801	1847.57
CRP	Bakker MK. et al.(Stage 1)	rs2239222	14	73011885	G	A	0.035484	0.003901	0.363541	9.86961e-20	0.000582665	119.166
CRP	Bakker MK. et al.(Stage 1)	rs12587622	14	73365174	A	G	-0.020798	0.003609	0.500861	8.52001e-09	0.000216278	44.2167
CRP	Bakker MK. et al.(Stage 1)	rs340005	15	60878030	A	G	0.030007	0.003736	0.620695	1.00995e-15	0.000423977	86.6976
CRP	Bakker MK. et al.(Stage 1)	rs178810	17	16097430	T	C	0.02001	0.003606	0.562924	2.94999e-08	0.000197029	40.2807
CRP	Bakker MK. et al.(Stage 1)	rs10512597	17	72699833	C	T	0.036931	0.00489	0.817288	4.44017e-14	0.000407337	83.2937
CRP	Bakker MK. et al.(Stage 1)	rs2852151	18	12841176	A	G	0.024735	0.003655	0.404527	1.35988e-11	0.000294757	60.266
CRP	Bakker MK. et al.(Stage 1)	rs12960928	18	57897803	C	T	0.024	0.003993	0.267003	1.90999e-09	0.000225461	46.0946
CRP	Bakker MK. et al.(Stage 1)	rs387976	19	45379060	C	A	0.025507	0.003946	0.331946	1.05e-10	0.000288554	58.9976
CRP	Bakker MK. et al.(Stage 1)	rs1800961	20	43042364	T	C	-0.1115	0.011267	0.033816	4.6302e-23	0.000812385	166.186
CRP	Bakker MK. et al.(Stage 1)	rs2315008	20	62343956	G	T	0.023467	0.003777	0.687731	5.36006e-10	0.000236533	48.3589
CRP	Bakker MK. et al.(Stage 1)	rs2836878	21	40465534	A	G	-0.042902	0.004079	0.27418	7.71081e-26	0.000732571	149.847
CRP	Sakaue S. et al.	rs2293476	1	40036847	C	G	0.030262	0.004225	0.225941	8.2699e-13	0.000320328	65.4959	1
CRP	Sakaue S. et al.	rs4655802	1	65888231	A	G	-0.025012	0.00416	0.614793	1.88001e-09	0.000296312	60.5842
CRP	Sakaue S. et al.	rs1805096	1	66102257	A	G	-0.104381	0.003614	0.38625	2.1677e-183	0.00516574	1061.36
CRP	Sakaue S. et al.	rs469772	1	91530305	T	C	-0.031327	0.004542	0.193541	5.53988e-12	0.000306354	62.6379
CRP	Sakaue S. et al.	rs6672627	1	154346967	A	C	-0.037135	0.005083	0.146148	2.89001e-13	0.000344169	70.3725
CRP	Sakaue S. et al.	rs4129267	1	154426264	T	C	-0.087519	0.003612	0.385524	1.1995e-129	0.00362903	744.476
CRP	Sakaue S. et al.	rs3122633	1	159377458	C	T	0.027479	0.00389	0.301705	1.67996e-12	0.000318166	65.0538
CRP	Sakaue S. et al.	rs2794520	1	159678816	T	C	-0.182186	0.003712	0.333842	1e-200	0.0147631	3062.8
CRP	Sakaue S. et al.	rs4656849	1	159723521	G	A	0.057656	0.003723	0.621343	4.91021e-54	0.00156421	320.226
CRP	Sakaue S. et al.	rs10925027	1	247612562	C	T	-0.036035	0.00382	0.599644	4.25011e-21	0.000623475	127.518
CRP	Sakaue S. et al.	rs12995480	2	629881	C	T	0.031261	0.004855	0.830925	1.24e-10	0.000274585	56.1406
CRP	Sakaue S. et al.	rs1260326	2	27730940	C	T	-0.073462	0.003604	0.607156	2.72019e-92	0.0025744	527.565
CRP	Sakaue S. et al.	rs1509394	2	28647084	T	C	0.025685	0.004147	0.542959	6.05006e-10	0.000327425	66.9475
CRP	Sakaue S. et al.	rs4246598	2	88438050	A	C	0.022063	0.003547	0.46258	5.10999e-10	0.000242025	49.4818
CRP	Sakaue S. et al.	rs9284725	2	102744854	A	C	-0.02731	0.00419	0.761212	7.34007e-11	0.000271139	55.4358
CRP	Sakaue S. et al.	rs13409371	2	113838145	A	G	0.048232	0.003847	0.429854	5.06991e-36	0.00114027	233.337
CRP	Sakaue S. et al.	rs1441169	2	214033530	G	A	-0.024926	0.003725	0.532568	2.26986e-11	0.000309335	63.2476
CRP	Sakaue S. et al.	rs2352975	3	49891885	C	T	0.024897	0.004026	0.303573	6.42999e-10	0.000262097	53.5868
CRP	Sakaue S. et al.	rs17658229	5	172191052	C	T	0.055568	0.009522	0.045881	5.49997e-09	0.000270343	55.273
CRP	Sakaue S. et al.	rs3134899	6	31473286	T	C	0.023329	0.004274	0.767055	4.93003e-08	0.000194492	39.7619
CRP	Sakaue S. et al.	rs9271608	6	32591588	G	A	0.042021	0.004954	0.215335	2.33024e-17	0.000596708	122.04
CRP	Sakaue S. et al.	rs12202641	6	116314634	T	C	-0.022804	0.003617	0.39442	2.99999e-10	0.000248418	50.7892
CRP	Sakaue S. et al.	rs1490384	6	126851160	T	C	-0.024816	0.003545	0.512283	2.64972e-12	0.000307731	62.9196
CRP	Sakaue S. et al.	rs1880241	7	22759469	G	A	-0.027537	0.003687	0.48295	8.41008e-14	0.000378702	77.4361
CRP	Sakaue S. et al.	rs10240168	7	22819334	G	C	-0.028684	0.004343	0.221389	4.1096e-11	0.000283652	57.9949	1
CRP	Sakaue S. et al.	rs2710804	7	36084529	C	T	0.021262	0.003737	0.367409	1.29999e-08	0.000210141	42.9619
CRP	Sakaue S. et al.	rs13233571	7	72971231	T	C	-0.056895	0.005476	0.119609	2.94985e-25	0.000681738	139.442
CRP	Sakaue S. et al.	rs4841132	8	9183596	G	A	0.065095	0.006243	0.909023	1.99986e-25	0.000700861	143.356
CRP	Sakaue S. et al.	rs6601302	8	9239458	G	T	-0.030518	0.004478	0.736931	9.79941e-12	0.000361109	73.8374
CRP	Sakaue S. et al.	rs2064009	8	117007850	T	C	0.027111	0.003549	0.581445	2.27982e-14	0.000357752	73.1507
CRP	Sakaue S. et al.	rs2891677	8	126344208	T	C	0.019859	0.003511	0.538958	1.59001e-08	0.000195993	40.0688
CRP	Sakaue S. et al.	rs644234	9	136142217	G	T	0.022597	0.003708	0.369203	1.13e-09	0.000237841	48.6262		1	rs644234
CRP	Sakaue S. et al.	rs1051338	10	91007360	G	T	0.023881	0.003992	0.308119	2.27002e-09	0.000243156	49.7132
CRP	Sakaue S. et al.	rs10832027	11	13357183	A	G	0.025944	0.003745	0.668809	4.42996e-12	0.000298184	60.967
CRP	Sakaue S. et al.	rs6485751	11	47336442	C	G	-0.03089	0.004359	0.218471	1.42988e-12	0.00032584	66.6235	1
CRP	Sakaue S. et al.	rs1582763	11	60021948	A	G	-0.022107	0.0037	0.37181	2.37001e-09	0.000228298	46.6747
CRP	Sakaue S. et al.	rs7121935	11	72496148	A	G	-0.021853	0.00374	0.376337	5.27995e-09	0.000224171	45.8308
CRP	Sakaue S. et al.	rs4767920	12	121065277	A	G	-0.038519	0.0049	0.842127	4.00037e-15	0.000394517	80.6711
CRP	Sakaue S. et al.	rs7310409	12	121424861	G	A	0.137075	0.003706	0.607808	1e-200	0.00895801	1847.57
CRP	Sakaue S. et al.	rs2239222	14	73011885	G	A	0.035484	0.003901	0.363541	9.86961e-20	0.000582665	119.166
CRP	Sakaue S. et al.	rs12587622	14	73365174	A	G	-0.020798	0.003609	0.500861	8.52001e-09	0.000216278	44.2167
CRP	Sakaue S. et al.	rs340005	15	60878030	A	G	0.030007	0.003736	0.620695	1.00995e-15	0.000423977	86.6976
CRP	Sakaue S. et al.	rs10521222	16	51158710	T	C	-0.104411	0.010714	0.04533	2.06016e-22	0.000943543	193.042
CRP	Sakaue S. et al.	rs1558902	16	53803574	A	T	0.033926	0.003701	0.405653	5.19996e-20	0.000554996	113.504	1
CRP	Sakaue S. et al.	rs178810	17	16097430	T	C	0.02001	0.003606	0.562924	2.94999e-08	0.000197029	40.2807
CRP	Sakaue S. et al.	rs10512597	17	72699833	C	T	0.036931	0.00489	0.817288	4.44017e-14	0.000407337	83.2937
CRP	Sakaue S. et al.	rs2852151	18	12841176	A	G	0.024735	0.003655	0.404527	1.35988e-11	0.000294757	60.266
CRP	Sakaue S. et al.	rs4092465	18	55080437	G	A	0.027483	0.004364	0.650698	3.11e-10	0.000343351	70.2051
CRP	Sakaue S. et al.	rs12960928	18	57897803	C	T	0.024	0.003993	0.267003	1.90999e-09	0.000225461	46.0946
CRP	Sakaue S. et al.	rs387976	19	45379060	C	A	0.025507	0.003946	0.331946	1.05e-10	0.000288554	58.9976
CRP	Sakaue S. et al.	rs4420638	19	45422946	G	A	-0.229459	0.006122	0.17962	1e-200	0.0155171	3221.68
CRP	Sakaue S. et al.	rs1800961	20	43042364	T	C	-0.1115	0.011267	0.033816	4.6302e-23	0.000812385	166.186
CRP	Sakaue S. et al.	rs2315008	20	62343956	G	T	0.023467	0.003777	0.687731	5.36006e-10	0.000236533	48.3589
CRP	Sakaue S. et al.	rs2836878	21	40465534	A	G	-0.042902	0.004079	0.27418	7.71081e-26	0.000732571	149.847
CRP	Sakaue S. et al.	rs6001193	22	39074737	G	A	-0.027809	0.003706	0.35065	6.5298e-14	0.000352171	72.0091
CRP	FinnGen	rs2293476	1	40036847	C	G	0.030262	0.004225	0.225941	8.2699e-13	0.000320328	65.4959	1
CRP	FinnGen	rs4655802	1	65888231	A	G	-0.025012	0.00416	0.614793	1.88001e-09	0.000296312	60.5842
CRP	FinnGen	rs1805096	1	66102257	A	G	-0.104381	0.003614	0.38625	2.1677e-183	0.00516574	1061.36
CRP	FinnGen	rs469772	1	91530305	T	C	-0.031327	0.004542	0.193541	5.53988e-12	0.000306354	62.6379
CRP	FinnGen	rs6672627	1	154346967	A	C	-0.037135	0.005083	0.146148	2.89001e-13	0.000344169	70.3725
CRP	FinnGen	rs4129267	1	154426264	T	C	-0.087519	0.003612	0.385524	1.1995e-129	0.00362903	744.476
CRP	FinnGen	rs3122633	1	159377458	C	T	0.027479	0.00389	0.301705	1.67996e-12	0.000318166	65.0538
CRP	FinnGen	rs2794520	1	159678816	T	C	-0.182186	0.003712	0.333842	1e-200	0.0147631	3062.8
CRP	FinnGen	rs4656849	1	159723521	G	A	0.057656	0.003723	0.621343	4.91021e-54	0.00156421	320.226
CRP	FinnGen	rs10925027	1	247612562	C	T	-0.036035	0.00382	0.599644	4.25011e-21	0.000623475	127.518
CRP	FinnGen	rs12995480	2	629881	C	T	0.031261	0.004855	0.830925	1.24e-10	0.000274585	56.1406
CRP	FinnGen	rs1260326	2	27730940	C	T	-0.073462	0.003604	0.607156	2.72019e-92	0.0025744	527.565
CRP	FinnGen	rs1509394	2	28647084	T	C	0.025685	0.004147	0.542959	6.05006e-10	0.000327425	66.9475
CRP	FinnGen	rs4246598	2	88438050	A	C	0.022063	0.003547	0.46258	5.10999e-10	0.000242025	49.4818
CRP	FinnGen	rs9284725	2	102744854	A	C	-0.02731	0.00419	0.761212	7.34007e-11	0.000271139	55.4358
CRP	FinnGen	rs13409371	2	113838145	A	G	0.048232	0.003847	0.429854	5.06991e-36	0.00114027	233.337
CRP	FinnGen	rs1441169	2	214033530	G	A	-0.024926	0.003725	0.532568	2.26986e-11	0.000309335	63.2476
CRP	FinnGen	rs2352975	3	49891885	C	T	0.024897	0.004026	0.303573	6.42999e-10	0.000262097	53.5868
CRP	FinnGen	rs17658229	5	172191052	C	T	0.055568	0.009522	0.045881	5.49997e-09	0.000270343	55.273
CRP	FinnGen	rs3134899	6	31473286	T	C	0.023329	0.004274	0.767055	4.93003e-08	0.000194492	39.7619
CRP	FinnGen	rs9271608	6	32591588	G	A	0.042021	0.004954	0.215335	2.33024e-17	0.000596708	122.04
CRP	FinnGen	rs12202641	6	116314634	T	C	-0.022804	0.003617	0.39442	2.99999e-10	0.000248418	50.7892
CRP	FinnGen	rs1490384	6	126851160	T	C	-0.024816	0.003545	0.512283	2.64972e-12	0.000307731	62.9196
CRP	FinnGen	rs1880241	7	22759469	G	A	-0.027537	0.003687	0.48295	8.41008e-14	0.000378702	77.4361
CRP	FinnGen	rs10240168	7	22819334	G	C	-0.028684	0.004343	0.221389	4.1096e-11	0.000283652	57.9949	1
CRP	FinnGen	rs2710804	7	36084529	C	T	0.021262	0.003737	0.367409	1.29999e-08	0.000210141	42.9619
CRP	FinnGen	rs13233571	7	72971231	T	C	-0.056895	0.005476	0.119609	2.94985e-25	0.000681738	139.442
CRP	FinnGen	rs4841132	8	9183596	G	A	0.065095	0.006243	0.909023	1.99986e-25	0.000700861	143.356
CRP	FinnGen	rs6601302	8	9239458	G	T	-0.030518	0.004478	0.736931	9.79941e-12	0.000361109	73.8374
CRP	FinnGen	rs2064009	8	117007850	T	C	0.027111	0.003549	0.581445	2.27982e-14	0.000357752	73.1507
CRP	FinnGen	rs2891677	8	126344208	T	C	0.019859	0.003511	0.538958	1.59001e-08	0.000195993	40.0688
CRP	FinnGen	rs1051338	10	91007360	G	T	0.023881	0.003992	0.308119	2.27002e-09	0.000243156	49.7132
CRP	FinnGen	rs10832027	11	13357183	A	G	0.025944	0.003745	0.668809	4.42996e-12	0.000298184	60.967
CRP	FinnGen	rs1582763	11	60021948	A	G	-0.022107	0.0037	0.37181	2.37001e-09	0.000228298	46.6747
CRP	FinnGen	rs7121935	11	72496148	A	G	-0.021853	0.00374	0.376337	5.27995e-09	0.000224171	45.8308
CRP	FinnGen	rs4767920	12	121065277	A	G	-0.038519	0.0049	0.842127	4.00037e-15	0.000394517	80.6711
CRP	FinnGen	rs7310409	12	121424861	G	A	0.137075	0.003706	0.607808	1e-200	0.00895801	1847.57
CRP	FinnGen	rs2239222	14	73011885	G	A	0.035484	0.003901	0.363541	9.86961e-20	0.000582665	119.166
CRP	FinnGen	rs12587622	14	73365174	A	G	-0.020798	0.003609	0.500861	8.52001e-09	0.000216278	44.2167
CRP	FinnGen	rs340005	15	60878030	A	G	0.030007	0.003736	0.620695	1.00995e-15	0.000423977	86.6976
CRP	FinnGen	rs10521222	16	51158710	T	C	-0.104411	0.010714	0.04533	2.06016e-22	0.000943543	193.042
CRP	FinnGen	rs1558902	16	53803574	A	T	0.033926	0.003701	0.405653	5.19996e-20	0.000554996	113.504	1
CRP	FinnGen	rs178810	17	16097430	T	C	0.02001	0.003606	0.562924	2.94999e-08	0.000197029	40.2807
CRP	FinnGen	rs10512597	17	72699833	C	T	0.036931	0.00489	0.817288	4.44017e-14	0.000407337	83.2937
CRP	FinnGen	rs2852151	18	12841176	A	G	0.024735	0.003655	0.404527	1.35988e-11	0.000294757	60.266
CRP	FinnGen	rs4092465	18	55080437	G	A	0.027483	0.004364	0.650698	3.11e-10	0.000343351	70.2051
CRP	FinnGen	rs12960928	18	57897803	C	T	0.024	0.003993	0.267003	1.90999e-09	0.000225461	46.0946
CRP	FinnGen	rs387976	19	45379060	C	A	0.025507	0.003946	0.331946	1.05e-10	0.000288554	58.9976
CRP	FinnGen	rs4420638	19	45422946	G	A	-0.229459	0.006122	0.17962	1e-200	0.0155171	3221.68
CRP	FinnGen	rs1800961	20	43042364	T	C	-0.1115	0.011267	0.033816	4.6302e-23	0.000812385	166.186
CRP	FinnGen	rs2315008	20	62343956	G	T	0.023467	0.003777	0.687731	5.36006e-10	0.000236533	48.3589
CRP	FinnGen	rs2836878	21	40465534	A	G	-0.042902	0.004079	0.27418	7.71081e-26	0.000732571	149.847
CRP	FinnGen	rs6001193	22	39074737	G	A	-0.027809	0.003706	0.35065	6.5298e-14	0.000352171	72.0091

### Sheet: Table S14
Table S14. Sensitivity analysis of the causal effects of mediators on IA datasets.
Exposure	Outcome	Method	SNP	OR	95 % CI		b	se	p
					Lower	Upper
SBP	Bakker MK. et al.(Stage 1)	MR Egger	153	3.96832	1.743	9.03472	1.37834	0.419761	0.00127357
SBP	Bakker MK. et al.(Stage 1)	Weighted median	153	3.17066	2.01357	4.99265	1.15394	0.231647	6.31e-07
SBP	Bakker MK. et al.(Stage 1)	Weighted mode	153	2.65062	1.39154	5.04892	0.974794	0.328766	0.0035155
SBP	Sakaue S. et al.	MR Egger	198	3.31567	1.57197	6.99357	1.19866	0.380781	0.00190141
SBP	Sakaue S. et al.	Weighted median	198	3.39707	2.20681	5.2293	1.22291	0.220084	2.75118e-08
SBP	Sakaue S. et al.	Weighted mode	198	4.71934	2.23619	9.95986	1.55167	0.381069	6.75132e-05
SBP	FinnGen	MR Egger	193	2.29753	1.29558	4.07433	0.831833	0.292282	0.0049109
SBP	FinnGen	Weighted median	193	2.29657	1.75175	3.01084	0.831417	0.138165	1.77e-09
SBP	FinnGen	Weighted mode	193	1.66011	0.924418	2.98129	0.506882	0.298711	0.0913363
DBP	Bakker MK. et al.(Stage 1)	MR Egger	157	3.00855	1.44181	6.27779	1.10146	0.375286	0.00384338
DBP	Bakker MK. et al.(Stage 1)	Weighted median	157	2.49769	1.61235	3.86919	0.915368	0.223304	4.15e-05
DBP	Bakker MK. et al.(Stage 1)	Weighted mode	157	2.05945	0.984786	4.30686	0.72244	0.376414	0.0567756
DBP	Sakaue S. et al.	MR Egger	199	3.05239	1.4977	6.22095	1.11593	0.363264	0.00242745
DBP	Sakaue S. et al.	Weighted median	199	3.17224	2.06602	4.87075	1.15444	0.218781	1.31546e-07
DBP	Sakaue S. et al.	Weighted mode	199	4.28787	2.10749	8.72405	1.45579	0.362394	8.36185e-05
DBP	FinnGen	MR Egger	196	2.34297	1.38226	3.97141	0.85142	0.269235	0.00181642
DBP	FinnGen	Weighted median	196	1.58633	1.2045	2.08919	0.461421	0.140488	0.00102194
DBP	FinnGen	Weighted mode	196	1.14567	0.588762	2.22936	0.135991	0.339656	0.689315
LDL	Bakker MK. et al.(Stage 1)	MR Egger	62	0.959148	0.782024	1.17639	-0.0417096	0.104163	0.690265
LDL	Bakker MK. et al.(Stage 1)	Weighted median	62	0.982714	0.815722	1.18389	-0.0174369	0.095023	0.854405
LDL	Bakker MK. et al.(Stage 1)	Weighted mode	62	0.988559	0.834971	1.1704	-0.0115072	0.0861485	0.894179
LDL	Sakaue S. et al.	MR Egger	79	0.876778	0.717194	1.07187	-0.131502	0.102504	0.203378
LDL	Sakaue S. et al.	Weighted median	79	0.958281	0.798622	1.14986	-0.0426146	0.092986	0.646743
LDL	Sakaue S. et al.	Weighted mode	79	0.900706	0.763518	1.06255	-0.104576	0.0843076	0.218543
LDL	FinnGen	MR Egger	78	0.984379	0.846312	1.14497	-0.0157447	0.0771035	0.838741
LDL	FinnGen	Weighted median	78	0.980889	0.8683	1.10808	-0.0192959	0.062205	0.75641
LDL	FinnGen	Weighted mode	78	0.991602	0.899675	1.09292	-0.00843356	0.049637	0.865531
HDL	Bakker MK. et al.(Stage 1)	MR Egger	73	1.03683	0.776552	1.38433	0.0361632	0.147477	0.806999
HDL	Bakker MK. et al.(Stage 1)	Weighted median	73	0.970097	0.780602	1.20559	-0.030359	0.110883	0.784244
HDL	Bakker MK. et al.(Stage 1)	Weighted mode	73	0.9622	0.792344	1.16847	-0.0385325	0.0990953	0.69854
HDL	Sakaue S. et al.	MR Egger	86	1.16854	0.853623	1.59962	0.155751	0.160212	0.333766
HDL	Sakaue S. et al.	Weighted median	86	1.12466	0.898424	1.40786	0.11748	0.114588	0.305254
HDL	Sakaue S. et al.	Weighted mode	86	1.11714	0.908142	1.37424	0.110772	0.105677	0.29751
HDL	FinnGen	MR Egger	84	1.04949	0.81858	1.34554	0.0483066	0.126781	0.70417
HDL	FinnGen	Weighted median	84	1.03652	0.896072	1.19899	0.0358713	0.0742887	0.629193
HDL	FinnGen	Weighted mode	84	1.031	0.894161	1.18878	0.0305305	0.0726531	0.675408
TGs	Bakker MK. et al.(Stage 1)	MR Egger	48	1.06415	0.823555	1.37503	0.0621745	0.130765	0.636704
TGs	Bakker MK. et al.(Stage 1)	Weighted median	48	1.11432	0.889336	1.39621	0.108242	0.115062	0.346846
TGs	Bakker MK. et al.(Stage 1)	Weighted mode	48	1.15698	0.926086	1.44545	0.145815	0.113573	0.205476
TGs	Sakaue S. et al.	MR Egger	54	0.85558	0.699093	1.0471	-0.155975	0.103059	0.13622
TGs	Sakaue S. et al.	Weighted median	54	0.996197	0.815379	1.21711	-0.00380975	0.10219	0.970261
TGs	Sakaue S. et al.	Weighted mode	54	0.936798	0.787279	1.11471	-0.0652871	0.0887168	0.465033
TGs	FinnGen	MR Egger	51	0.886375	0.703146	1.11735	-0.120615	0.118151	0.312338
TGs	FinnGen	Weighted median	51	0.9514	0.816316	1.10884	-0.0498207	0.0781293	0.523689
TGs	FinnGen	Weighted mode	51	0.991569	0.873373	1.12576	-0.00846692	0.0647579	0.8965
FBG	Bakker MK. et al.(Stage 1)	MR Egger	51	0.841548	0.392568	1.80403	-0.172513	0.389047	0.659412
FBG	Bakker MK. et al.(Stage 1)	Weighted median	51	0.872442	0.480487	1.58414	-0.136459	0.304335	0.653877
FBG	Bakker MK. et al.(Stage 1)	Weighted mode	51	0.801077	0.437624	1.46638	-0.221798	0.308468	0.47547
FBG	Sakaue S. et al.	MR Egger	61	0.500638	0.273567	0.916185	-0.691872	0.308335	0.0286048
FBG	Sakaue S. et al.	Weighted median	61	0.464894	0.284885	0.758642	-0.765947	0.249858	0.00217288
FBG	Sakaue S. et al.	Weighted mode	61	0.557494	0.353173	0.88002	-0.584304	0.232905	0.014835
FBG	FinnGen	MR Egger	59	0.675845	0.393448	1.16093	-0.391791	0.276028	0.161232
FBG	FinnGen	Weighted median	59	0.814658	0.605426	1.0962	-0.204987	0.151447	0.175887
FBG	FinnGen	Weighted mode	59	0.766084	0.574346	1.02183	-0.266463	0.146969	0.0749993
WBC	Bakker MK. et al.(Stage 1)	MR Egger	302	0.732273	0.517853	1.03548	-0.311602	0.176767	0.0789548
WBC	Bakker MK. et al.(Stage 1)	Weighted median	302	0.846856	0.66025	1.0862	-0.166225	0.126996	0.190569
WBC	Bakker MK. et al.(Stage 1)	Weighted mode	302	0.817545	0.570447	1.17168	-0.201449	0.183615	0.273463
WBC	Sakaue S. et al.	MR Egger	475	0.9588	0.744748	1.23438	-0.0420724	0.128897	0.744263
WBC	Sakaue S. et al.	Weighted median	475	1.03337	0.818389	1.30482	0.0328249	0.119001	0.782673
WBC	Sakaue S. et al.	Weighted mode	475	1.04195	0.812431	1.3363	0.0410901	0.126946	0.746322
WBC	FinnGen	MR Egger	445	0.857256	0.684043	1.07433	-0.154019	0.11516	0.181768
WBC	FinnGen	Weighted median	445	0.960893	0.829994	1.11244	-0.0398925	0.0747167	0.593399
WBC	FinnGen	Weighted mode	445	0.851131	0.693495	1.0446	-0.161189	0.104501	0.123675
MONO	Bakker MK. et al.(Stage 1)	MR Egger	293	1.22393	0.983596	1.52298	0.202064	0.111533	0.0710636
MONO	Bakker MK. et al.(Stage 1)	Weighted median	293	1.2287	1.00234	1.50618	0.205959	0.103887	0.0474189
MONO	Bakker MK. et al.(Stage 1)	Weighted mode	293	1.17154	0.96112	1.42803	0.158321	0.101009	0.118105
MONO	Sakaue S. et al.	MR Egger	489	1.05194	0.873586	1.26671	0.0506362	0.0947879	0.593443
MONO	Sakaue S. et al.	Weighted median	489	1.02019	0.84331	1.23418	0.0199932	0.0971499	0.836949
MONO	Sakaue S. et al.	Weighted mode	489	1.11732	0.91943	1.35779	0.11093	0.0994549	0.265235
MONO	FinnGen	MR Egger	460	1.05827	0.917186	1.22106	0.0566384	0.0730015	0.438236
MONO	FinnGen	Weighted median	460	1.14346	1.0179	1.28451	0.134063	0.059346	0.0238832
MONO	FinnGen	Weighted mode	460	1.11035	0.999693	1.23325	0.104671	0.0535605	0.0512766
CRP	Bakker MK. et al.(Stage 1)	MR Egger	42	0.824565	0.663707	1.02441	-0.192899	0.110722	0.0891602
CRP	Bakker MK. et al.(Stage 1)	Weighted median	42	0.837182	0.688709	1.01766	-0.177714	0.0996038	0.0743902
CRP	Bakker MK. et al.(Stage 1)	Weighted mode	42	0.799927	0.67947	0.941739	-0.223235	0.0832691	0.0105289
CRP	Sakaue S. et al.	MR Egger	55	0.872695	0.719828	1.05802	-0.13617	0.0982516	0.171573
CRP	Sakaue S. et al.	Weighted median	55	0.826141	0.683609	0.99839	-0.19099	0.0966217	0.0480778
CRP	Sakaue S. et al.	Weighted mode	55	0.861666	0.738737	1.00505	-0.148888	0.0785337	0.0633374
CRP	FinnGen	MR Egger	53	0.834752	0.728548	0.956438	-0.18062	0.0694291	0.0121175
CRP	FinnGen	Weighted median	53	0.868666	0.766596	0.984326	-0.140797	0.0637748	0.0272635
CRP	FinnGen	Weighted mode	53	0.863956	0.789526	0.945404	-0.146233	0.0459643	0.00247224

### Sheet: Table S15
Table S15. Heterogeneity analysis of mediators and IA datasets
Exposure	Outcome	Methods	Q	df	P
SBP	Bakker MK. et al.(Stage 1)	MR Egger	215.822	151	0.000423528
SBP	Bakker MK. et al.(Stage 1)	Inverse variance weighted	215.921	152	0.000505738
SBP	Sakaue S. et al.	MR Egger	292.87	196	8.80715e-06
SBP	Sakaue S. et al.	Inverse variance weighted	293.667	197	9.47369e-06
SBP	FinnGen	MR Egger	381.9	191	7.69383e-15
SBP	FinnGen	Inverse variance weighted	381.913	192	1.09129e-14
DBP	Bakker MK. et al.(Stage 1)	MR Egger	213.133	155	0.00136013
DBP	Bakker MK. et al.(Stage 1)	Inverse variance weighted	213.146	156	0.00161762
DBP	Sakaue S. et al.	MR Egger	255.951	197	0.00298484
DBP	Sakaue S. et al.	Inverse variance weighted	256.375	198	0.00327225
DBP	FinnGen	MR Egger	368.201	194	6.45667e-13
DBP	FinnGen	Inverse variance weighted	369.667	195	6.28793e-13
LDL	Bakker MK. et al.(Stage 1)	MR Egger	64.98	60	0.307444
LDL	Bakker MK. et al.(Stage 1)	Inverse variance weighted	64.9836	61	0.339738
LDL	Sakaue S. et al.	MR Egger	97.5067	77	0.0573164
LDL	Sakaue S. et al.	Inverse variance weighted	97.6569	78	0.0654519
LDL	FinnGen	MR Egger	170.591	76	3.18268e-09
LDL	FinnGen	Inverse variance weighted	171.085	77	4.197e-09
HDL	Bakker MK. et al.(Stage 1)	MR Egger	94.8934	71	0.0306978
HDL	Bakker MK. et al.(Stage 1)	Inverse variance weighted	96.4779	72	0.0287138
HDL	Sakaue S. et al.	MR Egger	126.627	84	0.00183885
HDL	Sakaue S. et al.	Inverse variance weighted	129.259	85	0.00140903
HDL	FinnGen	MR Egger	184.098	82	8.2095e-10
HDL	FinnGen	Inverse variance weighted	185.66	83	7.98108e-10
TGs	Bakker MK. et al.(Stage 1)	MR Egger	54.8088	46	0.175132
TGs	Bakker MK. et al.(Stage 1)	Inverse variance weighted	55.7434	47	0.179021
TGs	Sakaue S. et al.	MR Egger	47.2582	52	0.660551
TGs	Sakaue S. et al.	Inverse variance weighted	56.4629	53	0.346881
TGs	FinnGen	MR Egger	102.984	49	1.03773e-05
TGs	FinnGen	Inverse variance weighted	109.812	50	2.2523e-06
FBG	Bakker MK. et al.(Stage 1)	MR Egger	53.4145	49	0.308494
FBG	Bakker MK. et al.(Stage 1)	Inverse variance weighted	53.6494	50	0.336237
FBG	Sakaue S. et al.	MR Egger	70.3275	59	0.148441
FBG	Sakaue S. et al.	Inverse variance weighted	70.3387	60	0.169907
FBG	FinnGen	MR Egger	127.173	57	2.8598e-07
FBG	FinnGen	Inverse variance weighted	128.116	58	3.31888e-07
WBC	Bakker MK. et al.(Stage 1)	MR Egger	340.289	300	0.0544245
WBC	Bakker MK. et al.(Stage 1)	Inverse variance weighted	345.864	301	0.0382225
WBC	Sakaue S. et al.	MR Egger	523.039	473	0.0554309
WBC	Sakaue S. et al.	Inverse variance weighted	523.127	474	0.058788
WBC	FinnGen	MR Egger	895.856	443	6.61724e-33
WBC	FinnGen	Inverse variance weighted	900.475	444	2.90591e-33
MONO	Bakker MK. et al.(Stage 1)	MR Egger	344.024	291	0.0176779
MONO	Bakker MK. et al.(Stage 1)	Inverse variance weighted	344.15	292	0.0192903
MONO	Sakaue S. et al.	MR Egger	545.484	487	0.034005
MONO	Sakaue S. et al.	Inverse variance weighted	545.542	488	0.0363085
MONO	FinnGen	MR Egger	993.059	458	1.35772e-41
MONO	FinnGen	Inverse variance weighted	993.131	459	1.96565e-41
CRP	Bakker MK. et al.(Stage 1)	MR Egger	40.607	40	0.443517
CRP	Bakker MK. et al.(Stage 1)	Inverse variance weighted	40.6224	41	0.487261
CRP	Sakaue S. et al.	MR Egger	51.1723	53	0.545622
CRP	Sakaue S. et al.	Inverse variance weighted	51.2537	54	0.580977
CRP	FinnGen	MR Egger	67.7485	51	0.0582477
CRP	FinnGen	Inverse variance weighted	69.3409	52	0.0542319

### Sheet: Table S16
Table S16. Pleiotropy analysis of aneurysm risk factors and outcomes
Exposure	Outcome	Egger intercept	se	pval
SBP	Bakker MK. et al. (Stage 1)	-0.00179052	0.00678279	0.792155
SBP	Sakaue S. et al.	-0.00959323	0.00695263	0.169409
SBP	FinnGen	0.000379425	0.00472544	0.936087
SBP	FinnGen_RIA	-0.00697575	0.00460565	0.131467
SBP	Bakker MK. et al. (CrossAncestry)	-0.0103955	0.00649725	0.11165
SBP	Bakker MK. et al. (European)	-0.00232094	0.00829272	0.780071
DBP	Bakker MK. et al. (Stage 1)	-0.000579831	0.00606266	0.92393
DBP	Sakaue S. et al.	-0.0129332	0.00705582	0.0685649
DBP	FinnGen	-0.00383556	0.00436454	0.380597
DBP	FinnGen_RIA	-0.00792425	0.00423397	0.062731
DBP	Bakker MK. et al. (CrossAncestry)	-0.00617638	0.00562283	0.273746
DBP	Bakker MK. et al. (European)	-0.00347488	0.00679796	0.610115
LDL	Bakker MK. et al. (Stage 1)	-0.000354907	0.00618301	0.954417
LDL	Sakaue S. et al.	0.00608313	0.00829386	0.466049
LDL	FinnGen	-0.00234232	0.00499031	0.640147
LDL	FinnGen_RIA	-0.000191287	0.00479125	0.968258
LDL	Bakker MK. et al. (CrossAncestry)	0.00619769	0.006321	0.33078
LDL	Bakker MK. et al. (European)	0.00195672	0.00915486	0.831558
HDL	Bakker MK. et al. (Stage 1)	-0.00763284	0.00701016	0.279913
HDL	Sakaue S. et al.	-0.00949938	0.00781138	0.227525
HDL	FinnGen	-0.00483123	0.00579301	0.406717
HDL	FinnGen_RIA	-0.00716535	0.00579438	0.219722
HDL	Bakker MK. et al. (CrossAncestry)	-0.00383386	0.00652666	0.558762
HDL	Bakker MK. et al. (European)	-0.0104141	0.00828099	0.213413
TGs	Bakker MK. et al. (Stage 1)	0.00610157	0.00688911	0.380395
TGs	Sakaue S. et al.	0.0181767	0.00649166	0.00719926
TGs	FinnGen	0.0107581	0.00596868	0.0776295
TGs	FinnGen_RIA	0.0114034	0.0056202	0.047799
TGs	Bakker MK. et al. (CrossAncestry)	0.0100891	0.00589421	0.0936893
TGs	Bakker MK. et al. (European)	0.00924982	0.0081681	0.264367
FBG	Bakker MK. et al. (Stage 1)	-0.00394894	0.00850784	0.644594
FBG	Sakaue S. et al.	-0.00197465	0.00913287	0.829636
FBG	FinnGen	0.00424089	0.00652407	0.518279
FBG	FinnGen_RIA	0.00119275	0.00648252	0.85466
FBG	Bakker MK. et al. (CrossAncestry)	-0.00527501	0.00801613	0.51365
FBG	Bakker MK. et al. (European)	-0.00143817	0.0112181	0.898574
WBC	Bakker MK. et al. (Stage 1)	0.00872685	0.00393651	0.0273794
WBC	Sakaue S. et al.	0.00239912	0.00347907	0.490848
WBC	FinnGen	0.00404844	0.00267884	0.131433
WBC	FinnGen_RIA	0.0035671	0.00269104	0.185662
WBC	Bakker MK. et al. (CrossAncestry)	0.00444846	0.00353135	0.208708
WBC	Bakker MK. et al. (European)	0.00632084	0.00486717	0.195342
MONO	Bakker MK. et al. (Stage 1)	-0.00105312	0.00322349	0.744128
MONO	Sakaue S. et al.	-0.000351928	0.00321539	0.912899
MONO	FinnGen	-0.00039742	0.00218998	0.856077
MONO	FinnGen_RIA	-0.000185653	0.00213034	0.930592
MONO	Bakker MK. et al. (CrossAncestry)	0.000164364	0.00314509	0.958356
MONO	Bakker MK. et al. (European)	-0.00264841	0.00430546	0.539156
CRP	Bakker MK. et al. (Stage 1)	0.000784745	0.00637107	0.902587
CRP	Sakaue S. et al.	0.010442	0.00699809	0.141828
CRP	FinnGen	0.00455419	0.0041596	0.278721
CRP	FinnGen_RIA	0.00480584	0.00442241	0.282278
CRP	Bakker MK. et al. (CrossAncestry)	0.00574152	0.00626743	0.365398
CRP	Bakker MK. et al. (European)	0.00806633	0.00788988	0.314045

### Sheet: Table S17
Table S17. The results of leave-one-out analysis of exposures and IA datasets.
Exposure	Outcome	SNP	OR	95 % CI		b	se	p
				Lower	Upper
SBP	Bakker MK. et al.(Stage 1)	rs10018786	3.60837	3.27999	3.93674	1.28326	0.167538	1.8668e-14
SBP	Bakker MK. et al.(Stage 1)	rs10204405	3.55381	3.22308	3.88454	1.26802	0.168742	5.70995e-14
SBP	Bakker MK. et al.(Stage 1)	rs10490923	3.56479	3.23635	3.89324	1.27111	0.167575	3.31693e-14
SBP	Bakker MK. et al.(Stage 1)	rs1049205	3.61069	3.28167	3.93971	1.2839	0.167867	2.03658e-14
SBP	Bakker MK. et al.(Stage 1)	rs10507380	3.6002	3.27118	3.92922	1.28099	0.167868	2.33101e-14
SBP	Bakker MK. et al.(Stage 1)	rs1060407	3.54776	3.21875	3.87677	1.26632	0.167861	4.56354e-14
SBP	Bakker MK. et al.(Stage 1)	rs10770612	3.63295	3.30535	3.96056	1.29005	0.167145	1.18048e-14
SBP	Bakker MK. et al.(Stage 1)	rs10788160	3.54119	3.21364	3.86873	1.26446	0.167114	3.83556e-14
SBP	Bakker MK. et al.(Stage 1)	rs10871777	3.57775	3.24901	3.90649	1.27473	0.167724	2.95668e-14
SBP	Bakker MK. et al.(Stage 1)	rs10919071	3.60263	3.27379	3.93147	1.28166	0.167776	2.18688e-14
SBP	Bakker MK. et al.(Stage 1)	rs10927875	3.55969	3.23122	3.88817	1.26967	0.167589	3.56038e-14
SBP	Bakker MK. et al.(Stage 1)	rs10936599	3.60806	3.27924	3.93689	1.28317	0.167767	2.03296e-14
SBP	Bakker MK. et al.(Stage 1)	rs10943605	3.59924	3.27016	3.92832	1.28072	0.1679	2.38614e-14
SBP	Bakker MK. et al.(Stage 1)	rs11062385	3.58868	3.26002	3.91734	1.27778	0.167685	2.53413e-14
SBP	Bakker MK. et al.(Stage 1)	rs111245230	3.6359	3.30721	3.9646	1.29086	0.167703	1.38972e-14
SBP	Bakker MK. et al.(Stage 1)	rs111841972	3.59192	3.26341	3.92042	1.27869	0.167604	2.36164e-14
SBP	Bakker MK. et al.(Stage 1)	rs11229457	3.61069	3.28192	3.93947	1.2839	0.167743	1.94874e-14
SBP	Bakker MK. et al.(Stage 1)	rs1128362	3.56413	3.23547	3.89279	1.27092	0.167683	3.47382e-14
SBP	Bakker MK. et al.(Stage 1)	rs1130222	3.56309	3.23523	3.89095	1.27063	0.167276	3.0543e-14
SBP	Bakker MK. et al.(Stage 1)	rs1133400	3.49785	3.17508	3.82062	1.25215	0.164678	2.88018e-14
SBP	Bakker MK. et al.(Stage 1)	rs1139978	3.55023	3.22369	3.87677	1.26701	0.166602	2.8486e-14
SBP	Bakker MK. et al.(Stage 1)	rs1145415	3.60433	3.27492	3.93374	1.28214	0.168066	2.37042e-14
SBP	Bakker MK. et al.(Stage 1)	rs1167827	3.53584	3.20892	3.86277	1.26295	0.166798	3.68255e-14
SBP	Bakker MK. et al.(Stage 1)	rs1173727	3.66006	3.32607	3.99406	1.29748	0.170404	2.65489e-14
SBP	Bakker MK. et al.(Stage 1)	rs11977526	3.60848	3.27872	3.93824	1.28329	0.168244	2.39318e-14
SBP	Bakker MK. et al.(Stage 1)	rs12286721	3.66788	3.33795	3.9978	1.29961	0.16833	1.1574e-14
SBP	Bakker MK. et al.(Stage 1)	rs1239947	3.54185	3.21468	3.86903	1.26465	0.166925	3.55914e-14
SBP	Bakker MK. et al.(Stage 1)	rs12423664	3.61334	3.28528	3.9414	1.28463	0.167377	1.65323e-14
SBP	Bakker MK. et al.(Stage 1)	rs1250229	3.60895	3.28044	3.93745	1.28342	0.167603	1.89634e-14
SBP	Bakker MK. et al.(Stage 1)	rs12670788	3.63253	3.3057	3.95935	1.28993	0.166746	1.02682e-14
SBP	Bakker MK. et al.(Stage 1)	rs12801636	3.51375	3.1853	3.84219	1.25668	0.167574	6.41786e-14
SBP	Bakker MK. et al.(Stage 1)	rs12917707	3.53241	3.20418	3.86063	1.26198	0.167461	4.84697e-14
SBP	Bakker MK. et al.(Stage 1)	rs13107325	3.61668	3.28691	3.94645	1.28556	0.168249	2.15923e-14
SBP	Bakker MK. et al.(Stage 1)	rs1351394	3.54879	3.22082	3.87677	1.26661	0.167333	3.75053e-14
SBP	Bakker MK. et al.(Stage 1)	rs1378942	3.63525	3.30361	3.96689	1.29068	0.169204	2.38547e-14
SBP	Bakker MK. et al.(Stage 1)	rs1434536	3.56935	3.24122	3.89747	1.27238	0.167412	2.95409e-14
SBP	Bakker MK. et al.(Stage 1)	rs1448808	3.5735	3.24478	3.90222	1.27355	0.167713	3.11179e-14
SBP	Bakker MK. et al.(Stage 1)	rs1530440	3.49567	3.16527	3.82608	1.25153	0.168574	1.13479e-13
SBP	Bakker MK. et al.(Stage 1)	rs1549979	3.60187	3.27293	3.93081	1.28145	0.167828	2.24954e-14
SBP	Bakker MK. et al.(Stage 1)	rs1644318	3.51367	3.18471	3.84263	1.25666	0.167839	7.02971e-14
SBP	Bakker MK. et al.(Stage 1)	rs16851397	3.65251	3.32524	3.97978	1.29542	0.166974	8.61456e-15
SBP	Bakker MK. et al.(Stage 1)	rs16956936	3.60593	3.27757	3.93429	1.28258	0.16753	1.92124e-14
SBP	Bakker MK. et al.(Stage 1)	rs16982520	3.47251	3.14338	3.80164	1.24488	0.167923	1.23122e-13
SBP	Bakker MK. et al.(Stage 1)	rs17030613	3.66262	3.33521	3.99003	1.29818	0.167046	7.76385e-15
SBP	Bakker MK. et al.(Stage 1)	rs17249754	3.56058	3.22747	3.89368	1.26992	0.169951	7.88158e-14
SBP	Bakker MK. et al.(Stage 1)	rs17367504	3.56866	3.2325	3.90481	1.27219	0.171506	1.19132e-13
SBP	Bakker MK. et al.(Stage 1)	rs17514846	3.61702	3.28493	3.94911	1.28565	0.169433	3.25054e-14
SBP	Bakker MK. et al.(Stage 1)	rs17608766	3.43656	3.10815	3.76498	1.23447	0.167559	1.74025e-13
SBP	Bakker MK. et al.(Stage 1)	rs17651978	3.58766	3.25906	3.91626	1.2775	0.167655	2.54015e-14
SBP	Bakker MK. et al.(Stage 1)	rs1885987	3.61145	3.28255	3.94035	1.28411	0.167807	1.97428e-14
SBP	Bakker MK. et al.(Stage 1)	rs1887320	3.55009	3.21777	3.8824	1.26697	0.169547	7.85749e-14
SBP	Bakker MK. et al.(Stage 1)	rs1953126	3.59399	3.26539	3.92259	1.27926	0.167651	2.33811e-14
SBP	Bakker MK. et al.(Stage 1)	rs198683	3.58973	3.26062	3.91884	1.27808	0.167912	2.70786e-14
SBP	Bakker MK. et al.(Stage 1)	rs2023938	3.65998	3.33588	3.98409	1.29746	0.165362	4.28868e-15
SBP	Bakker MK. et al.(Stage 1)	rs2044693	3.60472	3.27645	3.933	1.28224	0.167486	1.92088e-14
SBP	Bakker MK. et al.(Stage 1)	rs2061822	3.58651	3.25753	3.91548	1.27718	0.167845	2.75621e-14
SBP	Bakker MK. et al.(Stage 1)	rs2131535	3.62443	3.298	3.95085	1.2877	0.166542	1.05913e-14
SBP	Bakker MK. et al.(Stage 1)	rs2153960	3.56396	3.23568	3.89225	1.27087	0.167492	3.25748e-14
SBP	Bakker MK. et al.(Stage 1)	rs2228603	3.56282	3.23476	3.89089	1.27055	0.167381	3.17919e-14
SBP	Bakker MK. et al.(Stage 1)	rs2240717	3.57802	3.24901	3.90703	1.27481	0.167864	3.09468e-14
SBP	Bakker MK. et al.(Stage 1)	rs2252641	3.63246	3.30527	3.95964	1.28991	0.16693	1.09908e-14
SBP	Bakker MK. et al.(Stage 1)	rs2270860	3.56239	3.23303	3.89175	1.27043	0.168042	4.02469e-14
SBP	Bakker MK. et al.(Stage 1)	rs2287921	3.60304	3.27466	3.93142	1.28178	0.167541	2.00168e-14
SBP	Bakker MK. et al.(Stage 1)	rs2303909	3.54707	3.21997	3.87416	1.26612	0.166886	3.28015e-14
SBP	Bakker MK. et al.(Stage 1)	rs2306272	3.61081	3.28253	3.9391	1.28393	0.167494	1.78076e-14
SBP	Bakker MK. et al.(Stage 1)	rs2320299	3.58146	3.25247	3.91045	1.27577	0.167852	2.94808e-14
SBP	Bakker MK. et al.(Stage 1)	rs2493292	3.62501	3.29635	3.95367	1.28786	0.167684	1.58764e-14
SBP	Bakker MK. et al.(Stage 1)	rs2498323	3.62945	3.30259	3.95631	1.28908	0.166765	1.07626e-14
SBP	Bakker MK. et al.(Stage 1)	rs2527614	3.48713	3.16436	3.8099	1.24908	0.164678	3.32623e-14
SBP	Bakker MK. et al.(Stage 1)	rs2571445	3.52546	3.19861	3.85231	1.26001	0.166761	4.16334e-14
SBP	Bakker MK. et al.(Stage 1)	rs2606736	3.60335	3.27379	3.93291	1.28186	0.168143	2.46594e-14
SBP	Bakker MK. et al.(Stage 1)	rs262993	3.63009	3.30436	3.95582	1.28926	0.166187	8.63619e-15
SBP	Bakker MK. et al.(Stage 1)	rs2652834	3.57064	3.24177	3.89952	1.27275	0.167794	3.32111e-14
SBP	Bakker MK. et al.(Stage 1)	rs267561	3.5944	3.2653	3.9235	1.27938	0.167909	2.54683e-14
SBP	Bakker MK. et al.(Stage 1)	rs2679722	3.58619	3.25758	3.91481	1.27709	0.167661	2.5939e-14
SBP	Bakker MK. et al.(Stage 1)	rs2782643	3.64685	3.32007	3.97363	1.29386	0.166724	8.45944e-15
SBP	Bakker MK. et al.(Stage 1)	rs28497362	3.59457	3.26595	3.92319	1.27943	0.167663	2.33096e-14
SBP	Bakker MK. et al.(Stage 1)	rs2853676	3.64519	3.32061	3.96978	1.29341	0.165605	5.70879e-15
SBP	Bakker MK. et al.(Stage 1)	rs3088040	3.58551	3.25671	3.91431	1.2769	0.167754	2.70433e-14
SBP	Bakker MK. et al.(Stage 1)	rs3184504	3.72303	3.39369	4.05237	1.31454	0.168031	5.1512e-15
SBP	Bakker MK. et al.(Stage 1)	rs3209157	3.53465	3.20872	3.86058	1.26261	0.16629	3.12951e-14
SBP	Bakker MK. et al.(Stage 1)	rs3213646	3.64634	3.32248	3.9702	1.29372	0.165236	4.89567e-15
SBP	Bakker MK. et al.(Stage 1)	rs34591516	3.50951	3.18548	3.83354	1.25548	0.165323	3.10009e-14
SBP	Bakker MK. et al.(Stage 1)	rs34727427	3.61947	3.2904	3.94855	1.28633	0.167896	1.83855e-14
SBP	Bakker MK. et al.(Stage 1)	rs35444	3.6454	3.31559	3.97521	1.29347	0.168271	1.50848e-14
SBP	Bakker MK. et al.(Stage 1)	rs3772219	3.6106	3.28202	3.93917	1.28387	0.167641	1.88166e-14
SBP	Bakker MK. et al.(Stage 1)	rs3807989	3.53453	3.20876	3.8603	1.26258	0.166209	3.04668e-14
SBP	Bakker MK. et al.(Stage 1)	rs42235	3.523	3.19435	3.85165	1.25931	0.167678	5.89995e-14
SBP	Bakker MK. et al.(Stage 1)	rs4311394	3.61829	3.28986	3.94672	1.286	0.167567	1.65981e-14
SBP	Bakker MK. et al.(Stage 1)	rs4312532	3.53411	3.20758	3.86065	1.26246	0.166599	3.51272e-14
SBP	Bakker MK. et al.(Stage 1)	rs448378	3.58163	3.2504	3.91287	1.27582	0.168997	4.37436e-14
SBP	Bakker MK. et al.(Stage 1)	rs452036	3.59306	3.26413	3.922	1.27901	0.167826	2.51677e-14
SBP	Bakker MK. et al.(Stage 1)	rs4562	3.54334	3.21531	3.87137	1.26507	0.167361	4.06363e-14
SBP	Bakker MK. et al.(Stage 1)	rs4601530	3.52797	3.20129	3.85466	1.26072	0.166677	3.91192e-14
SBP	Bakker MK. et al.(Stage 1)	rs4626664	3.69277	3.36909	4.01646	1.30638	0.165146	2.56448e-15
SBP	Bakker MK. et al.(Stage 1)	rs4639796	3.56064	3.2326	3.88867	1.26994	0.167366	3.25351e-14
SBP	Bakker MK. et al.(Stage 1)	rs4679392	3.55781	3.22945	3.88617	1.26915	0.167531	3.57545e-14
SBP	Bakker MK. et al.(Stage 1)	rs4686683	3.5459	3.21867	3.87314	1.26579	0.166957	3.41478e-14
SBP	Bakker MK. et al.(Stage 1)	rs4691380	3.6296	3.30234	3.95685	1.28912	0.166966	1.15555e-14
SBP	Bakker MK. et al.(Stage 1)	rs470113	3.5858	3.25666	3.91494	1.27698	0.167929	2.86434e-14
SBP	Bakker MK. et al.(Stage 1)	rs4705752	3.6061	3.27803	3.93417	1.28263	0.167382	1.81806e-14
SBP	Bakker MK. et al.(Stage 1)	rs4728142	3.63393	3.3075	3.96036	1.29031	0.166546	9.37377e-15
SBP	Bakker MK. et al.(Stage 1)	rs4784227	3.60514	3.27691	3.93337	1.28236	0.167466	1.89645e-14
SBP	Bakker MK. et al.(Stage 1)	rs4813048	3.56992	3.24153	3.89832	1.27254	0.167548	3.07509e-14
SBP	Bakker MK. et al.(Stage 1)	rs4823006	3.66532	3.33812	3.99253	1.29892	0.166942	7.2165e-15
SBP	Bakker MK. et al.(Stage 1)	rs4859683	3.56878	3.2397	3.89786	1.27222	0.167899	3.52793e-14
SBP	Bakker MK. et al.(Stage 1)	rs4897193	3.53042	3.20084	3.85999	1.26142	0.168151	6.3003e-14
SBP	Bakker MK. et al.(Stage 1)	rs4973760	3.56523	3.23614	3.89432	1.27123	0.167903	3.69811e-14
SBP	Bakker MK. et al.(Stage 1)	rs5219	3.62846	3.29886	3.95806	1.28881	0.168165	1.80324e-14
SBP	Bakker MK. et al.(Stage 1)	rs52824916	3.58132	3.2527	3.90994	1.27573	0.167665	2.76581e-14
SBP	Bakker MK. et al.(Stage 1)	rs55679337	3.60618	3.27806	3.93429	1.28265	0.167406	1.83188e-14
SBP	Bakker MK. et al.(Stage 1)	rs56170748	3.65387	3.32958	3.97817	1.29579	0.165454	4.81339e-15
SBP	Bakker MK. et al.(Stage 1)	rs57392066	3.61292	3.28426	3.94158	1.28452	0.167684	1.85419e-14
SBP	Bakker MK. et al.(Stage 1)	rs60632610	3.60183	3.27217	3.93149	1.28144	0.168194	2.55953e-14
SBP	Bakker MK. et al.(Stage 1)	rs6095241	3.60114	3.27288	3.9294	1.28125	0.16748	2.00732e-14
SBP	Bakker MK. et al.(Stage 1)	rs635634	3.57857	3.24987	3.90726	1.27496	0.167702	2.90371e-14
SBP	Bakker MK. et al.(Stage 1)	rs6486781	3.55127	3.22434	3.87819	1.2673	0.166799	3.01261e-14
SBP	Bakker MK. et al.(Stage 1)	rs6497759	3.57081	3.24145	3.90018	1.27279	0.168044	3.61444e-14
SBP	Bakker MK. et al.(Stage 1)	rs6504218	3.49433	3.16917	3.81948	1.25114	0.165897	4.63938e-14
SBP	Bakker MK. et al.(Stage 1)	rs6715752	3.58301	3.25386	3.91216	1.2762	0.167934	2.97459e-14
SBP	Bakker MK. et al.(Stage 1)	rs6733301	3.53806	3.20997	3.86615	1.26358	0.167392	4.39915e-14
SBP	Bakker MK. et al.(Stage 1)	rs6734118	3.57319	3.24384	3.90254	1.27346	0.168035	3.49464e-14
SBP	Bakker MK. et al.(Stage 1)	rs6861681	3.59916	3.27062	3.92769	1.2807	0.167619	2.16282e-14
SBP	Bakker MK. et al.(Stage 1)	rs6968828	3.58481	3.25612	3.9135	1.27671	0.167701	2.67854e-14
SBP	Bakker MK. et al.(Stage 1)	rs699	3.59086	3.2602	3.92151	1.27839	0.1687	3.51159e-14
SBP	Bakker MK. et al.(Stage 1)	rs704	3.61005	3.28192	3.93819	1.28372	0.167415	1.74836e-14
SBP	Bakker MK. et al.(Stage 1)	rs7068966	3.61381	3.28598	3.94164	1.28476	0.16726	1.57592e-14
SBP	Bakker MK. et al.(Stage 1)	rs7076938	3.48746	3.15968	3.81524	1.24917	0.167235	8.04468e-14
SBP	Bakker MK. et al.(Stage 1)	rs708167	3.56265	3.2341	3.8912	1.2705	0.167628	3.47364e-14
SBP	Bakker MK. et al.(Stage 1)	rs7181230	3.54121	3.21422	3.8682	1.26447	0.166832	3.4744e-14
SBP	Bakker MK. et al.(Stage 1)	rs7248104	3.62098	3.29194	3.95002	1.28674	0.167878	1.79171e-14
SBP	Bakker MK. et al.(Stage 1)	rs7248171	3.63788	3.30966	3.96609	1.2914	0.167456	1.23984e-14
SBP	Bakker MK. et al.(Stage 1)	rs727477	3.59004	3.26133	3.91875	1.27816	0.16771	2.51181e-14
SBP	Bakker MK. et al.(Stage 1)	rs7302981	3.59493	3.26356	3.92629	1.27952	0.169063	3.781e-14
SBP	Bakker MK. et al.(Stage 1)	rs7666785	3.54477	3.2174	3.87213	1.26547	0.167024	3.54783e-14
SBP	Bakker MK. et al.(Stage 1)	rs7692387	3.5262	3.19768	3.85472	1.26022	0.167611	5.53202e-14
SBP	Bakker MK. et al.(Stage 1)	rs7756992	3.67319	3.34796	3.99843	1.30106	0.165938	4.48268e-15
SBP	Bakker MK. et al.(Stage 1)	rs7838433	3.58916	3.26053	3.9178	1.27792	0.16767	2.50452e-14
SBP	Bakker MK. et al.(Stage 1)	rs78648104	3.60598	3.27742	3.93454	1.28259	0.167632	1.99056e-14
SBP	Bakker MK. et al.(Stage 1)	rs786906	3.59365	3.2644	3.92289	1.27917	0.167984	2.64069e-14
SBP	Bakker MK. et al.(Stage 1)	rs7893462	3.57211	3.2434	3.90081	1.27316	0.167707	3.1616e-14
SBP	Bakker MK. et al.(Stage 1)	rs79858408	3.52863	3.20276	3.8545	1.26091	0.16626	3.3516e-14
SBP	Bakker MK. et al.(Stage 1)	rs801171	3.59384	3.26502	3.92267	1.27922	0.167769	2.44233e-14
SBP	Bakker MK. et al.(Stage 1)	rs8258	3.6138	3.28565	3.94194	1.28476	0.167421	1.66962e-14
SBP	Bakker MK. et al.(Stage 1)	rs849134	3.59147	3.26262	3.92032	1.27856	0.167781	2.52807e-14
SBP	Bakker MK. et al.(Stage 1)	rs900145	3.5367	3.20956	3.86385	1.2632	0.166913	3.78989e-14
SBP	Bakker MK. et al.(Stage 1)	rs925946	3.57843	3.2495	3.90736	1.27493	0.167822	3.03331e-14
SBP	Bakker MK. et al.(Stage 1)	rs9306160	3.53665	3.20947	3.86382	1.26318	0.166925	3.80983e-14
SBP	Bakker MK. et al.(Stage 1)	rs9346	3.66611	3.34036	3.99187	1.29913	0.166202	5.4274e-15
SBP	Bakker MK. et al.(Stage 1)	rs9349379	3.57831	3.24875	3.90787	1.27489	0.168142	3.3964e-14
SBP	Bakker MK. et al.(Stage 1)	rs9373523	3.59465	3.26607	3.92324	1.27945	0.167644	2.31223e-14
SBP	Bakker MK. et al.(Stage 1)	rs975730	3.58961	3.26091	3.91831	1.27804	0.167706	2.52268e-14
SBP	Bakker MK. et al.(Stage 1)	rs9970807	3.51476	3.19023	3.83928	1.25697	0.165575	3.16148e-14
SBP	Bakker MK. et al.(Stage 1)	All	3.5849	3.25771	3.91209	1.27673	0.166934	2.0393e-14
SBP	Sakaue S. et al.	rs10018786	2.54634	2.24809	2.84458	0.934656	0.152165	8.12853e-10
SBP	Sakaue S. et al.	rs10204405	2.528	2.22903	2.82696	0.927428	0.152534	1.2007e-09
SBP	Sakaue S. et al.	rs10224002	2.55496	2.25702	2.85289	0.938036	0.152007	6.78515e-10
SBP	Sakaue S. et al.	rs10490923	2.55541	2.25901	2.85182	0.938214	0.151225	5.50126e-10
SBP	Sakaue S. et al.	rs1049205	2.54958	2.25126	2.8479	0.935929	0.152203	7.78704e-10
SBP	Sakaue S. et al.	rs10507380	2.58852	2.29238	2.88465	0.951085	0.15109	3.07731e-10
SBP	Sakaue S. et al.	rs1053739	2.60234	2.30271	2.90197	0.956411	0.152873	3.94359e-10
SBP	Sakaue S. et al.	rs1053924	2.57996	2.28091	2.87902	0.947776	0.15258	5.243e-10
SBP	Sakaue S. et al.	rs1060407	2.56055	2.2624	2.85871	0.940224	0.15212	6.37729e-10
SBP	Sakaue S. et al.	rs10760260	2.57769	2.27968	2.8757	0.946895	0.152045	4.73286e-10
SBP	Sakaue S. et al.	rs10770612	2.63202	2.3378	2.92625	0.967752	0.150115	1.14287e-10
SBP	Sakaue S. et al.	rs10788160	2.58486	2.28739	2.88232	0.94967	0.15177	3.91665e-10
SBP	Sakaue S. et al.	rs10871777	2.5364	2.24056	2.83224	0.930747	0.15094	6.98815e-10
SBP	Sakaue S. et al.	rs10919071	2.5602	2.26249	2.85791	0.940085	0.151893	6.0492e-10
SBP	Sakaue S. et al.	rs10927875	2.57934	2.2823	2.87638	0.947534	0.151552	4.04749e-10
SBP	Sakaue S. et al.	rs10936599	2.58914	2.29147	2.88682	0.951327	0.151874	3.75433e-10
SBP	Sakaue S. et al.	rs10943605	2.54894	2.25094	2.84693	0.935677	0.152038	7.54502e-10
SBP	Sakaue S. et al.	rs11000889	2.61129	2.31637	2.90621	0.959844	0.150469	1.78211e-10
SBP	Sakaue S. et al.	rs11014166	2.60574	2.30751	2.90397	0.957716	0.152156	3.08798e-10
SBP	Sakaue S. et al.	rs11062385	2.56229	2.26435	2.86023	0.940902	0.15201	6.02722e-10
SBP	Sakaue S. et al.	rs111245230	2.56356	2.26601	2.86112	0.941399	0.151813	5.60932e-10
SBP	Sakaue S. et al.	rs111841972	2.56398	2.26632	2.86164	0.941561	0.151869	5.65314e-10
SBP	Sakaue S. et al.	rs11229457	2.58273	2.28465	2.88081	0.948847	0.152083	4.40388e-10
SBP	Sakaue S. et al.	rs1128362	2.58708	2.29081	2.88336	0.950531	0.151162	3.21224e-10
SBP	Sakaue S. et al.	rs1130222	2.56	2.26222	2.85777	0.940006	0.151925	6.11991e-10
SBP	Sakaue S. et al.	rs1133400	2.5529	2.25486	2.85093	0.937228	0.152057	7.10799e-10
SBP	Sakaue S. et al.	rs1135640	2.58692	2.28928	2.88457	0.95047	0.15186	3.87835e-10
SBP	Sakaue S. et al.	rs1139978	2.56655	2.26898	2.86413	0.942564	0.151826	5.35978e-10
SBP	Sakaue S. et al.	rs1145415	2.59573	2.29747	2.89399	0.953867	0.152173	3.65014e-10
SBP	Sakaue S. et al.	rs11632640	2.55163	2.2538	2.84945	0.936732	0.151951	7.06259e-10
SBP	Sakaue S. et al.	rs1167827	2.55921	2.26195	2.85648	0.9397	0.151665	5.79504e-10
SBP	Sakaue S. et al.	rs1173727	2.52705	2.2241	2.83	0.927053	0.154568	2.00123e-09
SBP	Sakaue S. et al.	rs11977526	2.56844	2.26967	2.8672	0.943297	0.152432	6.08082e-10
SBP	Sakaue S. et al.	rs12286721	2.63814	2.34107	2.93521	0.970075	0.151567	1.55068e-10
SBP	Sakaue S. et al.	rs1229984	2.67615	2.37448	2.97782	0.984379	0.153913	1.59823e-10
SBP	Sakaue S. et al.	rs1239947	2.5535	2.25656	2.85044	0.937466	0.1515	6.09711e-10
SBP	Sakaue S. et al.	rs12423664	2.5738	2.27631	2.87129	0.945385	0.151781	4.70556e-10
SBP	Sakaue S. et al.	rs12493885	2.57572	2.27823	2.8732	0.946128	0.151777	4.55674e-10
SBP	Sakaue S. et al.	rs1250229	2.56187	2.26421	2.85953	0.940736	0.151868	5.85004e-10
SBP	Sakaue S. et al.	rs12605558	2.57585	2.27799	2.8737	0.946178	0.151967	4.77915e-10
SBP	Sakaue S. et al.	rs12645490	2.55833	2.2604	2.85626	0.939354	0.152003	6.41744e-10
SBP	Sakaue S. et al.	rs12670788	2.55713	2.25928	2.85498	0.938885	0.151965	6.47948e-10
SBP	Sakaue S. et al.	rs12801636	2.55159	2.25243	2.85075	0.936715	0.152632	8.40575e-10
SBP	Sakaue S. et al.	rs12917707	2.55291	2.25594	2.84988	0.937232	0.151515	6.18125e-10
SBP	Sakaue S. et al.	rs13107325	2.56841	2.27053	2.86629	0.943287	0.151978	5.40927e-10
SBP	Sakaue S. et al.	rs1351394	2.57566	2.27819	2.87314	0.946107	0.151773	4.55581e-10
SBP	Sakaue S. et al.	rs1378942	2.62753	2.32866	2.92639	0.966044	0.152482	2.36662e-10
SBP	Sakaue S. et al.	rs1434536	2.5793	2.28168	2.87691	0.947517	0.151846	4.37653e-10
SBP	Sakaue S. et al.	rs1448808	2.56961	2.27158	2.86764	0.943753	0.152056	5.41441e-10
SBP	Sakaue S. et al.	rs1530440	2.62431	2.32561	2.92301	0.964817	0.152398	2.4372e-10
SBP	Sakaue S. et al.	rs1549979	2.5841	2.28622	2.88199	0.949379	0.151983	4.19463e-10
SBP	Sakaue S. et al.	rs1644318	2.52001	2.22209	2.81793	0.924263	0.152	1.1966e-09
SBP	Sakaue S. et al.	rs167479	2.48998	2.18939	2.79057	0.912276	0.153362	2.70594e-09
SBP	Sakaue S. et al.	rs16851397	2.56544	2.26783	2.86305	0.94213	0.151844	5.48396e-10
SBP	Sakaue S. et al.	rs16956936	2.55668	2.26025	2.85311	0.93871	0.151241	5.41016e-10
SBP	Sakaue S. et al.	rs16982520	2.57083	2.27244	2.86921	0.944227	0.152237	5.56302e-10
SBP	Sakaue S. et al.	rs16998073	2.53495	2.23098	2.83892	0.930174	0.155085	1.99963e-09
SBP	Sakaue S. et al.	rs17030613	2.47932	2.1833	2.77533	0.907983	0.151027	1.83184e-09
SBP	Sakaue S. et al.	rs17367504	2.62288	2.32131	2.92444	0.964271	0.153859	3.67453e-10
SBP	Sakaue S. et al.	rs17514846	2.59046	2.29065	2.89027	0.951836	0.152964	4.88893e-10
SBP	Sakaue S. et al.	rs17608766	2.50898	2.21392	2.80404	0.919877	0.150541	9.93441e-10
SBP	Sakaue S. et al.	rs17651978	2.56852	2.27088	2.86616	0.943329	0.151856	5.23182e-10
SBP	Sakaue S. et al.	rs17677991	2.55916	2.26167	2.85664	0.939677	0.151776	5.97067e-10
SBP	Sakaue S. et al.	rs1799945	2.54779	2.24996	2.84563	0.935228	0.151955	7.52529e-10
SBP	Sakaue S. et al.	rs1800437	2.59494	2.29814	2.89175	0.953565	0.151432	3.03466e-10
SBP	Sakaue S. et al.	rs1885987	2.60989	2.31458	2.9052	0.959307	0.150668	1.92723e-10
SBP	Sakaue S. et al.	rs1887320	2.54099	2.24117	2.84082	0.932556	0.15297	1.08532e-09
SBP	Sakaue S. et al.	rs1953126	2.59922	2.30313	2.89531	0.955213	0.151066	2.56298e-10
SBP	Sakaue S. et al.	rs198683	2.57222	2.27458	2.86986	0.944768	0.151857	4.92674e-10
SBP	Sakaue S. et al.	rs2023938	2.562	2.26456	2.85943	0.940787	0.151753	5.66579e-10
SBP	Sakaue S. et al.	rs2044693	2.56323	2.26532	2.86114	0.941268	0.151995	5.91201e-10
SBP	Sakaue S. et al.	rs2061822	2.56658	2.26853	2.86463	0.942574	0.152069	5.7058e-10
SBP	Sakaue S. et al.	rs2131535	2.5789	2.28125	2.87655	0.947362	0.151864	4.42568e-10
SBP	Sakaue S. et al.	rs2153960	2.61712	2.32267	2.91157	0.962074	0.150229	1.51322e-10
SBP	Sakaue S. et al.	rs2228603	2.56078	2.26312	2.85843	0.94031	0.151864	5.94823e-10
SBP	Sakaue S. et al.	rs2229742	2.55253	2.25645	2.8486	0.937084	0.151057	5.52213e-10
SBP	Sakaue S. et al.	rs2240717	2.57158	2.2735	2.86965	0.94452	0.152079	5.2739e-10
SBP	Sakaue S. et al.	rs2252641	2.58381	2.28634	2.88129	0.949266	0.151774	3.98861e-10
SBP	Sakaue S. et al.	rs2270860	2.50634	2.21055	2.80213	0.918824	0.150913	1.14029e-09
SBP	Sakaue S. et al.	rs2273171	2.5977	2.30114	2.89425	0.954625	0.151302	2.80095e-10
SBP	Sakaue S. et al.	rs2286472	2.5483	2.25071	2.84589	0.935427	0.151832	7.2316e-10
SBP	Sakaue S. et al.	rs2287921	2.55623	2.25918	2.85327	0.938532	0.151555	5.91563e-10
SBP	Sakaue S. et al.	rs2302061	2.60237	2.30503	2.89971	0.956423	0.151702	2.88935e-10
SBP	Sakaue S. et al.	rs2303909	2.5765	2.27875	2.87425	0.946433	0.151912	4.66061e-10
SBP	Sakaue S. et al.	rs2306272	2.54036	2.24364	2.83708	0.932306	0.151389	7.35108e-10
SBP	Sakaue S. et al.	rs2306899	2.56127	2.26289	2.85966	0.940505	0.152238	6.49767e-10
SBP	Sakaue S. et al.	rs2320299	2.58355	2.28547	2.88162	0.949164	0.152079	4.34075e-10
SBP	Sakaue S. et al.	rs2469997	2.56098	2.2634	2.85857	0.940391	0.151829	5.87548e-10
SBP	Sakaue S. et al.	rs2493292	2.56555	2.2678	2.86331	0.942174	0.151915	5.57594e-10
SBP	Sakaue S. et al.	rs2498323	2.58688	2.29064	2.88312	0.950454	0.151143	3.20652e-10
SBP	Sakaue S. et al.	rs2527614	2.61117	2.31456	2.90778	0.959798	0.151332	2.2632e-10
SBP	Sakaue S. et al.	rs2571445	2.55466	2.25631	2.85302	0.93792	0.152221	7.20342e-10
SBP	Sakaue S. et al.	rs2606736	2.58395	2.28531	2.88259	0.94932	0.152367	4.6497e-10
SBP	Sakaue S. et al.	rs262993	2.56231	2.26454	2.86008	0.940909	0.151921	5.88788e-10
SBP	Sakaue S. et al.	rs2652834	2.56346	2.26588	2.86104	0.941358	0.151828	5.64025e-10
SBP	Sakaue S. et al.	rs26653	2.56299	2.26485	2.86112	0.941173	0.152112	6.11737e-10
SBP	Sakaue S. et al.	rs267561	2.55523	2.25747	2.85298	0.938142	0.151916	6.59977e-10
SBP	Sakaue S. et al.	rs2679722	2.58799	2.29093	2.88504	0.95088	0.151557	3.51764e-10
SBP	Sakaue S. et al.	rs2703805	2.56561	2.26783	2.86339	0.942196	0.15193	5.59225e-10
SBP	Sakaue S. et al.	rs2782643	2.57938	2.28169	2.87706	0.947548	0.151881	4.41129e-10
SBP	Sakaue S. et al.	rs28497362	2.57534	2.27746	2.87322	0.945982	0.151977	4.83107e-10
SBP	Sakaue S. et al.	rs2853676	2.60167	2.30674	2.89661	0.956155	0.150476	2.09501e-10
SBP	Sakaue S. et al.	rs294636	2.56646	2.26875	2.86416	0.942526	0.15189	5.45839e-10
SBP	Sakaue S. et al.	rs3088040	2.5323	2.23641	2.8282	0.929128	0.150967	7.53026e-10
SBP	Sakaue S. et al.	rs3184504	2.59623	2.29859	2.89387	0.954059	0.151857	3.3291e-10
SBP	Sakaue S. et al.	rs3209157	2.57264	2.27509	2.87019	0.944931	0.151811	4.83433e-10
SBP	Sakaue S. et al.	rs3213646	2.58903	2.29272	2.88535	0.951285	0.15118	3.1261e-10
SBP	Sakaue S. et al.	rs34591516	2.56061	2.26326	2.85796	0.940245	0.151709	5.7301e-10
SBP	Sakaue S. et al.	rs34727427	2.56165	2.264	2.8593	0.940653	0.151862	5.86097e-10
SBP	Sakaue S. et al.	rs35444	2.53354	2.23445	2.83263	0.929618	0.152597	1.11524e-09
SBP	Sakaue S. et al.	rs35479618	2.58045	2.28302	2.87789	0.947966	0.151754	4.19199e-10
SBP	Sakaue S. et al.	rs3772219	2.51215	2.21635	2.80795	0.921139	0.15092	1.03776e-09
SBP	Sakaue S. et al.	rs3807989	2.54951	2.25257	2.84646	0.935903	0.151503	6.51361e-10
SBP	Sakaue S. et al.	rs3810818	2.59071	2.29392	2.88751	0.951933	0.151427	3.24845e-10
SBP	Sakaue S. et al.	rs3815460	2.60644	2.30951	2.90337	0.957986	0.151494	2.55539e-10
SBP	Sakaue S. et al.	rs4149909	2.57901	2.2823	2.87572	0.947406	0.151382	3.88993e-10
SBP	Sakaue S. et al.	rs42235	2.5976	2.30107	2.89413	0.954588	0.151291	2.79689e-10
SBP	Sakaue S. et al.	rs4311394	2.58952	2.29172	2.88732	0.951474	0.151939	3.79572e-10
SBP	Sakaue S. et al.	rs4312532	2.55223	2.25458	2.84988	0.936967	0.151863	6.8374e-10
SBP	Sakaue S. et al.	rs4468717	2.56821	2.2705	2.86592	0.943211	0.151893	5.30849e-10
SBP	Sakaue S. et al.	rs448378	2.53322	2.23497	2.83146	0.92949	0.152166	1.00645e-09
SBP	Sakaue S. et al.	rs452036	2.5445	2.24747	2.84152	0.933933	0.151543	7.14634e-10
SBP	Sakaue S. et al.	rs4562	2.57823	2.27993	2.87653	0.947103	0.152195	4.87848e-10
SBP	Sakaue S. et al.	rs4601530	2.54654	2.24886	2.84422	0.934737	0.151878	7.53077e-10
SBP	Sakaue S. et al.	rs4626664	2.61738	2.32054	2.91421	0.962172	0.151446	2.10844e-10
SBP	Sakaue S. et al.	rs4639796	2.56457	2.26647	2.86268	0.941793	0.152094	5.93436e-10
SBP	Sakaue S. et al.	rs4679392	2.56996	2.2723	2.86763	0.943892	0.151868	5.12605e-10
SBP	Sakaue S. et al.	rs4686683	2.56588	2.26789	2.86388	0.942303	0.152038	5.72569e-10
SBP	Sakaue S. et al.	rs4691380	2.57144	2.27339	2.86949	0.944466	0.152064	5.26553e-10
SBP	Sakaue S. et al.	rs470113	2.58765	2.28967	2.88564	0.950751	0.152034	4.01246e-10
SBP	Sakaue S. et al.	rs4705752	2.56082	2.26312	2.85852	0.940328	0.151889	5.98246e-10
SBP	Sakaue S. et al.	rs4728142	2.57911	2.2817	2.87652	0.947443	0.15174	4.26866e-10
SBP	Sakaue S. et al.	rs4784227	2.5701	2.27216	2.86805	0.943946	0.152011	5.30785e-10
SBP	Sakaue S. et al.	rs4813048	2.59218	2.29499	2.88937	0.952498	0.151627	3.3455e-10
SBP	Sakaue S. et al.	rs4823006	2.58071	2.28243	2.87899	0.948065	0.152183	4.67177e-10
SBP	Sakaue S. et al.	rs4859683	2.57601	2.2779	2.87412	0.946243	0.152096	4.92944e-10
SBP	Sakaue S. et al.	rs4897193	2.47857	2.18266	2.77449	0.907684	0.150977	1.83187e-09
SBP	Sakaue S. et al.	rs4973760	2.55526	2.25712	2.8534	0.938154	0.152113	6.93931e-10
SBP	Sakaue S. et al.	rs5219	2.52531	2.22738	2.82324	0.926364	0.152005	1.09911e-09
SBP	Sakaue S. et al.	rs52824916	2.57975	2.28214	2.87735	0.947691	0.151838	4.33504e-10
SBP	Sakaue S. et al.	rs55679337	2.56379	2.26601	2.86157	0.941486	0.151928	5.75821e-10
SBP	Sakaue S. et al.	rs56170748	2.60431	2.30771	2.90092	0.95717	0.151331	2.53218e-10
SBP	Sakaue S. et al.	rs57392066	2.5333	2.23611	2.83048	0.929521	0.151626	8.76916e-10
SBP	Sakaue S. et al.	rs6062343	2.52331	2.22704	2.81958	0.925572	0.151157	9.16772e-10
SBP	Sakaue S. et al.	rs60632610	2.5915	2.29298	2.89002	0.952236	0.152305	4.0478e-10
SBP	Sakaue S. et al.	rs6095241	2.54671	2.24995	2.84346	0.934801	0.151405	6.6503e-10
SBP	Sakaue S. et al.	rs61753655	2.53576	2.242	2.82951	0.930492	0.149874	5.34895e-10
SBP	Sakaue S. et al.	rs62051555	2.58554	2.28929	2.88178	0.949933	0.151146	3.28139e-10
SBP	Sakaue S. et al.	rs635634	2.54353	2.24672	2.84035	0.933554	0.151436	7.06351e-10
SBP	Sakaue S. et al.	rs6486781	2.57753	2.27981	2.87524	0.94683	0.151897	4.56495e-10
SBP	Sakaue S. et al.	rs6497759	2.54996	2.25223	2.84769	0.936076	0.151903	7.16814e-10
SBP	Sakaue S. et al.	rs6504218	2.55575	2.25766	2.85384	0.938344	0.152087	6.83774e-10
SBP	Sakaue S. et al.	rs669694	2.5827	2.28526	2.88014	0.948835	0.151755	4.04122e-10
SBP	Sakaue S. et al.	rs6714498	2.55531	2.25777	2.85286	0.938175	0.15181	6.41318e-10
SBP	Sakaue S. et al.	rs6715752	2.59196	2.29446	2.88947	0.952415	0.15179	3.50588e-10
SBP	Sakaue S. et al.	rs6733301	2.54732	2.25131	2.84333	0.93504	0.151025	5.9672e-10
SBP	Sakaue S. et al.	rs6734118	2.60281	2.30494	2.90069	0.956594	0.151975	3.08584e-10
SBP	Sakaue S. et al.	rs6861681	2.58934	2.29246	2.88622	0.951403	0.151469	3.36028e-10
SBP	Sakaue S. et al.	rs6968828	2.5669	2.26902	2.86478	0.942699	0.151981	5.5487e-10
SBP	Sakaue S. et al.	rs699	2.53295	2.23486	2.83104	0.929386	0.152086	9.90617e-10
SBP	Sakaue S. et al.	rs704	2.60344	2.30796	2.89892	0.956833	0.150757	2.1975e-10
SBP	Sakaue S. et al.	rs7068966	2.55694	2.26035	2.85353	0.938811	0.151321	5.50152e-10
SBP	Sakaue S. et al.	rs7076938	2.55625	2.25679	2.85572	0.938543	0.15279	8.11295e-10
SBP	Sakaue S. et al.	rs708167	2.56892	2.27121	2.86663	0.943486	0.151892	5.24636e-10
SBP	Sakaue S. et al.	rs7157599	2.6113	2.31756	2.90504	0.959847	0.149867	1.50723e-10
SBP	Sakaue S. et al.	rs7181230	2.55857	2.26086	2.85628	0.939448	0.151894	6.2143e-10
SBP	Sakaue S. et al.	rs7248104	2.59192	2.29384	2.89001	0.9524	0.152085	3.79411e-10
SBP	Sakaue S. et al.	rs7248171	2.60463	2.30695	2.90232	0.957292	0.151882	2.92174e-10
SBP	Sakaue S. et al.	rs727477	2.54437	2.24717	2.84156	0.933882	0.15163	7.32337e-10
SBP	Sakaue S. et al.	rs7302981	2.54596	2.24816	2.84375	0.934506	0.151934	7.71312e-10
SBP	Sakaue S. et al.	rs7406910	2.5701	2.27171	2.8685	0.943946	0.152242	5.63637e-10
SBP	Sakaue S. et al.	rs7456421	2.53882	2.24078	2.83685	0.931697	0.152059	8.94323e-10
SBP	Sakaue S. et al.	rs76452347	2.5571	2.26008	2.85412	0.938873	0.151541	5.80941e-10
SBP	Sakaue S. et al.	rs7666785	2.55175	2.25459	2.84891	0.93678	0.151614	6.46233e-10
SBP	Sakaue S. et al.	rs76767219	2.55473	2.257	2.85247	0.937948	0.151906	6.63588e-10
SBP	Sakaue S. et al.	rs7692387	2.6119	2.31379	2.91002	0.960079	0.1521	2.75191e-10
SBP	Sakaue S. et al.	rs7756992	2.61267	2.31655	2.9088	0.960373	0.151084	2.06333e-10
SBP	Sakaue S. et al.	rs7819412	2.59259	2.2956	2.88957	0.952656	0.151525	3.23427e-10
SBP	Sakaue S. et al.	rs7838433	2.5703	2.27237	2.86823	0.944023	0.152005	5.28224e-10
SBP	Sakaue S. et al.	rs78648104	2.60256	2.30473	2.90039	0.956497	0.151954	3.08095e-10
SBP	Sakaue S. et al.	rs786906	2.60382	2.30623	2.90141	0.956979	0.15183	2.9201e-10
SBP	Sakaue S. et al.	rs7893462	2.54583	2.24849	2.84317	0.934456	0.151703	7.28452e-10
SBP	Sakaue S. et al.	rs79858408	2.54112	2.2439	2.83834	0.932606	0.151642	7.74503e-10
SBP	Sakaue S. et al.	rs801171	2.57717	2.27914	2.8752	0.946692	0.152055	4.78553e-10
SBP	Sakaue S. et al.	rs8068318	2.50186	2.20441	2.79932	0.917035	0.151763	1.51689e-09
SBP	Sakaue S. et al.	rs8258	2.57496	2.27693	2.87299	0.945833	0.152056	4.96165e-10
SBP	Sakaue S. et al.	rs849134	2.57263	2.27483	2.87042	0.944928	0.151935	4.99471e-10
SBP	Sakaue S. et al.	rs900145	2.54677	2.2491	2.84443	0.934824	0.151869	7.48658e-10
SBP	Sakaue S. et al.	rs907611	2.63296	2.33587	2.93004	0.968108	0.151575	1.69182e-10
SBP	Sakaue S. et al.	rs909116	2.61816	2.31966	2.91666	0.962472	0.152293	2.61817e-10
SBP	Sakaue S. et al.	rs925946	2.56546	2.26777	2.86315	0.942137	0.151883	5.53848e-10
SBP	Sakaue S. et al.	rs9306160	2.54965	2.25221	2.84709	0.935957	0.151754	6.93414e-10
SBP	Sakaue S. et al.	rs9346	2.54883	2.25026	2.8474	0.935633	0.152331	8.14388e-10
SBP	Sakaue S. et al.	rs9349379	2.51663	2.22041	2.81284	0.922919	0.151131	1.0169e-09
SBP	Sakaue S. et al.	rs9373523	2.60141	2.30503	2.8978	0.956055	0.151217	2.57526e-10
SBP	Sakaue S. et al.	rs9373985	2.52086	2.22552	2.8162	0.9246	0.150684	8.46192e-10
SBP	Sakaue S. et al.	rs975730	2.58718	2.28987	2.88448	0.950567	0.151688	3.68987e-10
SBP	Sakaue S. et al.	rs9970807	2.57227	2.27456	2.86999	0.94479	0.151896	4.97196e-10
SBP	Sakaue S. et al.	All	2.56893	2.27214	2.86573	0.943491	0.151425	4.64172e-10
SBP	FinnGen	rs10018786	2.32833	2.10125	2.55541	0.845151	0.115858	2.99289e-13
SBP	FinnGen	rs10224002	2.31722	2.08932	2.54513	0.84037	0.11628	4.93264e-13
SBP	FinnGen	rs10490923	2.33507	2.1075	2.56265	0.848044	0.116107	2.7943e-13
SBP	FinnGen	rs1049205	2.32924	2.1011	2.55738	0.845543	0.116398	3.75223e-13
SBP	FinnGen	rs10507380	2.39798	2.17324	2.62272	0.874626	0.114662	2.38725e-14
SBP	FinnGen	rs1053739	2.40961	2.1825	2.63673	0.879466	0.115876	3.20677e-14
SBP	FinnGen	rs1053924	2.32953	2.10088	2.55818	0.845667	0.116657	4.19383e-13
SBP	FinnGen	rs1060407	2.36418	2.13648	2.59189	0.860432	0.116177	1.2995e-13
SBP	FinnGen	rs10760260	2.35345	2.12531	2.58159	0.855883	0.116399	1.93798e-13
SBP	FinnGen	rs10770612	2.36889	2.1415	2.59627	0.862421	0.116013	1.05515e-13
SBP	FinnGen	rs10788160	2.35068	2.12247	2.57889	0.854703	0.116433	2.12472e-13
SBP	FinnGen	rs10871777	2.33402	2.10668	2.56136	0.847593	0.115989	2.72166e-13
SBP	FinnGen	rs10919071	2.31909	2.09291	2.54527	0.841173	0.115398	3.11519e-13
SBP	FinnGen	rs10927875	2.34618	2.11798	2.57439	0.85279	0.11643	2.39832e-13
SBP	FinnGen	rs10936599	2.33859	2.11055	2.56662	0.849547	0.116345	2.83532e-13
SBP	FinnGen	rs10943605	2.35999	2.13177	2.58822	0.858659	0.116441	1.65319e-13
SBP	FinnGen	rs11000889	2.37695	2.15125	2.60264	0.865816	0.115152	5.52371e-14
SBP	FinnGen	rs11014166	2.32957	2.0998	2.55934	0.845684	0.117229	5.43582e-13
SBP	FinnGen	rs11062385	2.35655	2.12865	2.58445	0.857199	0.116275	1.67873e-13
SBP	FinnGen	rs111245230	2.34067	2.11276	2.56858	0.850437	0.116282	2.60147e-13
SBP	FinnGen	rs111841972	2.35147	2.12349	2.57945	0.855041	0.116318	1.96872e-13
SBP	FinnGen	rs11191580	2.30616	2.0755	2.53683	0.835585	0.117687	1.24717e-12
SBP	FinnGen	rs11229457	2.35403	2.12566	2.5824	0.856129	0.116516	2.01566e-13
SBP	FinnGen	rs1128362	2.35243	2.12418	2.58068	0.855449	0.116455	2.04638e-13
SBP	FinnGen	rs1130222	2.34482	2.11672	2.57293	0.852211	0.116381	2.43262e-13
SBP	FinnGen	rs1133400	2.34503	2.11682	2.57324	0.852297	0.116433	2.47788e-13
SBP	FinnGen	rs1135640	2.36686	2.13972	2.59401	0.861566	0.11589	1.0509e-13
SBP	FinnGen	rs1139978	2.34276	2.11476	2.57077	0.851332	0.116331	2.51355e-13
SBP	FinnGen	rs1145415	2.3745	2.14666	2.60233	0.864786	0.116243	1.011e-13
SBP	FinnGen	rs11632640	2.33313	2.10524	2.56103	0.847211	0.116273	3.18354e-13
SBP	FinnGen	rs1167827	2.34136	2.11327	2.56944	0.85073	0.116369	2.65847e-13
SBP	FinnGen	rs1173727	2.40802	2.17746	2.63859	0.878806	0.117636	7.98516e-14
SBP	FinnGen	rs11977526	2.3151	2.08729	2.5429	0.839451	0.116229	5.10881e-13
SBP	FinnGen	rs12286721	2.37241	2.14362	2.6012	0.863906	0.116729	1.35213e-13
SBP	FinnGen	rs1229984	2.34691	2.11892	2.5749	0.8531	0.11632	2.23278e-13
SBP	FinnGen	rs1239947	2.34063	2.11279	2.56847	0.850421	0.116245	2.55904e-13
SBP	FinnGen	rs12423664	2.36303	2.13569	2.59036	0.859944	0.115986	1.22367e-13
SBP	FinnGen	rs12493885	2.34773	2.11939	2.57607	0.85345	0.116499	2.37421e-13
SBP	FinnGen	rs1250229	2.35437	2.12621	2.58254	0.856274	0.116411	1.90051e-13
SBP	FinnGen	rs12605558	2.3493	2.12117	2.57743	0.854118	0.116393	2.16443e-13
SBP	FinnGen	rs12645490	2.34965	2.12143	2.57787	0.854268	0.116439	2.19095e-13
SBP	FinnGen	rs12670788	2.35569	2.12765	2.58374	0.856835	0.116351	1.78136e-13
SBP	FinnGen	rs12801636	2.31131	2.0841	2.53853	0.837816	0.115925	4.93045e-13
SBP	FinnGen	rs12917707	2.33911	2.11062	2.5676	0.849771	0.116575	3.11187e-13
SBP	FinnGen	rs13107325	2.33125	2.10386	2.55864	0.846405	0.116014	2.97145e-13
SBP	FinnGen	rs1351394	2.33016	2.10253	2.5578	0.845938	0.116141	3.24702e-13
SBP	FinnGen	rs1378942	2.38359	2.15424	2.61295	0.868609	0.117016	1.14495e-13
SBP	FinnGen	rs1434536	2.34146	2.11352	2.56939	0.850774	0.116294	2.56063e-13
SBP	FinnGen	rs1448808	2.33206	2.10449	2.55962	0.84675	0.116105	3.03202e-13
SBP	FinnGen	rs1530440	2.40233	2.17409	2.63056	0.876438	0.116445	5.20742e-14
SBP	FinnGen	rs1549979	2.36638	2.13873	2.59402	0.86136	0.116147	1.20575e-13
SBP	FinnGen	rs1644318	2.34138	2.11249	2.57027	0.85074	0.11678	3.21765e-13
SBP	FinnGen	rs167479	2.3805	2.1501	2.61089	0.867309	0.117548	1.60275e-13
SBP	FinnGen	rs16851397	2.34169	2.1136	2.56978	0.850873	0.116372	2.63847e-13
SBP	FinnGen	rs16956936	2.36222	2.13497	2.58948	0.859604	0.115946	1.22703e-13
SBP	FinnGen	rs16982520	2.32266	2.09237	2.55295	0.842714	0.117495	7.37376e-13
SBP	FinnGen	rs17030613	2.37741	2.14902	2.6058	0.866012	0.116525	1.06963e-13
SBP	FinnGen	rs17367504	2.3152	2.08371	2.54669	0.839495	0.118108	1.17846e-12
SBP	FinnGen	rs17514846	2.37174	2.1415	2.60198	0.863625	0.11747	1.954e-13
SBP	FinnGen	rs17651978	2.35788	2.13016	2.5856	0.857764	0.116183	1.54923e-13
SBP	FinnGen	rs17677991	2.32996	2.10307	2.55685	0.84585	0.115761	2.73459e-13
SBP	FinnGen	rs1799945	2.34663	2.11777	2.57549	0.85298	0.116767	2.77259e-13
SBP	FinnGen	rs1800437	2.35211	2.124	2.58023	0.855315	0.116385	1.99703e-13
SBP	FinnGen	rs1885987	2.33204	2.10416	2.55992	0.846744	0.116265	3.26798e-13
SBP	FinnGen	rs1887320	2.35731	2.12783	2.58679	0.857522	0.117081	2.40408e-13
SBP	FinnGen	rs1953126	2.34639	2.11824	2.57453	0.852876	0.1164	2.35142e-13
SBP	FinnGen	rs198683	2.33748	2.10954	2.56542	0.849075	0.116296	2.85674e-13
SBP	FinnGen	rs2044693	2.34037	2.11243	2.56831	0.85031	0.116295	2.63868e-13
SBP	FinnGen	rs2061822	2.31115	2.08627	2.53602	0.837744	0.114734	2.84285e-13
SBP	FinnGen	rs2131535	2.35676	2.12894	2.58458	0.857288	0.116234	1.63663e-13
SBP	FinnGen	rs2153960	2.34969	2.12144	2.57794	0.854283	0.116454	2.20369e-13
SBP	FinnGen	rs2228603	2.3431	2.11508	2.57111	0.851474	0.116334	2.49381e-13
SBP	FinnGen	rs2229742	2.35264	2.12448	2.5808	0.855539	0.116408	1.98999e-13
SBP	FinnGen	rs2240717	2.35228	2.12402	2.58055	0.855386	0.116461	2.05995e-13
SBP	FinnGen	rs2252641	2.33423	2.10653	2.56193	0.847683	0.116173	2.94895e-13
SBP	FinnGen	rs2270860	2.33142	2.10323	2.55961	0.846477	0.116423	3.57597e-13
SBP	FinnGen	rs2273171	2.35785	2.13001	2.5857	0.857751	0.116247	1.59856e-13
SBP	FinnGen	rs2286472	2.35298	2.12482	2.58114	0.855683	0.116408	1.97158e-13
SBP	FinnGen	rs2287921	2.34594	2.11778	2.57411	0.852688	0.116412	2.39322e-13
SBP	FinnGen	rs2302061	2.37382	2.14669	2.60095	0.8645	0.115884	8.64783e-14
SBP	FinnGen	rs2303909	2.34375	2.11571	2.5718	0.851754	0.116349	2.46754e-13
SBP	FinnGen	rs2306272	2.33434	2.10675	2.56192	0.847728	0.116115	2.86176e-13
SBP	FinnGen	rs2306899	2.35182	2.12353	2.58011	0.855191	0.116474	2.09885e-13
SBP	FinnGen	rs2320299	2.35659	2.12838	2.5848	0.857216	0.116432	1.80684e-13
SBP	FinnGen	rs2469997	2.33898	2.11082	2.56714	0.849715	0.11641	2.89221e-13
SBP	FinnGen	rs2493292	2.33713	2.10889	2.56538	0.848924	0.116452	3.10106e-13
SBP	FinnGen	rs2498323	2.34863	2.12056	2.57671	0.853833	0.116365	2.1753e-13
SBP	FinnGen	rs2527614	2.35466	2.12638	2.58293	0.856395	0.116467	1.93602e-13
SBP	FinnGen	rs2571445	2.35839	2.13005	2.58673	0.857979	0.116499	1.77546e-13
SBP	FinnGen	rs2606736	2.34211	2.11336	2.57086	0.851052	0.116708	3.04978e-13
SBP	FinnGen	rs262993	2.35377	2.12588	2.58166	0.856018	0.116272	1.80902e-13
SBP	FinnGen	rs2652834	2.33822	2.11002	2.56643	0.849391	0.116432	2.98234e-13
SBP	FinnGen	rs26653	2.34141	2.11327	2.56956	0.850755	0.116401	2.69493e-13
SBP	FinnGen	rs267561	2.32637	2.09905	2.55369	0.844309	0.115977	3.33903e-13
SBP	FinnGen	rs2679722	2.32751	2.10102	2.55399	0.844798	0.115553	2.65306e-13
SBP	FinnGen	rs2703805	2.33121	2.10419	2.55822	0.846387	0.115824	2.72105e-13
SBP	FinnGen	rs2782643	2.36926	2.14201	2.59651	0.862579	0.115945	1.01025e-13
SBP	FinnGen	rs28497362	2.33345	2.10601	2.5609	0.847348	0.116043	2.83487e-13
SBP	FinnGen	rs2853676	2.37806	2.15388	2.60224	0.866285	0.114378	3.62193e-14
SBP	FinnGen	rs294636	2.35347	2.12529	2.58166	0.855892	0.116419	1.9556e-13
SBP	FinnGen	rs3088040	2.33732	2.10944	2.5652	0.849006	0.116266	2.83016e-13
SBP	FinnGen	rs3184504	2.41762	2.18955	2.64569	0.882784	0.116362	3.28544e-14
SBP	FinnGen	rs3209157	2.35099	2.12294	2.57904	0.854836	0.116351	2.02619e-13
SBP	FinnGen	rs3213646	2.36522	2.13826	2.59217	0.860869	0.115793	1.04929e-13
SBP	FinnGen	rs34591516	2.33119	2.10339	2.559	0.846381	0.116227	3.28539e-13
SBP	FinnGen	rs34727427	2.34935	2.12085	2.57784	0.854137	0.116578	2.35796e-13
SBP	FinnGen	rs35444	2.33595	2.10661	2.56529	0.84842	0.117011	4.14337e-13
SBP	FinnGen	rs35479618	2.35416	2.12579	2.58253	0.856185	0.116514	2.00711e-13
SBP	FinnGen	rs3772219	2.35365	2.12528	2.58201	0.855967	0.116513	2.03439e-13
SBP	FinnGen	rs3807989	2.33506	2.1076	2.56252	0.848038	0.116051	2.72244e-13
SBP	FinnGen	rs3815460	2.3533	2.12526	2.58134	0.855819	0.116345	1.89695e-13
SBP	FinnGen	rs4149909	2.34913	2.12104	2.57722	0.854045	0.116373	2.15464e-13
SBP	FinnGen	rs42235	2.33163	2.10307	2.56019	0.846567	0.116614	3.8835e-13
SBP	FinnGen	rs4311394	2.34385	2.11564	2.57206	0.851795	0.116433	2.55891e-13
SBP	FinnGen	rs4312532	2.34255	2.11439	2.5707	0.851238	0.116404	2.61676e-13
SBP	FinnGen	rs4468717	2.34376	2.11535	2.57216	0.851755	0.116533	2.68871e-13
SBP	FinnGen	rs448378	2.31207	2.08346	2.54068	0.838144	0.116637	6.67418e-13
SBP	FinnGen	rs452036	2.34569	2.1174	2.57398	0.852579	0.116473	2.48062e-13
SBP	FinnGen	rs4562	2.3263	2.09867	2.55393	0.844278	0.116138	3.60546e-13
SBP	FinnGen	rs4601530	2.31711	2.09102	2.54321	0.840323	0.115352	3.22024e-13
SBP	FinnGen	rs4626664	2.39249	2.1684	2.61657	0.872334	0.114329	2.34696e-14
SBP	FinnGen	rs4639796	2.3786	2.15294	2.60426	0.866511	0.115133	5.22369e-14
SBP	FinnGen	rs4679392	2.3523	2.12414	2.58047	0.855396	0.11641	2.01001e-13
SBP	FinnGen	rs4686683	2.32434	2.09781	2.55086	0.843434	0.115575	2.92643e-13
SBP	FinnGen	rs4691380	2.34302	2.11488	2.57116	0.851441	0.116399	2.57665e-13
SBP	FinnGen	rs470113	2.32361	2.09664	2.55058	0.843122	0.115799	3.31522e-13
SBP	FinnGen	rs4705752	2.37067	2.14464	2.5967	0.863173	0.115321	7.15537e-14
SBP	FinnGen	rs4728142	2.34046	2.11249	2.56844	0.850349	0.116313	2.65413e-13
SBP	FinnGen	rs4784227	2.35437	2.12637	2.58238	0.856275	0.116329	1.82798e-13
SBP	FinnGen	rs4813048	2.35865	2.13082	2.58648	0.858089	0.116239	1.55806e-13
SBP	FinnGen	rs4823006	2.35647	2.12812	2.58483	0.857165	0.116508	1.8791e-13
SBP	FinnGen	rs4859683	2.36505	2.13748	2.59261	0.860798	0.116103	1.22457e-13
SBP	FinnGen	rs4897193	2.3475	2.11836	2.57664	0.853352	0.116909	2.89275e-13
SBP	FinnGen	rs4973760	2.3074	2.08144	2.53336	0.83612	0.115286	4.0887e-13
SBP	FinnGen	rs5219	2.32053	2.09232	2.54874	0.841797	0.116434	4.8362e-13
SBP	FinnGen	rs52824916	2.33608	2.1084	2.56375	0.848474	0.116161	2.78679e-13
SBP	FinnGen	rs55679337	2.35842	2.13075	2.58608	0.85799	0.116154	1.50566e-13
SBP	FinnGen	rs56170748	2.36401	2.13634	2.59169	0.860361	0.116161	1.29586e-13
SBP	FinnGen	rs57392066	2.34217	2.11382	2.57051	0.851077	0.116503	2.76812e-13
SBP	FinnGen	rs6062343	2.35322	2.12484	2.58161	0.855786	0.116522	2.06682e-13
SBP	FinnGen	rs60632610	2.35166	2.12302	2.58031	0.855123	0.116655	2.29528e-13
SBP	FinnGen	rs6095241	2.34344	2.11542	2.57146	0.851619	0.116335	2.47277e-13
SBP	FinnGen	rs61753655	2.30772	2.08149	2.53396	0.836261	0.115425	4.32331e-13
SBP	FinnGen	rs62051555	2.3495	2.12119	2.5778	0.854201	0.116483	2.2461e-13
SBP	FinnGen	rs635634	2.34506	2.11697	2.57315	0.852312	0.116373	2.40785e-13
SBP	FinnGen	rs6486781	2.32232	2.09649	2.54815	0.842566	0.115218	2.61588e-13
SBP	FinnGen	rs6497759	2.3603	2.13208	2.58851	0.858788	0.116436	1.63597e-13
SBP	FinnGen	rs6504218	2.35479	2.12645	2.58314	0.856454	0.116503	1.96247e-13
SBP	FinnGen	rs669694	2.32834	2.10142	2.55527	0.845157	0.115778	2.88223e-13
SBP	FinnGen	rs6714498	2.35371	2.12574	2.58168	0.855994	0.116312	1.84613e-13
SBP	FinnGen	rs6715752	2.3471	2.11876	2.57544	0.85318	0.116499	2.41629e-13
SBP	FinnGen	rs6733301	2.30663	2.0812	2.53206	0.835788	0.115014	3.67965e-13
SBP	FinnGen	rs6734118	2.3472	2.1188	2.5756	0.853225	0.11653	2.44468e-13
SBP	FinnGen	rs6861681	2.36558	2.13801	2.59314	0.861022	0.116105	1.20836e-13
SBP	FinnGen	rs6968828	2.34549	2.1174	2.57358	0.852493	0.116372	2.37918e-13
SBP	FinnGen	rs704	2.36685	2.13979	2.5939	0.861558	0.115845	1.02884e-13
SBP	FinnGen	rs7068966	2.32838	2.10141	2.55536	0.845174	0.115802	2.9115e-13
SBP	FinnGen	rs7076938	2.31992	2.09096	2.54889	0.841533	0.116819	5.85845e-13
SBP	FinnGen	rs708167	2.36546	2.13839	2.59252	0.860972	0.115849	1.07097e-13
SBP	FinnGen	rs7157599	2.35246	2.12442	2.5805	0.855463	0.116346	1.94198e-13
SBP	FinnGen	rs7181230	2.34045	2.11238	2.56853	0.850345	0.116364	2.71941e-13
SBP	FinnGen	rs7248104	2.31937	2.09192	2.54681	0.841295	0.116044	4.17347e-13
SBP	FinnGen	rs7248171	2.3572	2.12869	2.58571	0.857475	0.116588	1.91271e-13
SBP	FinnGen	rs727477	2.34788	2.11964	2.57611	0.853511	0.116448	2.30976e-13
SBP	FinnGen	rs7302981	2.36365	2.13512	2.59219	0.860208	0.116601	1.61424e-13
SBP	FinnGen	rs7406910	2.35707	2.12927	2.58487	0.857418	0.116224	1.61573e-13
SBP	FinnGen	rs7456421	2.34584	2.11737	2.57432	0.852646	0.116571	2.5858e-13
SBP	FinnGen	rs76452347	2.35264	2.12441	2.58087	0.855538	0.116445	2.02452e-13
SBP	FinnGen	rs7666785	2.33372	2.10606	2.56139	0.847465	0.116157	2.96697e-13
SBP	FinnGen	rs76767219	2.36526	2.13834	2.59219	0.860889	0.115777	1.0398e-13
SBP	FinnGen	rs7692387	2.31036	2.0827	2.53803	0.837404	0.116155	5.621e-13
SBP	FinnGen	rs7756992	2.37041	2.14325	2.59757	0.863064	0.115897	9.56314e-14
SBP	FinnGen	rs7819412	2.35548	2.12708	2.58388	0.856744	0.116532	1.95244e-13
SBP	FinnGen	rs7838433	2.35904	2.13142	2.58666	0.858256	0.116133	1.46482e-13
SBP	FinnGen	rs78648104	2.34168	2.11309	2.57028	0.850869	0.11663	2.97687e-13
SBP	FinnGen	rs786906	2.34051	2.1121	2.56892	0.850368	0.116536	2.94221e-13
SBP	FinnGen	rs7893462	2.32637	2.09928	2.55346	0.844309	0.115862	3.16537e-13
SBP	FinnGen	rs79858408	2.33172	2.10395	2.5595	0.846607	0.116211	3.21474e-13
SBP	FinnGen	rs801171	2.36799	2.14072	2.59525	0.862041	0.115952	1.05003e-13
SBP	FinnGen	rs8068318	2.36129	2.1325	2.59009	0.859209	0.116732	1.83199e-13
SBP	FinnGen	rs8258	2.36478	2.13735	2.59222	0.860687	0.116039	1.19585e-13
SBP	FinnGen	rs849134	2.36471	2.13763	2.59178	0.860653	0.115857	1.09752e-13
SBP	FinnGen	rs900145	2.34384	2.1156	2.57208	0.851792	0.116448	2.57852e-13
SBP	FinnGen	rs907611	2.36488	2.13629	2.59348	0.860728	0.11663	1.58281e-13
SBP	FinnGen	rs909116	2.37783	2.14938	2.60628	0.866189	0.116555	1.07316e-13
SBP	FinnGen	rs925946	2.35789	2.12991	2.58588	0.857769	0.116317	1.65087e-13
SBP	FinnGen	rs9306160	2.33672	2.10869	2.56475	0.848749	0.116341	2.97884e-13
SBP	FinnGen	rs9346	2.37069	2.14302	2.59835	0.863179	0.116154	1.07524e-13
SBP	FinnGen	rs9349379	2.32788	2.09972	2.55604	0.844958	0.116407	3.91064e-13
SBP	FinnGen	rs9373523	2.37342	2.14707	2.59977	0.864332	0.115487	7.1964e-14
SBP	FinnGen	rs9373985	2.31279	2.08755	2.53803	0.838454	0.114918	2.9617e-13
SBP	FinnGen	rs975730	2.33721	2.10947	2.56496	0.84896	0.116195	2.74509e-13
SBP	FinnGen	rs9970807	2.33085	2.1033	2.5584	0.846232	0.116096	3.12139e-13
SBP	FinnGen	All	2.34753	2.12026	2.57481	0.853365	0.115958	1.84904e-13
DBP	Bakker MK. et al.(Stage 1)	rs10018786	2.92769	2.61099	3.24439	1.07421	0.161582	2.96872e-11
DBP	Bakker MK. et al.(Stage 1)	rs1008058	2.88535	2.56973	3.20096	1.05965	0.161027	4.68707e-11
DBP	Bakker MK. et al.(Stage 1)	rs1011731	2.97065	2.65621	3.28509	1.08878	0.160428	1.14701e-11
DBP	Bakker MK. et al.(Stage 1)	rs10204405	2.87793	2.55993	3.19593	1.05707	0.162246	7.25782e-11
DBP	Bakker MK. et al.(Stage 1)	rs10259085	2.93028	2.61355	3.247	1.0751	0.161593	2.86935e-11
DBP	Bakker MK. et al.(Stage 1)	rs1049205	2.9254	2.60821	3.24259	1.07343	0.161831	3.28828e-11
DBP	Bakker MK. et al.(Stage 1)	rs10495928	2.9271	2.60974	3.24445	1.07401	0.161917	3.28738e-11
DBP	Bakker MK. et al.(Stage 1)	rs1060105	2.91149	2.59381	3.22917	1.06867	0.162082	4.29955e-11
DBP	Bakker MK. et al.(Stage 1)	rs1060939	2.96824	2.6537	3.28277	1.08797	0.160477	1.20519e-11
DBP	Bakker MK. et al.(Stage 1)	rs10943605	2.92288	2.60538	3.24037	1.07257	0.161988	3.56048e-11
DBP	Bakker MK. et al.(Stage 1)	rs11024074	2.93481	2.61807	3.25156	1.07664	0.161605	2.69813e-11
DBP	Bakker MK. et al.(Stage 1)	rs11030016	2.93067	2.61384	3.2475	1.07523	0.161648	2.89727e-11
DBP	Bakker MK. et al.(Stage 1)	rs111245230	2.93499	2.61818	3.25181	1.0767	0.161641	2.71807e-11
DBP	Bakker MK. et al.(Stage 1)	rs11153730	2.91948	2.60203	3.23693	1.07141	0.161965	3.71441e-11
DBP	Bakker MK. et al.(Stage 1)	rs11222085	2.93374	2.61741	3.25007	1.07628	0.161392	2.58064e-11
DBP	Bakker MK. et al.(Stage 1)	rs11229457	2.92142	2.60458	3.23825	1.07207	0.161649	3.30997e-11
DBP	Bakker MK. et al.(Stage 1)	rs11264743	2.93082	2.61433	3.24731	1.07528	0.161476	2.75507e-11
DBP	Bakker MK. et al.(Stage 1)	rs1130222	2.8915	2.57515	3.20785	1.06178	0.161404	4.75662e-11
DBP	Bakker MK. et al.(Stage 1)	rs1133400	2.85983	2.54996	3.16969	1.05076	0.158095	3.00348e-11
DBP	Bakker MK. et al.(Stage 1)	rs1138293	2.90071	2.58408	3.21735	1.06496	0.161549	4.33508e-11
DBP	Bakker MK. et al.(Stage 1)	rs1145415	2.9194	2.60196	3.23683	1.07138	0.161958	3.71172e-11
DBP	Bakker MK. et al.(Stage 1)	rs11555408	2.9326	2.6162	3.24901	1.07589	0.16143	2.65144e-11
DBP	Bakker MK. et al.(Stage 1)	rs11556924	2.88394	2.56709	3.20078	1.05916	0.161655	5.67926e-11
DBP	Bakker MK. et al.(Stage 1)	rs11676272	2.89801	2.58014	3.21588	1.06402	0.16218	5.35284e-11
DBP	Bakker MK. et al.(Stage 1)	rs1173727	2.92293	2.60278	3.24309	1.07259	0.163343	5.15166e-11
DBP	Bakker MK. et al.(Stage 1)	rs1178979	2.89366	2.57743	3.20989	1.06252	0.161344	4.53546e-11
DBP	Bakker MK. et al.(Stage 1)	rs11977526	2.9296	2.61317	3.24603	1.07487	0.161446	2.78045e-11
DBP	Bakker MK. et al.(Stage 1)	rs12208357	2.94473	2.62964	3.25983	1.08002	0.160764	1.84202e-11
DBP	Bakker MK. et al.(Stage 1)	rs12423664	2.9301	2.61369	3.24651	1.07504	0.161433	2.75034e-11
DBP	Bakker MK. et al.(Stage 1)	rs12801636	2.84897	2.53235	3.16559	1.04696	0.161542	9.11052e-11
DBP	Bakker MK. et al.(Stage 1)	rs12917707	2.86169	2.54434	3.17903	1.05141	0.161911	8.37206e-11
DBP	Bakker MK. et al.(Stage 1)	rs12993599	2.89726	2.58054	3.21398	1.06376	0.161593	4.61097e-11
DBP	Bakker MK. et al.(Stage 1)	rs13107325	2.94953	2.63054	3.26853	1.08165	0.162752	3.01192e-11
DBP	Bakker MK. et al.(Stage 1)	rs13508	2.92365	2.60705	3.24026	1.07283	0.161532	3.10272e-11
DBP	Bakker MK. et al.(Stage 1)	rs1361108	2.93368	2.61702	3.25034	1.07626	0.16156	2.70729e-11
DBP	Bakker MK. et al.(Stage 1)	rs1378942	2.96195	2.64067	3.28322	1.08585	0.163916	3.48628e-11
DBP	Bakker MK. et al.(Stage 1)	rs1408814	2.91139	2.59443	3.22835	1.06863	0.161715	3.89271e-11
DBP	Bakker MK. et al.(Stage 1)	rs1448808	2.90184	2.58505	3.21863	1.06535	0.161627	4.35692e-11
DBP	Bakker MK. et al.(Stage 1)	rs1449592	2.92759	2.61095	3.24422	1.07418	0.161548	2.94551e-11
DBP	Bakker MK. et al.(Stage 1)	rs1530440	2.83043	2.51221	3.14866	1.04043	0.16236	1.47291e-10
DBP	Bakker MK. et al.(Stage 1)	rs1549979	2.91743	2.60047	3.23439	1.0707	0.161713	3.56734e-11
DBP	Bakker MK. et al.(Stage 1)	rs1657502	2.88281	2.56577	3.19985	1.05876	0.161756	5.93227e-11
DBP	Bakker MK. et al.(Stage 1)	rs16843947	2.91164	2.59462	3.22867	1.06872	0.161747	3.91276e-11
DBP	Bakker MK. et al.(Stage 1)	rs16851397	2.98581	2.66976	3.30187	1.09387	0.161254	1.17254e-11
DBP	Bakker MK. et al.(Stage 1)	rs16921914	2.95993	2.64582	3.27404	1.08517	0.160259	1.27602e-11
DBP	Bakker MK. et al.(Stage 1)	rs16948048	2.84837	2.533	3.16375	1.04675	0.160904	7.74869e-11
DBP	Bakker MK. et al.(Stage 1)	rs16982520	2.81121	2.49395	3.12846	1.03361	0.161864	1.70634e-10
DBP	Bakker MK. et al.(Stage 1)	rs17020136	2.91094	2.59367	3.22821	1.06848	0.161874	4.09262e-11
DBP	Bakker MK. et al.(Stage 1)	rs17030613	2.98425	2.66809	3.30041	1.09335	0.161307	1.21784e-11
DBP	Bakker MK. et al.(Stage 1)	rs17287293	2.90653	2.58955	3.22351	1.06696	0.161724	4.18364e-11
DBP	Bakker MK. et al.(Stage 1)	rs17362588	2.95436	2.63701	3.27171	1.08328	0.161915	2.22486e-11
DBP	Bakker MK. et al.(Stage 1)	rs17367504	2.86073	2.53915	3.18232	1.05108	0.164073	1.49232e-10
DBP	Bakker MK. et al.(Stage 1)	rs17391694	2.84308	2.52941	3.15675	1.04489	0.160037	6.61972e-11
DBP	Bakker MK. et al.(Stage 1)	rs1744356	2.91247	2.59536	3.22958	1.069	0.161792	3.91506e-11
DBP	Bakker MK. et al.(Stage 1)	rs17514846	2.91431	2.59495	3.23368	1.06963	0.162942	5.22021e-11
DBP	Bakker MK. et al.(Stage 1)	rs1885987	2.92382	2.60681	3.24082	1.07289	0.161737	3.27683e-11
DBP	Bakker MK. et al.(Stage 1)	rs1887320	2.88151	2.55919	3.20383	1.05831	0.164448	1.23018e-10
DBP	Bakker MK. et al.(Stage 1)	rs194520	2.94665	2.6306	3.2627	1.08067	0.16125	2.05871e-11
DBP	Bakker MK. et al.(Stage 1)	rs1950500	2.9286	2.61165	3.24556	1.07453	0.161713	3.03916e-11
DBP	Bakker MK. et al.(Stage 1)	rs1994016	2.87954	2.56458	3.1945	1.05763	0.160695	4.65368e-11
DBP	Bakker MK. et al.(Stage 1)	rs1997243	2.89537	2.579	3.21174	1.06311	0.161415	4.51232e-11
DBP	Bakker MK. et al.(Stage 1)	rs2006771	2.90558	2.58876	3.22241	1.06663	0.161646	4.15101e-11
DBP	Bakker MK. et al.(Stage 1)	rs2053163	2.93821	2.62251	3.25391	1.0778	0.161071	2.20956e-11
DBP	Bakker MK. et al.(Stage 1)	rs2061822	2.90957	2.59261	3.22653	1.068	0.161715	3.99588e-11
DBP	Bakker MK. et al.(Stage 1)	rs2173958	2.92143	2.60464	3.23823	1.07207	0.16163	3.29176e-11
DBP	Bakker MK. et al.(Stage 1)	rs2228603	2.88954	2.5724	3.20667	1.0611	0.161802	5.45352e-11
DBP	Bakker MK. et al.(Stage 1)	rs2234962	2.95281	2.63603	3.26959	1.08276	0.161623	2.09441e-11
DBP	Bakker MK. et al.(Stage 1)	rs2250377	2.92051	2.60357	3.23745	1.07176	0.161706	3.40635e-11
DBP	Bakker MK. et al.(Stage 1)	rs2272007	2.98669	2.66869	3.30468	1.09417	0.162242	1.54048e-11
DBP	Bakker MK. et al.(Stage 1)	rs2274159	2.92973	2.61287	3.24659	1.07491	0.161662	2.9489e-11
DBP	Bakker MK. et al.(Stage 1)	rs2292239	2.91419	2.59723	3.23116	1.06959	0.161718	3.74241e-11
DBP	Bakker MK. et al.(Stage 1)	rs2303909	2.88021	2.56491	3.19551	1.05786	0.160869	4.83451e-11
DBP	Bakker MK. et al.(Stage 1)	rs2307111	2.94062	2.62257	3.25867	1.07862	0.162271	2.99082e-11
DBP	Bakker MK. et al.(Stage 1)	rs2320299	2.90618	2.58933	3.22302	1.06684	0.161656	4.12723e-11
DBP	Bakker MK. et al.(Stage 1)	rs2373115	2.94889	2.63365	3.26413	1.08143	0.160836	1.77051e-11
DBP	Bakker MK. et al.(Stage 1)	rs2381683	2.92648	2.60881	3.24416	1.0738	0.162078	3.46721e-11
DBP	Bakker MK. et al.(Stage 1)	rs2397060	2.94728	2.63135	3.26321	1.08088	0.161188	2.00439e-11
DBP	Bakker MK. et al.(Stage 1)	rs2493292	2.94002	2.62297	3.25706	1.07841	0.16176	2.61478e-11
DBP	Bakker MK. et al.(Stage 1)	rs2527614	2.8362	2.52568	3.14672	1.04246	0.158428	4.70277e-11
DBP	Bakker MK. et al.(Stage 1)	rs2549794	2.85381	2.54079	3.16683	1.04866	0.159703	5.15906e-11
DBP	Bakker MK. et al.(Stage 1)	rs2571445	2.8632	2.54835	3.17805	1.05194	0.160639	5.81296e-11
DBP	Bakker MK. et al.(Stage 1)	rs2606736	2.9111	2.59419	3.228	1.06853	0.161687	3.87858e-11
DBP	Bakker MK. et al.(Stage 1)	rs2681472	2.86068	2.54173	3.17963	1.05106	0.162729	1.05421e-10
DBP	Bakker MK. et al.(Stage 1)	rs2782643	2.95643	2.6411	3.27175	1.08398	0.160878	1.60705e-11
DBP	Bakker MK. et al.(Stage 1)	rs2942202	2.91974	2.60298	3.2365	1.0715	0.161612	3.35608e-11
DBP	Bakker MK. et al.(Stage 1)	rs3118905	2.85279	2.54014	3.16544	1.0483	0.159517	4.97407e-11
DBP	Bakker MK. et al.(Stage 1)	rs314370	2.96564	2.65037	3.28091	1.08709	0.160852	1.39576e-11
DBP	Bakker MK. et al.(Stage 1)	rs3184504	3.13236	2.81131	3.4534	1.14179	0.163798	3.15414e-12
DBP	Bakker MK. et al.(Stage 1)	rs33956817	2.91963	2.6029	3.23636	1.07146	0.161598	3.34818e-11
DBP	Bakker MK. et al.(Stage 1)	rs34471628	2.87576	2.56185	3.18966	1.05632	0.160155	4.23593e-11
DBP	Bakker MK. et al.(Stage 1)	rs34591516	2.84826	2.53603	3.16048	1.04671	0.159297	5.00481e-11
DBP	Bakker MK. et al.(Stage 1)	rs34727427	2.91973	2.60288	3.23657	1.07149	0.161655	3.39698e-11
DBP	Bakker MK. et al.(Stage 1)	rs35444	2.94588	2.62791	3.26385	1.08041	0.162231	2.74429e-11
DBP	Bakker MK. et al.(Stage 1)	rs35675346	2.93583	2.61916	3.25251	1.07699	0.161571	2.63287e-11
DBP	Bakker MK. et al.(Stage 1)	rs3755652	2.86394	2.54825	3.17962	1.0522	0.161064	6.45502e-11
DBP	Bakker MK. et al.(Stage 1)	rs3772219	2.92863	2.61175	3.24552	1.07454	0.161676	3.0066e-11
DBP	Bakker MK. et al.(Stage 1)	rs3774729	2.90652	2.58963	3.2234	1.06695	0.161674	4.12819e-11
DBP	Bakker MK. et al.(Stage 1)	rs3816183	2.88564	2.56956	3.20172	1.05975	0.161265	4.98262e-11
DBP	Bakker MK. et al.(Stage 1)	rs448378	2.9031	2.58334	3.22287	1.06578	0.163145	6.45895e-11
DBP	Bakker MK. et al.(Stage 1)	rs4562	2.88122	2.56556	3.19688	1.05821	0.16105	5.00732e-11
DBP	Bakker MK. et al.(Stage 1)	rs4587807	2.89504	2.57874	3.21133	1.063	0.161374	4.48344e-11
DBP	Bakker MK. et al.(Stage 1)	rs4601530	2.85644	2.54091	3.17198	1.04958	0.16099	7.0523e-11
DBP	Bakker MK. et al.(Stage 1)	rs4626664	2.9695	2.65683	3.28217	1.08839	0.159525	8.93449e-12
DBP	Bakker MK. et al.(Stage 1)	rs4679392	2.8916	2.57545	3.20776	1.06181	0.161304	4.62098e-11
DBP	Bakker MK. et al.(Stage 1)	rs4686683	2.87036	2.55393	3.18678	1.05444	0.16144	6.51426e-11
DBP	Bakker MK. et al.(Stage 1)	rs4691380	2.94203	2.62632	3.25775	1.0791	0.161079	2.09555e-11
DBP	Bakker MK. et al.(Stage 1)	rs4705752	2.92699	2.61057	3.24341	1.07398	0.161438	2.88077e-11
DBP	Bakker MK. et al.(Stage 1)	rs4823006	2.96764	2.65187	3.28341	1.08777	0.161107	1.45971e-11
DBP	Bakker MK. et al.(Stage 1)	rs4859683	2.89741	2.5807	3.21411	1.06382	0.161585	4.59062e-11
DBP	Bakker MK. et al.(Stage 1)	rs4883201	2.91476	2.59774	3.23178	1.06979	0.161747	3.74132e-11
DBP	Bakker MK. et al.(Stage 1)	rs4897193	2.86245	2.54488	3.18001	1.05168	0.162023	8.53096e-11
DBP	Bakker MK. et al.(Stage 1)	rs4899260	2.94184	2.62577	3.25792	1.07904	0.161263	2.214e-11
DBP	Bakker MK. et al.(Stage 1)	rs4945197	2.90679	2.58975	3.22384	1.06705	0.161757	4.20659e-11
DBP	Bakker MK. et al.(Stage 1)	rs4968639	2.92154	2.60479	3.23829	1.07211	0.161607	3.26571e-11
DBP	Bakker MK. et al.(Stage 1)	rs534214	2.87823	2.56266	3.19379	1.05718	0.161003	5.16208e-11
DBP	Bakker MK. et al.(Stage 1)	rs55679337	2.92742	2.61095	3.24389	1.07412	0.161464	2.88362e-11
DBP	Bakker MK. et al.(Stage 1)	rs59508481	2.92763	2.61087	3.24438	1.07419	0.161611	2.9958e-11
DBP	Bakker MK. et al.(Stage 1)	rs605066	2.95642	2.64217	3.27066	1.08398	0.160329	1.37077e-11
DBP	Bakker MK. et al.(Stage 1)	rs60632610	2.91171	2.59456	3.22885	1.06874	0.16181	3.97775e-11
DBP	Bakker MK. et al.(Stage 1)	rs6077853	2.97234	2.6581	3.28659	1.08935	0.160331	1.08761e-11
DBP	Bakker MK. et al.(Stage 1)	rs6095241	2.93684	2.61997	3.25371	1.07733	0.161668	2.66711e-11
DBP	Bakker MK. et al.(Stage 1)	rs635634	2.93048	2.6111	3.24987	1.07517	0.162953	4.16676e-11
DBP	Bakker MK. et al.(Stage 1)	rs6438013	2.91379	2.59647	3.23112	1.06946	0.161902	3.95979e-11
DBP	Bakker MK. et al.(Stage 1)	rs6496047	2.8791	2.56307	3.19513	1.05748	0.161238	5.43641e-11
DBP	Bakker MK. et al.(Stage 1)	rs653220	2.93531	2.61945	3.25116	1.07681	0.16115	2.35639e-11
DBP	Bakker MK. et al.(Stage 1)	rs6545977	2.89136	2.57555	3.20717	1.06173	0.161127	4.41694e-11
DBP	Bakker MK. et al.(Stage 1)	rs6662118	2.86898	2.5517	3.18625	1.05396	0.161875	7.46856e-11
DBP	Bakker MK. et al.(Stage 1)	rs6795735	2.9315	2.61448	3.24852	1.07551	0.161747	2.94367e-11
DBP	Bakker MK. et al.(Stage 1)	rs6861681	2.93071	2.61358	3.24785	1.07525	0.161804	3.02504e-11
DBP	Bakker MK. et al.(Stage 1)	rs699	2.91302	2.59378	3.23225	1.06919	0.162874	5.22061e-11
DBP	Bakker MK. et al.(Stage 1)	rs7023954	2.92154	2.60467	3.23841	1.07211	0.161668	3.32162e-11
DBP	Bakker MK. et al.(Stage 1)	rs7076938	2.82392	2.50765	3.14019	1.03812	0.161361	1.24665e-10
DBP	Bakker MK. et al.(Stage 1)	rs7134375	2.90664	2.58959	3.22369	1.067	0.161761	4.21972e-11
DBP	Bakker MK. et al.(Stage 1)	rs7173826	2.91282	2.59593	3.22971	1.06912	0.161677	3.77415e-11
DBP	Bakker MK. et al.(Stage 1)	rs7234309	2.92929	2.61285	3.24572	1.07476	0.161445	2.79271e-11
DBP	Bakker MK. et al.(Stage 1)	rs7248171	2.93896	2.62247	3.25545	1.07805	0.161474	2.44988e-11
DBP	Bakker MK. et al.(Stage 1)	rs7302981	2.92549	2.6045	3.24648	1.07346	0.163771	5.57669e-11
DBP	Bakker MK. et al.(Stage 1)	rs7323767	2.9356	2.62001	3.2512	1.07691	0.161017	2.25964e-11
DBP	Bakker MK. et al.(Stage 1)	rs7666785	2.88348	2.56835	3.19862	1.059	0.160782	4.50136e-11
DBP	Bakker MK. et al.(Stage 1)	rs7692387	2.8591	2.54221	3.176	1.05051	0.16168	8.16862e-11
DBP	Bakker MK. et al.(Stage 1)	rs7698598	2.92284	2.60597	3.23972	1.07256	0.16167	3.26217e-11
DBP	Bakker MK. et al.(Stage 1)	rs7756992	2.96371	2.64973	3.2777	1.08644	0.160195	1.18511e-11
DBP	Bakker MK. et al.(Stage 1)	rs7893462	2.90075	2.58397	3.21752	1.06497	0.161621	4.41918e-11
DBP	Bakker MK. et al.(Stage 1)	rs8102137	2.9473	2.62986	3.26474	1.08089	0.161958	2.49144e-11
DBP	Bakker MK. et al.(Stage 1)	rs814501	2.88673	2.57127	3.20218	1.06012	0.160945	4.49256e-11
DBP	Bakker MK. et al.(Stage 1)	rs832582	2.90418	2.58732	3.22104	1.06615	0.161663	4.2555e-11
DBP	Bakker MK. et al.(Stage 1)	rs848210	2.85765	2.54452	3.17077	1.05	0.159758	4.95023e-11
DBP	Bakker MK. et al.(Stage 1)	rs879597	2.89857	2.58191	3.21524	1.06422	0.161563	4.48776e-11
DBP	Bakker MK. et al.(Stage 1)	rs881858	2.86894	2.55397	3.1839	1.05394	0.160696	5.43163e-11
DBP	Bakker MK. et al.(Stage 1)	rs922163	2.90457	2.58765	3.22148	1.06628	0.161692	4.26536e-11
DBP	Bakker MK. et al.(Stage 1)	rs925946	2.90714	2.5896	3.22468	1.06717	0.16201	4.48571e-11
DBP	Bakker MK. et al.(Stage 1)	rs9306160	2.87187	2.55659	3.18714	1.05496	0.160856	5.4376e-11
DBP	Bakker MK. et al.(Stage 1)	rs9344	2.91122	2.5942	3.22824	1.06857	0.161745	3.93442e-11
DBP	Bakker MK. et al.(Stage 1)	rs9357726	2.95057	2.63418	3.26697	1.082	0.161427	2.04568e-11
DBP	Bakker MK. et al.(Stage 1)	rs9390459	2.94222	2.62644	3.25799	1.07916	0.16111	2.10837e-11
DBP	Bakker MK. et al.(Stage 1)	rs9636639	2.88058	2.56512	3.19604	1.05799	0.160948	4.91403e-11
DBP	Bakker MK. et al.(Stage 1)	rs975730	2.91327	2.59641	3.23012	1.06927	0.161662	3.7344e-11
DBP	Bakker MK. et al.(Stage 1)	All	2.91264	2.59709	3.22818	1.06906	0.16099	3.1258e-11
DBP	Sakaue S. et al.	rs10018786	2.50133	2.21164	2.79103	0.916824	0.147802	5.5378e-10
DBP	Sakaue S. et al.	rs1008058	2.49501	2.2058	2.78422	0.914293	0.147557	5.7843e-10
DBP	Sakaue S. et al.	rs1011731	2.51124	2.22204	2.80043	0.920775	0.147549	4.36279e-10
DBP	Sakaue S. et al.	rs10204405	2.48279	2.19283	2.77274	0.909382	0.147936	7.88917e-10
DBP	Sakaue S. et al.	rs10259085	2.52137	2.23193	2.8108	0.924801	0.147669	3.78503e-10
DBP	Sakaue S. et al.	rs1043809	2.52913	2.23994	2.81832	0.927874	0.147545	3.2001e-10
DBP	Sakaue S. et al.	rs1049205	2.50502	2.21538	2.79465	0.918295	0.147772	5.1558e-10
DBP	Sakaue S. et al.	rs10495928	2.54761	2.25881	2.8364	0.935154	0.147344	2.19945e-10
DBP	Sakaue S. et al.	rs1053739	2.5369	2.24691	2.82689	0.930944	0.147954	3.13137e-10
DBP	Sakaue S. et al.	rs1060105	2.52466	2.23525	2.81408	0.926108	0.147662	3.56869e-10
DBP	Sakaue S. et al.	rs1060939	2.58365	2.29624	2.87106	0.949203	0.146637	9.59768e-11
DBP	Sakaue S. et al.	rs10743347	2.5389	2.25014	2.82765	0.93173	0.147325	2.54354e-10
DBP	Sakaue S. et al.	rs10943605	2.50323	2.21346	2.793	0.917581	0.147842	5.41757e-10
DBP	Sakaue S. et al.	rs11014166	2.5583	2.26866	2.84794	0.939342	0.147775	2.06288e-10
DBP	Sakaue S. et al.	rs11024074	2.5354	2.24592	2.82489	0.930352	0.147696	2.9935e-10
DBP	Sakaue S. et al.	rs11030016	2.56889	2.28124	2.85653	0.943474	0.146757	1.28617e-10
DBP	Sakaue S. et al.	rs111245230	2.52054	2.23152	2.80957	0.924474	0.147461	3.62745e-10
DBP	Sakaue S. et al.	rs11153730	2.53603	2.24667	2.82539	0.9306	0.147632	2.90954e-10
DBP	Sakaue S. et al.	rs11222085	2.50478	2.21795	2.79161	0.918202	0.146341	3.50989e-10
DBP	Sakaue S. et al.	rs11229457	2.53314	2.24374	2.82254	0.929461	0.147653	3.07563e-10
DBP	Sakaue S. et al.	rs1126464	2.55042	2.26027	2.84058	0.936258	0.148038	2.5416e-10
DBP	Sakaue S. et al.	rs11264743	2.53167	2.24221	2.82114	0.928881	0.147685	3.18259e-10
DBP	Sakaue S. et al.	rs1130222	2.51536	2.22572	2.80501	0.922418	0.14778	4.32479e-10
DBP	Sakaue S. et al.	rs1133400	2.51048	2.22139	2.79958	0.920475	0.147498	4.35897e-10
DBP	Sakaue S. et al.	rs1135640	2.53896	2.24986	2.82805	0.931753	0.147498	2.66592e-10
DBP	Sakaue S. et al.	rs1138293	2.52288	2.23356	2.81221	0.925402	0.147615	3.63324e-10
DBP	Sakaue S. et al.	rs1145415	2.54799	2.25832	2.83765	0.935303	0.147788	2.47257e-10
DBP	Sakaue S. et al.	rs11548855	2.52649	2.23727	2.8157	0.92683	0.147558	3.36144e-10
DBP	Sakaue S. et al.	rs11555408	2.52861	2.23915	2.81808	0.92767	0.147686	3.35645e-10
DBP	Sakaue S. et al.	rs11556924	2.55358	2.26598	2.84118	0.937498	0.146734	1.66884e-10
DBP	Sakaue S. et al.	rs11639856	2.51203	2.22341	2.80065	0.921092	0.147256	3.97431e-10
DBP	Sakaue S. et al.	rs11676272	2.4874	2.19791	2.7769	0.91124	0.147702	6.85306e-10
DBP	Sakaue S. et al.	rs1173727	2.47345	2.18114	2.76577	0.905616	0.149141	1.26174e-09
DBP	Sakaue S. et al.	rs1178979	2.50977	2.22103	2.79851	0.92019	0.147317	4.20166e-10
DBP	Sakaue S. et al.	rs11977526	2.54197	2.25312	2.83081	0.932938	0.147368	2.44114e-10
DBP	Sakaue S. et al.	rs12208357	2.53095	2.24206	2.81984	0.928596	0.147393	2.97391e-10
DBP	Sakaue S. et al.	rs12423664	2.52992	2.24087	2.81898	0.928189	0.147475	3.09663e-10
DBP	Sakaue S. et al.	rs12477314	2.55052	2.26202	2.83902	0.936297	0.147195	2.0055e-10
DBP	Sakaue S. et al.	rs12773594	2.5493	2.26049	2.83812	0.935819	0.147355	2.14197e-10
DBP	Sakaue S. et al.	rs12801636	2.50707	2.21599	2.79815	0.919115	0.148509	6.0566e-10
DBP	Sakaue S. et al.	rs12917707	2.50457	2.21581	2.79334	0.918119	0.147329	4.61168e-10
DBP	Sakaue S. et al.	rs12993599	2.53564	2.24605	2.82523	0.930446	0.147751	3.02727e-10
DBP	Sakaue S. et al.	rs13107325	2.52672	2.23701	2.81643	0.926922	0.147811	3.58701e-10
DBP	Sakaue S. et al.	rs13508	2.52874	2.2395	2.81798	0.92772	0.147572	3.24583e-10
DBP	Sakaue S. et al.	rs1353776	2.54549	2.25892	2.83207	0.934325	0.14621	1.65564e-10
DBP	Sakaue S. et al.	rs1361108	2.51713	2.22814	2.80612	0.923119	0.147444	3.83008e-10
DBP	Sakaue S. et al.	rs1378942	2.61166	2.32036	2.90296	0.959986	0.148622	1.05225e-10
DBP	Sakaue S. et al.	rs1408814	2.54602	2.25726	2.83479	0.934532	0.14733	2.25147e-10
DBP	Sakaue S. et al.	rs144867634	2.53172	2.24289	2.82054	0.928897	0.147359	2.90746e-10
DBP	Sakaue S. et al.	rs1448808	2.52525	2.2357	2.8148	0.926341	0.147728	3.59748e-10
DBP	Sakaue S. et al.	rs1449592	2.55747	2.27001	2.84493	0.939017	0.146663	1.52801e-10
DBP	Sakaue S. et al.	rs1530440	2.586	2.29562	2.87637	0.950112	0.148151	1.42557e-10
DBP	Sakaue S. et al.	rs1549979	2.53541	2.24613	2.8247	0.930356	0.147594	2.91013e-10
DBP	Sakaue S. et al.	rs1657502	2.53883	2.24861	2.82904	0.931702	0.148071	3.12895e-10
DBP	Sakaue S. et al.	rs167479	2.44041	2.14854	2.73229	0.892168	0.148914	2.08364e-09
DBP	Sakaue S. et al.	rs16843947	2.49617	2.20871	2.78363	0.914758	0.146662	4.45537e-10
DBP	Sakaue S. et al.	rs16851397	2.52142	2.2321	2.81074	0.924821	0.147613	3.72371e-10
DBP	Sakaue S. et al.	rs16921914	2.55288	2.26423	2.84152	0.93722	0.147266	1.96394e-10
DBP	Sakaue S. et al.	rs16948048	2.48652	2.19805	2.77499	0.910885	0.147177	6.05279e-10
DBP	Sakaue S. et al.	rs16982520	2.52825	2.23812	2.81837	0.927527	0.148022	3.70135e-10
DBP	Sakaue S. et al.	rs16998073	2.48679	2.19092	2.78267	0.910995	0.150955	1.59072e-09
DBP	Sakaue S. et al.	rs17020136	2.54642	2.2569	2.83595	0.934689	0.147717	2.49084e-10
DBP	Sakaue S. et al.	rs17030613	2.41828	2.12986	2.7067	0.883058	0.147153	1.96148e-09
DBP	Sakaue S. et al.	rs17287293	2.50548	2.21695	2.794	0.918479	0.147207	4.394e-10
DBP	Sakaue S. et al.	rs17342717	2.53198	2.24285	2.8211	0.929	0.147511	3.01869e-10
DBP	Sakaue S. et al.	rs17362588	2.52784	2.2384	2.81727	0.927364	0.147672	3.38802e-10
DBP	Sakaue S. et al.	rs17367504	2.56412	2.27182	2.85642	0.941615	0.149134	2.72139e-10
DBP	Sakaue S. et al.	rs17391694	2.52978	2.24055	2.81901	0.928132	0.147567	3.18373e-10
DBP	Sakaue S. et al.	rs1744356	2.5303	2.24074	2.81986	0.928337	0.147734	3.30283e-10
DBP	Sakaue S. et al.	rs17514846	2.54036	2.24937	2.83134	0.932304	0.148462	3.39085e-10
DBP	Sakaue S. et al.	rs17677991	2.51225	2.22251	2.80199	0.921179	0.147828	4.6219e-10
DBP	Sakaue S. et al.	rs17880989	2.53927	2.25139	2.82715	0.931877	0.14688	2.23181e-10
DBP	Sakaue S. et al.	rs1799945	2.50102	2.21117	2.79086	0.916697	0.14788	5.68511e-10
DBP	Sakaue S. et al.	rs1885987	2.55944	2.27277	2.84611	0.939789	0.146259	1.3144e-10
DBP	Sakaue S. et al.	rs1887320	2.49934	2.20635	2.79232	0.916025	0.149483	8.90151e-10
DBP	Sakaue S. et al.	rs194520	2.51533	2.22589	2.80477	0.922404	0.147674	4.20539e-10
DBP	Sakaue S. et al.	rs1950500	2.50472	2.21549	2.79396	0.918178	0.14757	4.90958e-10
DBP	Sakaue S. et al.	rs1994016	2.48381	2.20031	2.7673	0.909792	0.144639	3.1732e-10
DBP	Sakaue S. et al.	rs1997243	2.53708	2.24923	2.82493	0.931014	0.146861	2.30616e-10
DBP	Sakaue S. et al.	rs2006771	2.53304	2.24388	2.8222	0.92942	0.14753	2.97893e-10
DBP	Sakaue S. et al.	rs2053163	2.52877	2.23924	2.81831	0.927735	0.147722	3.37978e-10
DBP	Sakaue S. et al.	rs2061822	2.5219	2.23245	2.81134	0.925011	0.147678	3.75952e-10
DBP	Sakaue S. et al.	rs2173958	2.49285	2.20572	2.77998	0.913426	0.146495	4.51149e-10
DBP	Sakaue S. et al.	rs2228603	2.51595	2.22614	2.80577	0.922652	0.147866	4.38146e-10
DBP	Sakaue S. et al.	rs2234962	2.51844	2.22923	2.80766	0.923641	0.147559	3.86288e-10
DBP	Sakaue S. et al.	rs2250377	2.53019	2.24091	2.81946	0.928293	0.147589	3.18075e-10
DBP	Sakaue S. et al.	rs2272007	2.62594	2.33898	2.9129	0.965439	0.146409	4.27717e-11
DBP	Sakaue S. et al.	rs2274159	2.53607	2.24641	2.82572	0.930614	0.147785	3.03331e-10
DBP	Sakaue S. et al.	rs2286472	2.50292	2.21374	2.79209	0.917456	0.147538	5.02151e-10
DBP	Sakaue S. et al.	rs2292239	2.51764	2.22831	2.80697	0.923321	0.147617	3.97958e-10
DBP	Sakaue S. et al.	rs2303909	2.53412	2.24476	2.82348	0.929846	0.147633	3.00854e-10
DBP	Sakaue S. et al.	rs2306899	2.51626	2.22672	2.8058	0.922775	0.147725	4.19519e-10
DBP	Sakaue S. et al.	rs2307111	2.57379	2.28478	2.8628	0.945379	0.147455	1.4428e-10
DBP	Sakaue S. et al.	rs2320299	2.53438	2.24496	2.82379	0.929947	0.147661	3.01796e-10
DBP	Sakaue S. et al.	rs2373115	2.55624	2.26757	2.84492	0.938539	0.147284	1.86204e-10
DBP	Sakaue S. et al.	rs2381683	2.521	2.2316	2.8104	0.924656	0.147655	3.79414e-10
DBP	Sakaue S. et al.	rs2397060	2.51353	2.22396	2.8031	0.921687	0.147741	4.41705e-10
DBP	Sakaue S. et al.	rs2469997	2.54199	2.25346	2.83051	0.932946	0.147207	2.333e-10
DBP	Sakaue S. et al.	rs2493292	2.52175	2.23241	2.81109	0.924952	0.147623	3.71274e-10
DBP	Sakaue S. et al.	rs2527614	2.56761	2.27957	2.85565	0.942974	0.146959	1.39361e-10
DBP	Sakaue S. et al.	rs2549794	2.53127	2.2416	2.82093	0.928719	0.147788	3.29659e-10
DBP	Sakaue S. et al.	rs2571445	2.50988	2.21992	2.79983	0.920233	0.147937	4.95815e-10
DBP	Sakaue S. et al.	rs2606736	2.52831	2.23885	2.81777	0.92755	0.147684	3.3717e-10
DBP	Sakaue S. et al.	rs2782643	2.53595	2.2467	2.8252	0.930569	0.147578	2.8708e-10
DBP	Sakaue S. et al.	rs2926747	2.54245	2.25293	2.83197	0.933128	0.147714	2.66439e-10
DBP	Sakaue S. et al.	rs2942202	2.52966	2.24061	2.8187	0.928083	0.147471	3.10689e-10
DBP	Sakaue S. et al.	rs294636	2.52273	2.23348	2.81197	0.925341	0.147574	3.60236e-10
DBP	Sakaue S. et al.	rs3118905	2.51139	2.22334	2.79945	0.920838	0.146967	3.71318e-10
DBP	Sakaue S. et al.	rs314370	2.53131	2.2421	2.82051	0.928735	0.147551	3.08759e-10
DBP	Sakaue S. et al.	rs3184504	2.58357	2.29363	2.87352	0.949173	0.147931	1.39594e-10
DBP	Sakaue S. et al.	rs33956817	2.52643	2.23726	2.8156	0.926807	0.147537	3.34544e-10
DBP	Sakaue S. et al.	rs33979934	2.52682	2.23753	2.81611	0.926962	0.147599	3.37979e-10
DBP	Sakaue S. et al.	rs34221642	2.5183	2.22957	2.80702	0.923582	0.147308	3.61693e-10
DBP	Sakaue S. et al.	rs34471628	2.54244	2.2561	2.82878	0.933124	0.146093	1.68953e-10
DBP	Sakaue S. et al.	rs34591516	2.51611	2.22718	2.80504	0.922714	0.147413	3.86455e-10
DBP	Sakaue S. et al.	rs34727427	2.51989	2.23094	2.80884	0.924215	0.147422	3.63e-10
DBP	Sakaue S. et al.	rs35444	2.48753	2.19719	2.77787	0.91129	0.148133	7.65866e-10
DBP	Sakaue S. et al.	rs35479618	2.53639	2.24741	2.82537	0.930741	0.147438	2.74124e-10
DBP	Sakaue S. et al.	rs35675346	2.53014	2.24063	2.81965	0.928275	0.14771	3.29016e-10
DBP	Sakaue S. et al.	rs3755652	2.49529	2.2078	2.78278	0.914405	0.146677	4.54252e-10
DBP	Sakaue S. et al.	rs3772219	2.46678	2.17985	2.75371	0.902914	0.146394	6.92992e-10
DBP	Sakaue S. et al.	rs3774729	2.49677	2.20889	2.78465	0.914998	0.146879	4.67634e-10
DBP	Sakaue S. et al.	rs3810291	2.52259	2.23339	2.81179	0.925287	0.147551	3.58781e-10
DBP	Sakaue S. et al.	rs3816183	2.52889	2.2394	2.81839	0.927781	0.147702	3.35467e-10
DBP	Sakaue S. et al.	rs415895	2.53865	2.24823	2.82907	0.931631	0.148174	3.22769e-10
DBP	Sakaue S. et al.	rs448378	2.48573	2.1956	2.77585	0.910565	0.148024	7.67767e-10
DBP	Sakaue S. et al.	rs4562	2.53133	2.24165	2.82101	0.928744	0.147796	3.30019e-10
DBP	Sakaue S. et al.	rs4587807	2.53006	2.2406	2.81953	0.928244	0.147687	3.27423e-10
DBP	Sakaue S. et al.	rs4601530	2.49856	2.20869	2.78844	0.915717	0.147895	5.95266e-10
DBP	Sakaue S. et al.	rs4626664	2.56062	2.27247	2.84877	0.940249	0.147014	1.59875e-10
DBP	Sakaue S. et al.	rs4679392	2.526	2.23679	2.81521	0.926636	0.147556	3.38847e-10
DBP	Sakaue S. et al.	rs4686683	2.52662	2.23635	2.81689	0.926883	0.148098	3.88486e-10
DBP	Sakaue S. et al.	rs4691380	2.52711	2.23753	2.81668	0.927075	0.147743	3.49787e-10
DBP	Sakaue S. et al.	rs4705752	2.51683	2.22758	2.80607	0.922998	0.147572	3.98681e-10
DBP	Sakaue S. et al.	rs4803448	2.52496	2.23552	2.81439	0.926224	0.147671	3.55962e-10
DBP	Sakaue S. et al.	rs4823006	2.5367	2.24686	2.82655	0.930866	0.147878	3.07785e-10
DBP	Sakaue S. et al.	rs4859683	2.52895	2.23948	2.81842	0.927804	0.147689	3.33933e-10
DBP	Sakaue S. et al.	rs4883201	2.54476	2.25536	2.83415	0.934036	0.14765	2.51599e-10
DBP	Sakaue S. et al.	rs4897193	2.42725	2.14	2.71451	0.88676	0.14656	1.44402e-09
DBP	Sakaue S. et al.	rs4899260	2.52243	2.23325	2.81162	0.925224	0.147544	3.59138e-10
DBP	Sakaue S. et al.	rs4945197	2.49035	2.20189	2.77881	0.912422	0.147173	5.65924e-10
DBP	Sakaue S. et al.	rs4968639	2.51439	2.22528	2.80351	0.922031	0.147508	4.08526e-10
DBP	Sakaue S. et al.	rs534214	2.53104	2.24142	2.82067	0.928632	0.147768	3.29181e-10
DBP	Sakaue S. et al.	rs55679337	2.51986	2.23051	2.80921	0.924202	0.147627	3.84066e-10
DBP	Sakaue S. et al.	rs59508481	2.51846	2.22857	2.80836	0.923648	0.147907	4.24326e-10
DBP	Sakaue S. et al.	rs605066	2.50281	2.21418	2.79145	0.917416	0.147264	4.6728e-10
DBP	Sakaue S. et al.	rs6062343	2.48457	2.1975	2.77164	0.910101	0.146464	5.17111e-10
DBP	Sakaue S. et al.	rs60632610	2.53599	2.24644	2.82554	0.930583	0.147731	2.99254e-10
DBP	Sakaue S. et al.	rs6077853	2.50597	2.21822	2.79373	0.918678	0.146812	3.91198e-10
DBP	Sakaue S. et al.	rs6095241	2.49286	2.20381	2.78191	0.91343	0.147475	5.87281e-10
DBP	Sakaue S. et al.	rs61732533	2.53504	2.24668	2.8234	0.930209	0.147124	2.57174e-10
DBP	Sakaue S. et al.	rs630379	2.57472	2.28478	2.86465	0.94574	0.147926	1.62315e-10
DBP	Sakaue S. et al.	rs635634	2.48363	2.19198	2.77527	0.909721	0.148799	9.73062e-10
DBP	Sakaue S. et al.	rs6438013	2.52235	2.23265	2.81206	0.925193	0.147809	3.86531e-10
DBP	Sakaue S. et al.	rs6496047	2.52908	2.23923	2.81893	0.927856	0.147882	3.5125e-10
DBP	Sakaue S. et al.	rs653220	2.51565	2.22694	2.80435	0.922529	0.147298	3.77625e-10
DBP	Sakaue S. et al.	rs6545977	2.5234	2.23406	2.81274	0.925608	0.147624	3.60945e-10
DBP	Sakaue S. et al.	rs6662118	2.57959	2.28986	2.86931	0.94763	0.147819	1.44824e-10
DBP	Sakaue S. et al.	rs6714498	2.511	2.22193	2.80007	0.920679	0.147485	4.30508e-10
DBP	Sakaue S. et al.	rs6795735	2.51478	2.22538	2.80418	0.922184	0.147652	4.2207e-10
DBP	Sakaue S. et al.	rs6861681	2.5588	2.27033	2.84726	0.939537	0.147175	1.72711e-10
DBP	Sakaue S. et al.	rs6905288	2.54772	2.25829	2.83716	0.9352	0.147671	2.4045e-10
DBP	Sakaue S. et al.	rs6969780	2.54573	2.25631	2.83515	0.934418	0.147664	2.48364e-10
DBP	Sakaue S. et al.	rs699	2.4851	2.1951	2.77511	0.910315	0.147962	7.63353e-10
DBP	Sakaue S. et al.	rs7023954	2.56344	2.27683	2.85005	0.941349	0.146231	1.21511e-10
DBP	Sakaue S. et al.	rs7076938	2.51401	2.22229	2.80572	0.921878	0.148834	5.86636e-10
DBP	Sakaue S. et al.	rs7134375	2.55375	2.27008	2.83742	0.937563	0.14473	9.29385e-11
DBP	Sakaue S. et al.	rs7173826	2.54419	2.25551	2.83287	0.933812	0.147284	2.2942e-10
DBP	Sakaue S. et al.	rs7234309	2.51032	2.22118	2.79945	0.920409	0.147519	4.39649e-10
DBP	Sakaue S. et al.	rs7248171	2.55258	2.26355	2.8416	0.937103	0.147461	2.08552e-10
DBP	Sakaue S. et al.	rs7302981	2.49851	2.2086	2.78842	0.915695	0.147913	5.98657e-10
DBP	Sakaue S. et al.	rs7323767	2.51234	2.22336	2.80132	0.921216	0.147438	4.15354e-10
DBP	Sakaue S. et al.	rs76452347	2.50942	2.22065	2.7982	0.920052	0.147334	4.2471e-10
DBP	Sakaue S. et al.	rs7666785	2.5094	2.22091	2.79788	0.920042	0.147188	4.08333e-10
DBP	Sakaue S. et al.	rs76767219	2.51073	2.22154	2.79992	0.920573	0.147546	4.39686e-10
DBP	Sakaue S. et al.	rs7692387	2.57866	2.28874	2.86857	0.947269	0.147915	1.51221e-10
DBP	Sakaue S. et al.	rs7698598	2.49497	2.20642	2.78353	0.914278	0.147221	5.29045e-10
DBP	Sakaue S. et al.	rs7756992	2.56173	2.27423	2.84923	0.940684	0.146684	1.42689e-10
DBP	Sakaue S. et al.	rs7830613	2.54325	2.25382	2.83269	0.933444	0.147672	2.59749e-10
DBP	Sakaue S. et al.	rs7893462	2.50197	2.21326	2.79068	0.917079	0.1473	4.78747e-10
DBP	Sakaue S. et al.	rs7944584	2.5039	2.21526	2.79253	0.917848	0.147264	4.58543e-10
DBP	Sakaue S. et al.	rs8068318	2.46494	2.17729	2.75259	0.902168	0.146759	7.88228e-10
DBP	Sakaue S. et al.	rs8102137	2.51781	2.2281	2.80753	0.92339	0.147814	4.18514e-10
DBP	Sakaue S. et al.	rs814501	2.51913	2.23004	2.80822	0.923914	0.147496	3.75252e-10
DBP	Sakaue S. et al.	rs832582	2.5502	2.26134	2.83906	0.93617	0.147377	2.1225e-10
DBP	Sakaue S. et al.	rs848210	2.53763	2.24829	2.82698	0.931232	0.147624	2.82419e-10
DBP	Sakaue S. et al.	rs879597	2.51951	2.23041	2.8086	0.924064	0.147498	3.72965e-10
DBP	Sakaue S. et al.	rs881858	2.56478	2.27766	2.8519	0.941873	0.146488	1.27866e-10
DBP	Sakaue S. et al.	rs891511	2.53046	2.23855	2.82236	0.9284	0.148931	4.55412e-10
DBP	Sakaue S. et al.	rs909116	2.55624	2.26677	2.84572	0.938539	0.147692	2.08804e-10
DBP	Sakaue S. et al.	rs922163	2.51889	2.22936	2.80843	0.92382	0.147722	4.00677e-10
DBP	Sakaue S. et al.	rs925946	2.52173	2.23232	2.81114	0.924945	0.147657	3.74916e-10
DBP	Sakaue S. et al.	rs9306160	2.50445	2.21546	2.79345	0.918071	0.147448	4.77234e-10
DBP	Sakaue S. et al.	rs9344	2.54848	2.25985	2.8371	0.935496	0.147256	2.1135e-10
DBP	Sakaue S. et al.	rs9357726	2.55572	2.26661	2.84483	0.938334	0.147507	2.00054e-10
DBP	Sakaue S. et al.	rs9373985	2.48425	2.19822	2.77027	0.90997	0.145931	4.4995e-10
DBP	Sakaue S. et al.	rs9390459	2.5594	2.2723	2.8465	0.939772	0.146479	1.40115e-10
DBP	Sakaue S. et al.	rs9636639	2.52877	2.23917	2.81837	0.927734	0.147754	3.40947e-10
DBP	Sakaue S. et al.	rs975730	2.54086	2.25205	2.82966	0.932501	0.147348	2.47447e-10
DBP	Sakaue S. et al.	All	2.52544	2.23704	2.81384	0.926414	0.147142	3.05295e-10
DBP	FinnGen	rs10018786	1.87426	1.65369	2.09484	0.628216	0.112536	2.37309e-08
DBP	FinnGen	rs1008058	1.89093	1.66894	2.11291	0.637066	0.113258	1.85607e-08
DBP	FinnGen	rs1011731	1.88975	1.66762	2.11187	0.636442	0.113327	1.95447e-08
DBP	FinnGen	rs10259085	1.89108	1.66925	2.11291	0.637148	0.113177	1.80566e-08
DBP	FinnGen	rs1043809	1.8908	1.66885	2.11275	0.636998	0.113239	1.85257e-08
DBP	FinnGen	rs1049205	1.87408	1.6526	2.09556	0.628118	0.112998	2.71878e-08
DBP	FinnGen	rs10495928	1.89908	1.67743	2.12073	0.641371	0.113086	1.4152e-08
DBP	FinnGen	rs1053739	1.91302	1.69218	2.13386	0.648683	0.112671	8.54695e-09
DBP	FinnGen	rs1060105	1.89918	1.67698	2.12138	0.641421	0.113369	1.53297e-08
DBP	FinnGen	rs1060939	1.88014	1.65843	2.10184	0.631344	0.113117	2.38679e-08
DBP	FinnGen	rs10943605	1.89914	1.67704	2.12124	0.6414	0.113316	1.51112e-08
DBP	FinnGen	rs11014166	1.86873	1.64594	2.09153	0.625261	0.11367	3.78361e-08
DBP	FinnGen	rs11024074	1.89627	1.67453	2.11801	0.639888	0.113133	1.54868e-08
DBP	FinnGen	rs11030016	1.88969	1.66772	2.11165	0.636411	0.113248	1.91382e-08
DBP	FinnGen	rs111245230	1.88478	1.66335	2.10621	0.63381	0.112975	2.02101e-08
DBP	FinnGen	rs11153730	1.90129	1.67974	2.12284	0.642533	0.113037	1.31351e-08
DBP	FinnGen	rs11191580	1.85186	1.63001	2.07371	0.616191	0.113187	5.20907e-08
DBP	FinnGen	rs11222085	1.90121	1.67987	2.12256	0.642492	0.11293	1.2758e-08
DBP	FinnGen	rs11229457	1.89105	1.66919	2.11292	0.637134	0.113197	1.81721e-08
DBP	FinnGen	rs1126464	1.90014	1.67791	2.12237	0.641927	0.113382	1.49948e-08
DBP	FinnGen	rs11264743	1.88511	1.66339	2.10684	0.633988	0.113124	2.09018e-08
DBP	FinnGen	rs1130222	1.88703	1.66507	2.109	0.635007	0.113248	2.05619e-08
DBP	FinnGen	rs1133400	1.88696	1.66527	2.10866	0.634969	0.113108	1.97913e-08
DBP	FinnGen	rs1135640	1.90076	1.67978	2.12173	0.642252	0.112743	1.22226e-08
DBP	FinnGen	rs1138293	1.89419	1.67238	2.116	0.638791	0.113167	1.65495e-08
DBP	FinnGen	rs1145415	1.90546	1.68383	2.12708	0.644722	0.113074	1.18578e-08
DBP	FinnGen	rs11548855	1.89149	1.66968	2.1133	0.637365	0.113168	1.78123e-08
DBP	FinnGen	rs11555408	1.88948	1.66774	2.11122	0.636302	0.113132	1.8612e-08
DBP	FinnGen	rs11556924	1.88447	1.66233	2.1066	0.633645	0.113335	2.25885e-08
DBP	FinnGen	rs11639856	1.89243	1.67074	2.11413	0.637864	0.113109	1.70681e-08
DBP	FinnGen	rs11676272	1.85738	1.63702	2.07773	0.619165	0.112426	3.64388e-08
DBP	FinnGen	rs1173727	1.91145	1.68795	2.13495	0.647863	0.11403	1.33519e-08
DBP	FinnGen	rs1178979	1.88438	1.66276	2.10601	0.633601	0.113073	2.101e-08
DBP	FinnGen	rs11977526	1.91288	1.69404	2.13172	0.648611	0.111652	6.27687e-09
DBP	FinnGen	rs12208357	1.89346	1.67179	2.11514	0.638408	0.113102	1.6561e-08
DBP	FinnGen	rs12423664	1.90004	1.67889	2.12119	0.641875	0.112832	1.27949e-08
DBP	FinnGen	rs12477314	1.88726	1.66546	2.10905	0.635124	0.113159	1.99223e-08
DBP	FinnGen	rs12773594	1.89757	1.67586	2.11929	0.640576	0.113118	1.4884e-08
DBP	FinnGen	rs12801636	1.8568	1.63605	2.07754	0.618852	0.112623	3.90972e-08
DBP	FinnGen	rs12917707	1.88088	1.65822	2.10355	0.631742	0.113604	2.68358e-08
DBP	FinnGen	rs12993599	1.88915	1.66729	2.11102	0.636129	0.113197	1.91328e-08
DBP	FinnGen	rs13107325	1.87299	1.65172	2.09427	0.627539	0.112897	2.72129e-08
DBP	FinnGen	rs13508	1.89273	1.67098	2.11448	0.638019	0.113137	1.70706e-08
DBP	FinnGen	rs1353776	1.89547	1.67373	2.11722	0.639469	0.113137	1.58432e-08
DBP	FinnGen	rs1361108	1.87813	1.65663	2.09963	0.630276	0.113009	2.44362e-08
DBP	FinnGen	rs1378942	1.92158	1.69755	2.1456	0.653146	0.1143	1.10136e-08
DBP	FinnGen	rs1408814	1.89185	1.67001	2.11369	0.637556	0.113185	1.77249e-08
DBP	FinnGen	rs144867634	1.88657	1.66491	2.10823	0.634759	0.113093	1.99166e-08
DBP	FinnGen	rs1448808	1.87744	1.65639	2.09848	0.629907	0.112777	2.33157e-08
DBP	FinnGen	rs1449592	1.89884	1.67746	2.12022	0.641244	0.112948	1.36801e-08
DBP	FinnGen	rs1530440	1.92825	1.7059	2.1506	0.656613	0.113443	7.12119e-09
DBP	FinnGen	rs1549979	1.8991	1.6777	2.1205	0.64138	0.112957	1.3623e-08
DBP	FinnGen	rs1657502	1.89955	1.67738	2.12172	0.641616	0.113351	1.50981e-08
DBP	FinnGen	rs167479	1.90443	1.68036	2.12849	0.644181	0.114319	1.75115e-08
DBP	FinnGen	rs16843947	1.88792	1.66612	2.10972	0.635476	0.113163	1.95904e-08
DBP	FinnGen	rs16851397	1.88378	1.66177	2.1058	0.633282	0.113274	2.26127e-08
DBP	FinnGen	rs16921914	1.87566	1.6546	2.09672	0.628961	0.112785	2.45199e-08
DBP	FinnGen	rs16948048	1.90522	1.68317	2.12727	0.644598	0.113289	1.27148e-08
DBP	FinnGen	rs16982520	1.86075	1.6367	2.0848	0.62098	0.114309	5.55848e-08
DBP	FinnGen	rs17020136	1.8929	1.67095	2.11484	0.638109	0.113237	1.74867e-08
DBP	FinnGen	rs17030613	1.9158	1.69318	2.13842	0.650136	0.113584	1.04133e-08
DBP	FinnGen	rs17287293	1.89357	1.67189	2.11524	0.638462	0.1131	1.65053e-08
DBP	FinnGen	rs17342717	1.87136	1.65054	2.09218	0.626666	0.112664	2.66334e-08
DBP	FinnGen	rs17362588	1.88823	1.66587	2.11059	0.635639	0.11345	2.10874e-08
DBP	FinnGen	rs17367504	1.8515	1.62793	2.07508	0.615996	0.114069	6.65606e-08
DBP	FinnGen	rs17391694	1.87868	1.65702	2.10033	0.630567	0.113089	2.46325e-08
DBP	FinnGen	rs1744356	1.89132	1.66935	2.11329	0.637276	0.113248	1.83095e-08
DBP	FinnGen	rs17514846	1.89582	1.67235	2.11929	0.639653	0.114015	2.02029e-08
DBP	FinnGen	rs17677991	1.86698	1.64572	2.08824	0.624323	0.112887	3.19326e-08
DBP	FinnGen	rs17880989	1.90912	1.68916	2.12909	0.646644	0.112228	8.31917e-09
DBP	FinnGen	rs1799945	1.88742	1.66444	2.11039	0.635208	0.113761	2.35447e-08
DBP	FinnGen	rs1885987	1.87791	1.6567	2.09912	0.63016	0.112861	2.35705e-08
DBP	FinnGen	rs1887320	1.89712	1.67314	2.12109	0.640334	0.114272	2.09973e-08
DBP	FinnGen	rs194520	1.89863	1.67694	2.12032	0.641133	0.113108	1.44214e-08
DBP	FinnGen	rs1950500	1.8897	1.66776	2.11164	0.636419	0.113236	1.90635e-08
DBP	FinnGen	rs1994016	1.87236	1.65218	2.09253	0.627197	0.112335	2.36041e-08
DBP	FinnGen	rs1997243	1.89943	1.67832	2.12055	0.641556	0.112814	1.29394e-08
DBP	FinnGen	rs2006771	1.8802	1.65896	2.10144	0.631379	0.112879	2.22636e-08
DBP	FinnGen	rs2053163	1.87439	1.65395	2.09482	0.628283	0.112467	2.31866e-08
DBP	FinnGen	rs2061822	1.86511	1.64716	2.08306	0.623321	0.111199	2.07692e-08
DBP	FinnGen	rs2173958	1.88828	1.66649	2.11007	0.635667	0.113157	1.9369e-08
DBP	FinnGen	rs2228603	1.88534	1.66324	2.10745	0.634109	0.113318	2.19583e-08
DBP	FinnGen	rs2234962	1.88786	1.66565	2.11008	0.635446	0.113375	2.08457e-08
DBP	FinnGen	rs2250377	1.91193	1.69284	2.13103	0.648115	0.111784	6.71458e-09
DBP	FinnGen	rs2272007	1.8604	1.63788	2.08292	0.62079	0.113532	4.55153e-08
DBP	FinnGen	rs2274159	1.88162	1.65986	2.10338	0.632131	0.113143	2.31004e-08
DBP	FinnGen	rs2286472	1.89326	1.67134	2.11518	0.638299	0.113226	1.72656e-08
DBP	FinnGen	rs2292239	1.90185	1.68075	2.12294	0.642825	0.112805	1.20831e-08
DBP	FinnGen	rs2303909	1.88613	1.66438	2.10789	0.63453	0.113139	2.04216e-08
DBP	FinnGen	rs2306899	1.89052	1.66867	2.11236	0.63685	0.113185	1.8378e-08
DBP	FinnGen	rs2307111	1.91893	1.69803	2.13984	0.65177	0.112706	7.34226e-09
DBP	FinnGen	rs2320299	1.89311	1.67131	2.11491	0.638222	0.113165	1.70289e-08
DBP	FinnGen	rs2373115	1.89185	1.66998	2.11372	0.637556	0.113199	1.77964e-08
DBP	FinnGen	rs2381683	1.9115	1.69032	2.13267	0.647887	0.112845	9.39119e-09
DBP	FinnGen	rs2397060	1.8751	1.65417	2.09603	0.628663	0.11272	2.44439e-08
DBP	FinnGen	rs2469997	1.90767	1.68667	2.12867	0.645882	0.112754	1.01494e-08
DBP	FinnGen	rs2493292	1.87978	1.65793	2.10162	0.631152	0.113188	2.45924e-08
DBP	FinnGen	rs2527614	1.89353	1.67154	2.11552	0.638444	0.113261	1.73091e-08
DBP	FinnGen	rs2549794	1.89149	1.66952	2.11345	0.637363	0.113246	1.82176e-08
DBP	FinnGen	rs2571445	1.8964	1.67429	2.11851	0.639957	0.113323	1.63084e-08
DBP	FinnGen	rs2606736	1.88377	1.66217	2.10537	0.633276	0.11306	2.12856e-08
DBP	FinnGen	rs2782643	1.90527	1.68416	2.12639	0.644626	0.112815	1.10346e-08
DBP	FinnGen	rs2926747	1.87382	1.65282	2.09483	0.627979	0.112758	2.55789e-08
DBP	FinnGen	rs2942202	1.89081	1.66901	2.11261	0.637006	0.113164	1.8121e-08
DBP	FinnGen	rs294636	1.89264	1.67077	2.1145	0.63797	0.113198	1.74145e-08
DBP	FinnGen	rs3118905	1.87872	1.65752	2.09992	0.630592	0.112857	2.30312e-08
DBP	FinnGen	rs314370	1.8868	1.66469	2.10891	0.634881	0.113321	2.11286e-08
DBP	FinnGen	rs3184504	1.98982	1.76543	2.21421	0.688042	0.114484	1.8562e-09
DBP	FinnGen	rs33956817	1.88935	1.66766	2.11103	0.636231	0.113106	1.85396e-08
DBP	FinnGen	rs33979934	1.87308	1.65254	2.09363	0.627586	0.112523	2.44151e-08
DBP	FinnGen	rs34221642	1.88625	1.66461	2.10789	0.634592	0.113082	2.00267e-08
DBP	FinnGen	rs34471628	1.8963	1.67487	2.11774	0.639907	0.112976	1.47798e-08
DBP	FinnGen	rs34591516	1.87475	1.6533	2.0962	0.628477	0.112984	2.65916e-08
DBP	FinnGen	rs34727427	1.88799	1.66623	2.10975	0.635512	0.113143	1.94449e-08
DBP	FinnGen	rs35444	1.87529	1.65265	2.09792	0.628761	0.113592	3.10735e-08
DBP	FinnGen	rs35479618	1.89262	1.67058	2.11466	0.637962	0.113286	1.78723e-08
DBP	FinnGen	rs35675346	1.88966	1.6676	2.11173	0.636398	0.113299	1.94344e-08
DBP	FinnGen	rs3755652	1.88705	1.66512	2.10899	0.635016	0.113233	2.04631e-08
DBP	FinnGen	rs3772219	1.89252	1.67045	2.11458	0.637907	0.113297	1.79793e-08
DBP	FinnGen	rs3774729	1.88861	1.66681	2.11041	0.635842	0.113163	1.92276e-08
DBP	FinnGen	rs3810291	1.89987	1.67838	2.12136	0.641787	0.113005	1.35277e-08
DBP	FinnGen	rs3816183	1.87587	1.65497	2.09677	0.629072	0.112703	2.3818e-08
DBP	FinnGen	rs415895	1.90328	1.68131	2.12524	0.643578	0.113247	1.32389e-08
DBP	FinnGen	rs448378	1.855	1.63272	2.07727	0.617883	0.113405	5.08019e-08
DBP	FinnGen	rs4562	1.8737	1.65282	2.09458	0.627915	0.112693	2.5197e-08
DBP	FinnGen	rs4587807	1.895	1.67333	2.11667	0.639219	0.113098	1.58683e-08
DBP	FinnGen	rs4601530	1.85838	1.63838	2.07838	0.619704	0.112246	3.37145e-08
DBP	FinnGen	rs4626664	1.91484	1.69662	2.13306	0.649635	0.111336	5.38241e-09
DBP	FinnGen	rs4679392	1.89157	1.66977	2.11338	0.637408	0.113167	1.77638e-08
DBP	FinnGen	rs4686683	1.86258	1.64186	2.0833	0.621964	0.112612	3.33161e-08
DBP	FinnGen	rs4691380	1.8854	1.66365	2.10715	0.63414	0.113138	2.08212e-08
DBP	FinnGen	rs4705752	1.90683	1.68691	2.12676	0.645443	0.112206	8.80394e-09
DBP	FinnGen	rs4803448	1.89488	1.67321	2.11654	0.639153	0.113096	1.59108e-08
DBP	FinnGen	rs4823006	1.89457	1.67249	2.11665	0.638991	0.113306	1.70536e-08
DBP	FinnGen	rs4859683	1.89865	1.67732	2.11998	0.641143	0.112923	1.36515e-08
DBP	FinnGen	rs4883201	1.89407	1.67228	2.11586	0.638728	0.113158	1.65609e-08
DBP	FinnGen	rs4897193	1.88562	1.66278	2.10846	0.634259	0.113694	2.42395e-08
DBP	FinnGen	rs4899260	1.90145	1.68017	2.12272	0.642614	0.112896	1.25479e-08
DBP	FinnGen	rs4945197	1.85981	1.64059	2.07903	0.620473	0.111846	2.89705e-08
DBP	FinnGen	rs4968639	1.89118	1.66934	2.11301	0.637199	0.113183	1.80377e-08
DBP	FinnGen	rs534214	1.89702	1.67523	2.11881	0.640286	0.113159	1.52889e-08
DBP	FinnGen	rs55679337	1.89765	1.67619	2.1191	0.640615	0.112987	1.42963e-08
DBP	FinnGen	rs59508481	1.87798	1.65646	2.09951	0.630199	0.113024	2.46371e-08
DBP	FinnGen	rs605066	1.90642	1.68563	2.12721	0.645225	0.112647	1.01719e-08
DBP	FinnGen	rs6062343	1.89105	1.66912	2.11298	0.637133	0.11323	1.83479e-08
DBP	FinnGen	rs60632610	1.88847	1.66656	2.11039	0.635769	0.11322	1.96191e-08
DBP	FinnGen	rs6077853	1.88078	1.65906	2.1025	0.631687	0.113121	2.34838e-08
DBP	FinnGen	rs6095241	1.88572	1.66365	2.10779	0.63431	0.1133	2.16211e-08
DBP	FinnGen	rs61732533	1.88695	1.66523	2.10867	0.634963	0.113123	1.98824e-08
DBP	FinnGen	rs630379	1.908	1.68563	2.13037	0.646056	0.113455	1.23813e-08
DBP	FinnGen	rs635634	1.89308	1.66992	2.11623	0.638204	0.113854	2.07703e-08
DBP	FinnGen	rs6438013	1.89997	1.67844	2.1215	0.641839	0.113024	1.35674e-08
DBP	FinnGen	rs6496047	1.91031	1.68952	2.13109	0.647264	0.112645	9.13572e-09
DBP	FinnGen	rs653220	1.8824	1.66089	2.10391	0.632549	0.113014	2.17987e-08
DBP	FinnGen	rs6545977	1.89322	1.6715	2.11493	0.638278	0.113121	1.67641e-08
DBP	FinnGen	rs6662118	1.90953	1.68705	2.132	0.646855	0.113506	1.20616e-08
DBP	FinnGen	rs6714498	1.89393	1.67221	2.11566	0.638656	0.113124	1.64567e-08
DBP	FinnGen	rs6795735	1.88333	1.66148	2.10518	0.633042	0.113188	2.23389e-08
DBP	FinnGen	rs6861681	1.91055	1.68893	2.13217	0.64739	0.113073	1.03165e-08
DBP	FinnGen	rs6905288	1.91758	1.69695	2.13821	0.651065	0.112565	7.29834e-09
DBP	FinnGen	rs6969780	1.89127	1.66927	2.11326	0.637247	0.113262	1.84123e-08
DBP	FinnGen	rs7023954	1.91537	1.69711	2.13363	0.649911	0.111356	5.33661e-09
DBP	FinnGen	rs7076938	1.8613	1.63845	2.08415	0.621275	0.113697	4.64732e-08
DBP	FinnGen	rs7134375	1.90269	1.68162	2.12376	0.643269	0.112792	1.17603e-08
DBP	FinnGen	rs7173826	1.87886	1.65791	2.09982	0.630667	0.112731	2.21316e-08
DBP	FinnGen	rs7234309	1.89463	1.67299	2.11627	0.639024	0.11308	1.59458e-08
DBP	FinnGen	rs7248171	1.89275	1.67072	2.11479	0.638032	0.113283	1.77916e-08
DBP	FinnGen	rs7302981	1.90478	1.68204	2.12752	0.644368	0.113643	1.42698e-08
DBP	FinnGen	rs7323767	1.90236	1.68174	2.12298	0.643095	0.112562	1.10848e-08
DBP	FinnGen	rs76452347	1.89576	1.67348	2.11805	0.639621	0.113411	1.70186e-08
DBP	FinnGen	rs7666785	1.87946	1.65837	2.10055	0.630983	0.112802	2.22258e-08
DBP	FinnGen	rs76767219	1.90207	1.68129	2.12284	0.64294	0.112638	1.14297e-08
DBP	FinnGen	rs7692387	1.85447	1.63314	2.0758	0.617599	0.112923	4.52073e-08
DBP	FinnGen	rs7698598	1.87254	1.6517	2.09339	0.627298	0.112675	2.58659e-08
DBP	FinnGen	rs7756992	1.90309	1.68209	2.12409	0.643477	0.112755	1.15076e-08
DBP	FinnGen	rs7830613	1.91384	1.69337	2.13431	0.649113	0.112485	7.89588e-09
DBP	FinnGen	rs7893462	1.87309	1.65258	2.0936	0.627589	0.112506	2.42922e-08
DBP	FinnGen	rs7944584	1.87534	1.65339	2.09729	0.628791	0.11324	2.81261e-08
DBP	FinnGen	rs8068318	1.89339	1.67121	2.11557	0.638368	0.113356	1.78589e-08
DBP	FinnGen	rs8102137	1.87803	1.65587	2.10018	0.630221	0.113345	2.69447e-08
DBP	FinnGen	rs814501	1.874	1.65383	2.09416	0.628073	0.112328	2.25207e-08
DBP	FinnGen	rs832582	1.90037	1.67914	2.12159	0.642048	0.11287	1.28257e-08
DBP	FinnGen	rs848210	1.89382	1.67197	2.11566	0.638593	0.113184	1.68011e-08
DBP	FinnGen	rs879597	1.90291	1.68146	2.12437	0.643386	0.112988	1.23892e-08
DBP	FinnGen	rs881858	1.89615	1.67418	2.11811	0.639824	0.113248	1.60678e-08
DBP	FinnGen	rs891511	1.85265	1.63033	2.07498	0.616619	0.113432	5.44879e-08
DBP	FinnGen	rs909116	1.90158	1.67965	2.1235	0.642683	0.113228	1.37887e-08
DBP	FinnGen	rs922163	1.89287	1.67102	2.11471	0.638092	0.113187	1.72546e-08
DBP	FinnGen	rs925946	1.89995	1.67804	2.12187	0.641828	0.113222	1.43823e-08
DBP	FinnGen	rs9306160	1.87982	1.65816	2.10148	0.631176	0.113092	2.39018e-08
DBP	FinnGen	rs9344	1.87428	1.65372	2.09485	0.628227	0.112533	2.36925e-08
DBP	FinnGen	rs9357726	1.886	1.66401	2.10799	0.634458	0.113261	2.12232e-08
DBP	FinnGen	rs9373985	1.86717	1.6489	2.08545	0.624426	0.111365	2.05827e-08
DBP	FinnGen	rs9390459	1.90881	1.68879	2.12884	0.646482	0.112259	8.46891e-09
DBP	FinnGen	rs9636639	1.89513	1.67334	2.11692	0.639286	0.113158	1.60901e-08
DBP	FinnGen	rs975730	1.88198	1.66073	2.10323	0.632325	0.112883	2.12365e-08
DBP	FinnGen	All	1.89004	1.66901	2.11107	0.636598	0.112768	1.65005e-08
LDL	Bakker MK. et al.(Stage 1)	rs10195252	0.956723	0.826595	1.08685	-0.0442413	0.0663918	0.505176
LDL	Bakker MK. et al.(Stage 1)	rs10490626	0.953659	0.823136	1.08418	-0.0474495	0.0665934	0.47614
LDL	Bakker MK. et al.(Stage 1)	rs10893499	0.962321	0.833082	1.09156	-0.0384076	0.0659381	0.560243
LDL	Bakker MK. et al.(Stage 1)	rs10903129	0.96398	0.836453	1.09151	-0.0366843	0.0650648	0.572882
LDL	Bakker MK. et al.(Stage 1)	rs112201728	0.947659	0.81848	1.07684	-0.0537607	0.0659078	0.414674
LDL	Bakker MK. et al.(Stage 1)	rs11563251	0.954869	0.824524	1.08521	-0.0461808	0.0665026	0.487419
LDL	Bakker MK. et al.(Stage 1)	rs1169288	0.944304	0.816956	1.07165	-0.0573071	0.0649734	0.377772
LDL	Bakker MK. et al.(Stage 1)	rs12066643	0.955552	0.825148	1.08596	-0.0454662	0.0665326	0.494375
LDL	Bakker MK. et al.(Stage 1)	rs1250229	0.954147	0.823902	1.08439	-0.0469378	0.0664515	0.479973
LDL	Bakker MK. et al.(Stage 1)	rs12748152	0.956544	0.826283	1.08681	-0.0444284	0.0664599	0.503814
LDL	Bakker MK. et al.(Stage 1)	rs12916	0.968791	0.837083	1.1005	-0.0317067	0.0671979	0.637041
LDL	Bakker MK. et al.(Stage 1)	rs13206249	0.948668	0.819496	1.07784	-0.0526968	0.0659041	0.423943
LDL	Bakker MK. et al.(Stage 1)	rs13277801	0.951404	0.821321	1.08149	-0.0498169	0.0663688	0.452889
LDL	Bakker MK. et al.(Stage 1)	rs1367117	0.969573	0.835172	1.10397	-0.0308992	0.0685719	0.652271
LDL	Bakker MK. et al.(Stage 1)	rs1564348	0.948965	0.81886	1.07907	-0.0523829	0.0663801	0.430032
LDL	Bakker MK. et al.(Stage 1)	rs16891156	0.964115	0.837951	1.09028	-0.0365448	0.0643693	0.570214
LDL	Bakker MK. et al.(Stage 1)	rs17404153	0.951741	0.822212	1.08127	-0.0494623	0.0660862	0.454188
LDL	Bakker MK. et al.(Stage 1)	rs174583	0.981471	0.855274	1.10767	-0.0187026	0.0643864	0.771454
LDL	Bakker MK. et al.(Stage 1)	rs1800961	0.945052	0.819058	1.07105	-0.0565157	0.0642824	0.379305
LDL	Bakker MK. et al.(Stage 1)	rs1883025	0.952794	0.822442	1.08315	-0.0483569	0.0665058	0.46716
LDL	Bakker MK. et al.(Stage 1)	rs2000999	0.960856	0.829525	1.09219	-0.0399306	0.0670059	0.551225
LDL	Bakker MK. et al.(Stage 1)	rs2030746	0.954422	0.824076	1.08477	-0.0466489	0.0665035	0.483022
LDL	Bakker MK. et al.(Stage 1)	rs2228603	0.965141	0.835414	1.09487	-0.035481	0.0661872	0.59191
LDL	Bakker MK. et al.(Stage 1)	rs2328223	0.958161	0.828538	1.08778	-0.0427399	0.0661337	0.518108
LDL	Bakker MK. et al.(Stage 1)	rs2390536	0.955962	0.825779	1.08614	-0.0450373	0.0664198	0.497727
LDL	Bakker MK. et al.(Stage 1)	rs247616	0.949389	0.818433	1.08034	-0.0519366	0.0668142	0.436965
LDL	Bakker MK. et al.(Stage 1)	rs2642438	0.947592	0.819329	1.07586	-0.0538308	0.0654404	0.410739
LDL	Bakker MK. et al.(Stage 1)	rs267733	0.951841	0.82196	1.08172	-0.0493569	0.0662659	0.456374
LDL	Bakker MK. et al.(Stage 1)	rs2710642	0.96026	0.832105	1.08841	-0.0405514	0.0653851	0.535131
LDL	Bakker MK. et al.(Stage 1)	rs2737252	0.951927	0.821909	1.08194	-0.0492671	0.0663356	0.457666
LDL	Bakker MK. et al.(Stage 1)	rs2738459	0.960946	0.830294	1.0916	-0.039837	0.0666592	0.550092
LDL	Bakker MK. et al.(Stage 1)	rs2965157	0.953157	0.821359	1.08496	-0.0479752	0.067244	0.475568
LDL	Bakker MK. et al.(Stage 1)	rs314253	0.958535	0.829109	1.08796	-0.0423487	0.066034	0.521316
LDL	Bakker MK. et al.(Stage 1)	rs3184504	0.952739	0.822571	1.08291	-0.0484139	0.0664124	0.466008
LDL	Bakker MK. et al.(Stage 1)	rs364585	0.956218	0.825897	1.08654	-0.0447695	0.0664904	0.500743
LDL	Bakker MK. et al.(Stage 1)	rs3757354	0.956063	0.825501	1.08663	-0.0449314	0.0666133	0.499987
LDL	Bakker MK. et al.(Stage 1)	rs3780181	0.960712	0.833671	1.08775	-0.0400807	0.0648167	0.536332
LDL	Bakker MK. et al.(Stage 1)	rs4253776	0.954268	0.824014	1.08452	-0.0468109	0.066456	0.48119
LDL	Bakker MK. et al.(Stage 1)	rs4530754	0.949621	0.82039	1.07885	-0.0516927	0.0659338	0.433035
LDL	Bakker MK. et al.(Stage 1)	rs4722551	0.95013	0.820469	1.07979	-0.0511564	0.0661533	0.439344
LDL	Bakker MK. et al.(Stage 1)	rs4942486	0.961769	0.83447	1.08907	-0.0389808	0.0649488	0.548388
LDL	Bakker MK. et al.(Stage 1)	rs4970712	0.953341	0.823077	1.0836	-0.0477827	0.0664612	0.472168
LDL	Bakker MK. et al.(Stage 1)	rs4970834	0.94024	0.803481	1.077	-0.0616202	0.0697752	0.377169
LDL	Bakker MK. et al.(Stage 1)	rs5763662	0.953546	0.82327	1.08382	-0.0475672	0.0664674	0.474209
LDL	Bakker MK. et al.(Stage 1)	rs579459	0.958622	0.82718	1.09006	-0.0422586	0.0670621	0.528602
LDL	Bakker MK. et al.(Stage 1)	rs6016373	0.953463	0.822923	1.084	-0.0476543	0.066602	0.474294
LDL	Bakker MK. et al.(Stage 1)	rs6065311	0.954204	0.823385	1.08502	-0.0468783	0.0667439	0.482454
LDL	Bakker MK. et al.(Stage 1)	rs6504872	0.947401	0.820375	1.07443	-0.0540326	0.0648091	0.404439
LDL	Bakker MK. et al.(Stage 1)	rs6511720	0.929806	0.789639	1.06997	-0.0727795	0.0715135	0.308819
LDL	Bakker MK. et al.(Stage 1)	rs6544713	0.959656	0.827051	1.09226	-0.0411808	0.0676552	0.542733
LDL	Bakker MK. et al.(Stage 1)	rs6693893	0.955634	0.825218	1.08605	-0.0453801	0.0665388	0.495233
LDL	Bakker MK. et al.(Stage 1)	rs6709904	0.952472	0.821944	1.083	-0.0486942	0.0665963	0.464667
LDL	Bakker MK. et al.(Stage 1)	rs676388	0.952367	0.822307	1.08243	-0.0488048	0.0663572	0.462044
LDL	Bakker MK. et al.(Stage 1)	rs6882076	0.951664	0.820992	1.08234	-0.0495428	0.0666695	0.457415
LDL	Bakker MK. et al.(Stage 1)	rs6909746	0.951316	0.821527	1.08111	-0.0499087	0.0662192	0.451036
LDL	Bakker MK. et al.(Stage 1)	rs7254892	0.952129	0.809631	1.09463	-0.0490548	0.0727028	0.499847
LDL	Bakker MK. et al.(Stage 1)	rs72902576	0.948233	0.81866	1.07781	-0.053155	0.0661085	0.421364
LDL	Bakker MK. et al.(Stage 1)	rs7551981	0.954267	0.823107	1.08543	-0.0468117	0.0669182	0.484218
LDL	Bakker MK. et al.(Stage 1)	rs7640978	0.960268	0.832447	1.08809	-0.0405428	0.065215	0.534153
LDL	Bakker MK. et al.(Stage 1)	rs7832643	0.952071	0.821844	1.0823	-0.0491159	0.0664424	0.45977
LDL	Bakker MK. et al.(Stage 1)	rs8017377	0.9582	0.828166	1.08823	-0.0426985	0.0663442	0.519841
LDL	Bakker MK. et al.(Stage 1)	rs9875338	0.951245	0.821324	1.08117	-0.0499835	0.0662864	0.450817
LDL	Bakker MK. et al.(Stage 1)	All	0.95474	0.825667	1.08381	-0.0463164	0.0658535	0.481853
LDL	Sakaue S. et al.	rs10195252	0.901461	0.766814	1.03611	-0.103738	0.0686976	0.131025
LDL	Sakaue S. et al.	rs10490626	0.901344	0.766787	1.0359	-0.103868	0.0686519	0.130288
LDL	Sakaue S. et al.	rs10832962	0.892579	0.759161	1.026	-0.11364	0.0680702	0.0950272
LDL	Sakaue S. et al.	rs10893499	0.908172	0.773142	1.0432	-0.096322	0.0688926	0.162069
LDL	Sakaue S. et al.	rs10903129	0.899498	0.764256	1.03474	-0.105919	0.0690011	0.124777
LDL	Sakaue S. et al.	rs10947332	0.90036	0.765056	1.03566	-0.10496	0.0690326	0.128398
LDL	Sakaue S. et al.	rs112201728	0.898156	0.7637	1.03261	-0.107412	0.0685997	0.117401
LDL	Sakaue S. et al.	rs11563251	0.895414	0.761807	1.02902	-0.110469	0.0681668	0.105111
LDL	Sakaue S. et al.	rs11591147	0.908529	0.770637	1.04642	-0.0959284	0.070353	0.172715
LDL	Sakaue S. et al.	rs1169288	0.89551	0.760537	1.03048	-0.110361	0.0688638	0.109022
LDL	Sakaue S. et al.	rs12066643	0.899934	0.76501	1.03486	-0.105434	0.0688387	0.12562
LDL	Sakaue S. et al.	rs1250229	0.901505	0.767088	1.03592	-0.103689	0.0685802	0.130549
LDL	Sakaue S. et al.	rs12721109	0.901189	0.76448	1.0379	-0.10404	0.0697493	0.135796
LDL	Sakaue S. et al.	rs12748152	0.898079	0.763793	1.03237	-0.107497	0.0685133	0.116649
LDL	Sakaue S. et al.	rs12916	0.916975	0.781207	1.05274	-0.0866751	0.0692693	0.210833
LDL	Sakaue S. et al.	rs13206249	0.902661	0.767437	1.03788	-0.102409	0.0689918	0.137713
LDL	Sakaue S. et al.	rs13277801	0.90839	0.776096	1.04068	-0.0960813	0.067497	0.154594
LDL	Sakaue S. et al.	rs1367117	0.911087	0.773981	1.04819	-0.0931164	0.0699523	0.183142
LDL	Sakaue S. et al.	rs1408272	0.90221	0.768485	1.03594	-0.102907	0.0682272	0.131476
LDL	Sakaue S. et al.	rs1564348	0.902463	0.768189	1.03674	-0.102628	0.0685072	0.134118
LDL	Sakaue S. et al.	rs16831243	0.89939	0.764038	1.03474	-0.106038	0.0690574	0.124658
LDL	Sakaue S. et al.	rs16891156	0.901036	0.763493	1.03858	-0.10421	0.0701749	0.137541
LDL	Sakaue S. et al.	rs17404153	0.890619	0.760411	1.02083	-0.115839	0.0664328	0.0812125
LDL	Sakaue S. et al.	rs174583	0.914536	0.781002	1.04807	-0.089338	0.0681299	0.18976
LDL	Sakaue S. et al.	rs1800961	0.895257	0.762718	1.0278	-0.110645	0.0676219	0.101793
LDL	Sakaue S. et al.	rs1801689	0.902711	0.769138	1.03628	-0.102353	0.0681495	0.133127
LDL	Sakaue S. et al.	rs1883025	0.904062	0.769699	1.03842	-0.100858	0.0685524	0.141224
LDL	Sakaue S. et al.	rs2000999	0.916993	0.78289	1.0511	-0.0866555	0.0684199	0.205325
LDL	Sakaue S. et al.	rs2030746	0.904782	0.77137	1.03819	-0.100061	0.0680672	0.141553
LDL	Sakaue S. et al.	rs2073547	0.897887	0.762205	1.03357	-0.107711	0.0692253	0.11972
LDL	Sakaue S. et al.	rs2228603	0.90505	0.769511	1.04059	-0.099765	0.0691525	0.149111
LDL	Sakaue S. et al.	rs2315065	0.901853	0.766804	1.0369	-0.103304	0.0689022	0.1338
LDL	Sakaue S. et al.	rs2328223	0.892142	0.76032	1.02396	-0.11413	0.0672564	0.0897082
LDL	Sakaue S. et al.	rs2390536	0.898499	0.764093	1.0329	-0.10703	0.0685743	0.118574
LDL	Sakaue S. et al.	rs2419604	0.902663	0.767884	1.03744	-0.102406	0.0687646	0.136428
LDL	Sakaue S. et al.	rs247616	0.891669	0.757311	1.02603	-0.11466	0.0685498	0.0943949
LDL	Sakaue S. et al.	rs2495495	0.904004	0.769271	1.03874	-0.100922	0.0687413	0.142065
LDL	Sakaue S. et al.	rs2587534	0.89712	0.761912	1.03233	-0.108566	0.0689833	0.115533
LDL	Sakaue S. et al.	rs2642438	0.896941	0.762158	1.03172	-0.108765	0.0687667	0.113728
LDL	Sakaue S. et al.	rs267733	0.900563	0.765684	1.03544	-0.104735	0.068816	0.12802
LDL	Sakaue S. et al.	rs2710642	0.903161	0.768885	1.03744	-0.101855	0.0685081	0.137079
LDL	Sakaue S. et al.	rs2737252	0.897951	0.76297	1.03293	-0.10764	0.0688677	0.118053
LDL	Sakaue S. et al.	rs2738459	0.900444	0.765349	1.03554	-0.104867	0.068926	0.12815
LDL	Sakaue S. et al.	rs2886232	0.898088	0.763815	1.03236	-0.107487	0.0685065	0.116646
LDL	Sakaue S. et al.	rs2965157	0.896776	0.75795	1.0356	-0.108949	0.0708294	0.124001
LDL	Sakaue S. et al.	rs314253	0.896966	0.76244	1.03149	-0.108737	0.0686362	0.113137
LDL	Sakaue S. et al.	rs3184504	0.898759	0.764216	1.0333	-0.10674	0.0686444	0.119953
LDL	Sakaue S. et al.	rs364585	0.897964	0.763134	1.03279	-0.107625	0.0687909	0.117693
LDL	Sakaue S. et al.	rs3757354	0.891492	0.757805	1.02518	-0.114859	0.0682073	0.0921868
LDL	Sakaue S. et al.	rs3780181	0.906517	0.77364	1.03939	-0.0981457	0.0677945	0.147703
LDL	Sakaue S. et al.	rs4253776	0.898818	0.764609	1.03303	-0.106675	0.0684735	0.119256
LDL	Sakaue S. et al.	rs4530754	0.891958	0.759964	1.02395	-0.114336	0.0673441	0.0895486
LDL	Sakaue S. et al.	rs4722551	0.899921	0.765006	1.03484	-0.105448	0.0688343	0.125543
LDL	Sakaue S. et al.	rs4942486	0.903474	0.769097	1.03785	-0.101508	0.0685597	0.138717
LDL	Sakaue S. et al.	rs4970712	0.894554	0.763689	1.02542	-0.11143	0.0667676	0.0951326
LDL	Sakaue S. et al.	rs4970834	0.887557	0.749934	1.02518	-0.119283	0.0702157	0.0893561
LDL	Sakaue S. et al.	rs5763662	0.905381	0.770865	1.0399	-0.0993992	0.0686308	0.147528
LDL	Sakaue S. et al.	rs579459	0.914752	0.780283	1.04922	-0.089102	0.0686065	0.194034
LDL	Sakaue S. et al.	rs6016373	0.897359	0.762193	1.03253	-0.108299	0.0689622	0.116319
LDL	Sakaue S. et al.	rs6065311	0.904842	0.770185	1.0395	-0.0999947	0.0687024	0.145537
LDL	Sakaue S. et al.	rs6504872	0.900129	0.765043	1.03522	-0.105217	0.0689216	0.126857
LDL	Sakaue S. et al.	rs6511720	0.901801	0.764684	1.03892	-0.103361	0.069958	0.139548
LDL	Sakaue S. et al.	rs6544713	0.897675	0.762469	1.03288	-0.107947	0.0689828	0.11762
LDL	Sakaue S. et al.	rs6693893	0.897118	0.763403	1.03083	-0.108568	0.068222	0.111522
LDL	Sakaue S. et al.	rs6709904	0.892286	0.760383	1.02419	-0.113968	0.0672973	0.0903588
LDL	Sakaue S. et al.	rs676388	0.897473	0.763901	1.03104	-0.108172	0.0681489	0.112447
LDL	Sakaue S. et al.	rs6818397	0.902035	0.767282	1.03679	-0.103102	0.0687517	0.133712
LDL	Sakaue S. et al.	rs6882076	0.901607	0.766225	1.03699	-0.103577	0.0690724	0.133734
LDL	Sakaue S. et al.	rs6909746	0.90157	0.766923	1.03622	-0.103618	0.0686972	0.13147
LDL	Sakaue S. et al.	rs7254892	0.866771	0.711814	1.02173	-0.142981	0.0790594	0.0705254
LDL	Sakaue S. et al.	rs72902576	0.89899	0.764137	1.03384	-0.106484	0.0688026	0.121702
LDL	Sakaue S. et al.	rs7534572	0.896885	0.764144	1.02963	-0.108827	0.0677254	0.108079
LDL	Sakaue S. et al.	rs7551981	0.906869	0.772164	1.04157	-0.0977576	0.068727	0.154909
LDL	Sakaue S. et al.	rs75687619	0.897685	0.762859	1.03251	-0.107936	0.0687887	0.116625
LDL	Sakaue S. et al.	rs7640978	0.901105	0.766263	1.03595	-0.104134	0.0687967	0.130116
LDL	Sakaue S. et al.	rs7832643	0.894062	0.760308	1.02782	-0.11198	0.0682418	0.100812
LDL	Sakaue S. et al.	rs8017377	0.899375	0.764474	1.03428	-0.106055	0.0688271	0.123342
LDL	Sakaue S. et al.	rs9875338	0.89929	0.764448	1.03413	-0.106149	0.0687973	0.122849
LDL	Sakaue S. et al.	rs9987289	0.896567	0.762037	1.0311	-0.109182	0.0686381	0.11168
LDL	Sakaue S. et al.	All	0.900051	0.766142	1.03396	-0.105303	0.0683213	0.123245
LDL	FinnGen	rs10195252	0.964104	0.862133	1.06607	-0.0365564	0.0520258	0.482267
LDL	FinnGen	rs10490626	0.961323	0.856991	1.06565	-0.0394449	0.0532303	0.458679
LDL	FinnGen	rs10832962	0.955341	0.85121	1.05947	-0.0456869	0.053128	0.389822
LDL	FinnGen	rs10893499	0.968607	0.866497	1.07072	-0.0318963	0.0520969	0.540373
LDL	FinnGen	rs10903129	0.955913	0.851498	1.06033	-0.045088	0.0532734	0.397357
LDL	FinnGen	rs10947332	0.960183	0.855208	1.06516	-0.0406316	0.0535586	0.448069
LDL	FinnGen	rs112201728	0.958091	0.853271	1.06291	-0.0428121	0.0534796	0.423403
LDL	FinnGen	rs11563251	0.95759	0.853111	1.06207	-0.0433355	0.0533056	0.416239
LDL	FinnGen	rs11591147	0.988554	0.874436	1.10267	-0.0115124	0.0582232	0.843257
LDL	FinnGen	rs1169288	0.956018	0.851431	1.06061	-0.0449782	0.0533609	0.399281
LDL	FinnGen	rs12066643	0.961406	0.857076	1.06574	-0.0393585	0.0532297	0.459658
LDL	FinnGen	rs1250229	0.958925	0.854228	1.06362	-0.0419428	0.0534169	0.432338
LDL	FinnGen	rs12721109	0.940644	0.833912	1.04738	-0.0611902	0.0544554	0.261151
LDL	FinnGen	rs12748152	0.95602	0.851884	1.06016	-0.0449765	0.0531304	0.397258
LDL	FinnGen	rs12916	0.950585	0.845281	1.05589	-0.0506773	0.0537268	0.345558
LDL	FinnGen	rs13206249	0.966846	0.865416	1.06828	-0.0337162	0.0517499	0.514709
LDL	FinnGen	rs13277801	0.962245	0.857889	1.0666	-0.0384859	0.0532429	0.469781
LDL	FinnGen	rs1367117	0.955597	0.848123	1.06307	-0.0454187	0.0548339	0.407503
LDL	FinnGen	rs1408272	0.961145	0.857082	1.06521	-0.0396299	0.0530933	0.455413
LDL	FinnGen	rs1564348	0.957404	0.852629	1.06218	-0.0435295	0.0534566	0.415475
LDL	FinnGen	rs16831243	0.961811	0.857603	1.06602	-0.0389377	0.0531672	0.463947
LDL	FinnGen	rs16891156	0.963542	0.860124	1.06696	-0.0371387	0.0527643	0.48152
LDL	FinnGen	rs17404153	0.95668	0.852345	1.06102	-0.0442859	0.0532326	0.405447
LDL	FinnGen	rs174583	0.965028	0.860467	1.06959	-0.0355981	0.0533473	0.504587
LDL	FinnGen	rs1800961	0.960043	0.855313	1.06477	-0.0407771	0.0534337	0.445383
LDL	FinnGen	rs1801689	0.96119	0.857209	1.06517	-0.0395834	0.0530516	0.455588
LDL	FinnGen	rs1883025	0.959907	0.855254	1.06456	-0.0409187	0.0533942	0.443467
LDL	FinnGen	rs2000999	0.971311	0.869176	1.07345	-0.0291088	0.0521098	0.576431
LDL	FinnGen	rs2030746	0.960298	0.855812	1.06478	-0.0405116	0.053309	0.447291
LDL	FinnGen	rs2073547	0.965652	0.861666	1.06964	-0.0349515	0.0530543	0.510032
LDL	FinnGen	rs2228603	0.9623	0.857228	1.06737	-0.0384288	0.0536083	0.47347
LDL	FinnGen	rs2315065	0.965007	0.860391	1.06962	-0.0356204	0.0533755	0.504545
LDL	FinnGen	rs2328223	0.954066	0.85155	1.05658	-0.0470228	0.0523039	0.368636
LDL	FinnGen	rs2390536	0.958983	0.854263	1.0637	-0.0418824	0.0534281	0.433097
LDL	FinnGen	rs2419604	0.959612	0.854831	1.06439	-0.0412264	0.0534595	0.440606
LDL	FinnGen	rs247616	0.958231	0.852971	1.06349	-0.0426663	0.0537042	0.426923
LDL	FinnGen	rs2495495	0.959491	0.854759	1.06422	-0.041352	0.0534349	0.439004
LDL	FinnGen	rs2587534	0.951294	0.848431	1.05416	-0.0499322	0.0524808	0.341383
LDL	FinnGen	rs2642438	0.963446	0.859672	1.06722	-0.0372391	0.0529457	0.481841
LDL	FinnGen	rs267733	0.955302	0.851938	1.05867	-0.0457275	0.052737	0.385895
LDL	FinnGen	rs2710642	0.956509	0.852366	1.06065	-0.0444648	0.0531343	0.402684
LDL	FinnGen	rs2737252	0.961245	0.856752	1.06574	-0.0395261	0.0533129	0.458451
LDL	FinnGen	rs2738459	0.961892	0.85674	1.06704	-0.0388533	0.0536491	0.468936
LDL	FinnGen	rs2886232	0.958627	0.853824	1.06343	-0.042253	0.0534708	0.429407
LDL	FinnGen	rs2965157	0.960772	0.854686	1.06686	-0.0400186	0.0541254	0.459683
LDL	FinnGen	rs314253	0.962674	0.859239	1.06611	-0.0380403	0.0527729	0.471015
LDL	FinnGen	rs3184504	0.956617	0.852265	1.06097	-0.0443524	0.0532408	0.404815
LDL	FinnGen	rs364585	0.957393	0.85288	1.06191	-0.0435409	0.053323	0.414186
LDL	FinnGen	rs3757354	0.964796	0.861506	1.06809	-0.0358387	0.0526992	0.496465
LDL	FinnGen	rs3780181	0.957359	0.852988	1.06173	-0.0435769	0.0532503	0.413162
LDL	FinnGen	rs4253776	0.9578	0.853375	1.06222	-0.0431167	0.053278	0.418355
LDL	FinnGen	rs4530754	0.958673	0.853894	1.06345	-0.042205	0.0534588	0.429828
LDL	FinnGen	rs4722551	0.957121	0.852426	1.06181	-0.0438258	0.0534154	0.411948
LDL	FinnGen	rs4942486	0.96177	0.857751	1.06579	-0.0389797	0.053071	0.462654
LDL	FinnGen	rs4970712	0.955503	0.851495	1.05951	-0.0455175	0.0530654	0.391024
LDL	FinnGen	rs4970834	0.953391	0.845116	1.06167	-0.04773	0.0552425	0.387584
LDL	FinnGen	rs5763662	0.957738	0.853047	1.06243	-0.0431814	0.0534136	0.41884
LDL	FinnGen	rs579459	0.959625	0.854238	1.06501	-0.0412123	0.0537692	0.443399
LDL	FinnGen	rs6016373	0.95549	0.851184	1.0598	-0.0455305	0.0532176	0.392245
LDL	FinnGen	rs6065311	0.957171	0.852224	1.06212	-0.0437732	0.0535442	0.413634
LDL	FinnGen	rs6504872	0.963156	0.859615	1.0667	-0.0375395	0.0528273	0.477327
LDL	FinnGen	rs6511720	0.957622	0.848004	1.06724	-0.0433017	0.055928	0.438789
LDL	FinnGen	rs6544713	0.955199	0.849643	1.06075	-0.0458355	0.053855	0.394719
LDL	FinnGen	rs6693893	0.951841	0.849478	1.0542	-0.0493575	0.0522259	0.344619
LDL	FinnGen	rs6709904	0.951801	0.849389	1.05421	-0.0493994	0.0522509	0.34444
LDL	FinnGen	rs676388	0.960656	0.856097	1.06521	-0.0401393	0.0533461	0.451791
LDL	FinnGen	rs6818397	0.955434	0.852431	1.05844	-0.04559	0.0525525	0.38566
LDL	FinnGen	rs6882076	0.958657	0.853509	1.06381	-0.0422215	0.0536473	0.43127
LDL	FinnGen	rs6909746	0.958873	0.854077	1.06367	-0.0419961	0.0534678	0.432192
LDL	FinnGen	rs7254892	0.936852	0.828087	1.04562	-0.0652303	0.0554924	0.239802
LDL	FinnGen	rs72902576	0.960753	0.855868	1.06564	-0.0400384	0.0535126	0.454336
LDL	FinnGen	rs7551981	0.961246	0.8562	1.06629	-0.039525	0.053595	0.460834
LDL	FinnGen	rs75687619	0.956668	0.851521	1.06182	-0.0442986	0.0536464	0.408945
LDL	FinnGen	rs7640978	0.955556	0.852152	1.05896	-0.0454615	0.0527572	0.388846
LDL	FinnGen	rs7832643	0.96144	0.856854	1.06603	-0.039323	0.0533604	0.461163
LDL	FinnGen	rs8017377	0.95584	0.851624	1.06006	-0.0451649	0.0531713	0.395646
LDL	FinnGen	rs9875338	0.958874	0.854103	1.06364	-0.0419959	0.0534546	0.43208
LDL	FinnGen	rs9987289	0.959864	0.854606	1.06512	-0.0409638	0.0537029	0.445592
LDL	FinnGen	All	0.958967	0.855042	1.06289	-0.0418984	0.0530229	0.429413
HDL	Bakker MK. et al.(Stage 1)	rs10019888	0.908783	0.747247	1.07032	-0.0956487	0.0824164	0.245823
HDL	Bakker MK. et al.(Stage 1)	rs10087900	0.90573	0.744019	1.06744	-0.0990144	0.0825053	0.230101
HDL	Bakker MK. et al.(Stage 1)	rs102275	0.929783	0.775601	1.08397	-0.0728038	0.0786643	0.354707
HDL	Bakker MK. et al.(Stage 1)	rs103294	0.9042	0.741456	1.06694	-0.100704	0.0830328	0.225196
HDL	Bakker MK. et al.(Stage 1)	rs10468017	0.887243	0.71733	1.05716	-0.119637	0.0866902	0.167571
HDL	Bakker MK. et al.(Stage 1)	rs1047891	0.913901	0.75416	1.07364	-0.0900333	0.0815005	0.269291
HDL	Bakker MK. et al.(Stage 1)	rs10761771	0.9123	0.752547	1.07205	-0.091786	0.0815068	0.260117
HDL	Bakker MK. et al.(Stage 1)	rs10808546	0.905359	0.742964	1.06776	-0.0994233	0.082855	0.230152
HDL	Bakker MK. et al.(Stage 1)	rs11045163	0.908755	0.747207	1.0703	-0.09568	0.0824221	0.245701
HDL	Bakker MK. et al.(Stage 1)	rs11065987	0.902337	0.741931	1.06274	-0.102767	0.0818399	0.20922
HDL	Bakker MK. et al.(Stage 1)	rs11765979	0.921636	0.762582	1.08069	-0.0816049	0.0811502	0.314607
HDL	Bakker MK. et al.(Stage 1)	rs11789603	0.907371	0.744765	1.06998	-0.0972034	0.0829625	0.241336
HDL	Bakker MK. et al.(Stage 1)	rs12145743	0.904245	0.743069	1.06542	-0.100654	0.0822329	0.220946
HDL	Bakker MK. et al.(Stage 1)	rs12412743	0.912868	0.753664	1.07207	-0.0911643	0.0812264	0.261714
HDL	Bakker MK. et al.(Stage 1)	rs12740374	0.910505	0.74883	1.07218	-0.0937554	0.0824876	0.255706
HDL	Bakker MK. et al.(Stage 1)	rs12748152	0.904178	0.742554	1.0658	-0.100729	0.0824612	0.221884
HDL	Bakker MK. et al.(Stage 1)	rs12801636	0.915516	0.758089	1.07294	-0.0882677	0.0803199	0.271789
HDL	Bakker MK. et al.(Stage 1)	rs13076253	0.908901	0.747259	1.07054	-0.0955191	0.0824702	0.246772
HDL	Bakker MK. et al.(Stage 1)	rs13099479	0.909434	0.748019	1.07085	-0.0949327	0.0823545	0.24902
HDL	Bakker MK. et al.(Stage 1)	rs13107325	0.904718	0.742928	1.06651	-0.100133	0.0825457	0.225108
HDL	Bakker MK. et al.(Stage 1)	rs13702	0.898425	0.728203	1.06865	-0.107112	0.0868482	0.217455
HDL	Bakker MK. et al.(Stage 1)	rs1515110	0.913703	0.752888	1.07452	-0.0902499	0.0820483	0.271349
HDL	Bakker MK. et al.(Stage 1)	rs1689797	0.905427	0.743151	1.0677	-0.0993483	0.082794	0.23016
HDL	Bakker MK. et al.(Stage 1)	rs16942887	0.918432	0.755566	1.0813	-0.0850876	0.0830949	0.305844
HDL	Bakker MK. et al.(Stage 1)	rs16965220	0.903501	0.742379	1.06462	-0.101479	0.0822049	0.217032
HDL	Bakker MK. et al.(Stage 1)	rs17145738	0.906993	0.745117	1.06887	-0.0976209	0.0825896	0.237206
HDL	Bakker MK. et al.(Stage 1)	rs17173637	0.910945	0.749865	1.07202	-0.093273	0.0821837	0.256404
HDL	Bakker MK. et al.(Stage 1)	rs1866956	0.90752	0.745773	1.06927	-0.0970401	0.082524	0.239634
HDL	Bakker MK. et al.(Stage 1)	rs1883025	0.898638	0.734243	1.06303	-0.106875	0.0838751	0.202586
HDL	Bakker MK. et al.(Stage 1)	rs1936800	0.905242	0.743793	1.06669	-0.0995535	0.0823715	0.22682
HDL	Bakker MK. et al.(Stage 1)	rs2066714	0.901706	0.740664	1.06275	-0.103467	0.0821644	0.207934
HDL	Bakker MK. et al.(Stage 1)	rs2075650	0.895984	0.735555	1.05641	-0.109832	0.0818517	0.179646
HDL	Bakker MK. et al.(Stage 1)	rs2241210	0.903537	0.741581	1.06549	-0.101438	0.0826307	0.219593
HDL	Bakker MK. et al.(Stage 1)	rs2241770	0.905519	0.741689	1.06935	-0.099247	0.0835868	0.235089
HDL	Bakker MK. et al.(Stage 1)	rs2250802	0.908991	0.747206	1.07078	-0.0954204	0.0825433	0.24768
HDL	Bakker MK. et al.(Stage 1)	rs2278236	0.908908	0.746946	1.07087	-0.0955119	0.0826332	0.247741
HDL	Bakker MK. et al.(Stage 1)	rs2290547	0.901287	0.741643	1.06093	-0.103932	0.0814507	0.201952
HDL	Bakker MK. et al.(Stage 1)	rs2293889	0.916283	0.757573	1.07499	-0.0874295	0.0809747	0.28027
HDL	Bakker MK. et al.(Stage 1)	rs2602836	0.902571	0.742138	1.063	-0.102508	0.0818533	0.210446
HDL	Bakker MK. et al.(Stage 1)	rs2606736	0.908571	0.746901	1.07024	-0.0958817	0.0824847	0.245066
HDL	Bakker MK. et al.(Stage 1)	rs2642438	0.899691	0.739821	1.05956	-0.105704	0.0815663	0.195002
HDL	Bakker MK. et al.(Stage 1)	rs2925979	0.916717	0.757303	1.07613	-0.0869565	0.0813337	0.28501
HDL	Bakker MK. et al.(Stage 1)	rs3741414	0.899974	0.739862	1.06009	-0.10539	0.0816898	0.197008
HDL	Bakker MK. et al.(Stage 1)	rs3822072	0.913113	0.752874	1.07335	-0.0908951	0.081755	0.266225
HDL	Bakker MK. et al.(Stage 1)	rs3847502	0.911984	0.749401	1.07457	-0.0921323	0.0829509	0.266704
HDL	Bakker MK. et al.(Stage 1)	rs3861397	0.897292	0.739288	1.0553	-0.108373	0.0806143	0.178837
HDL	Bakker MK. et al.(Stage 1)	rs4142995	0.90762	0.74569	1.06955	-0.096929	0.0826176	0.240706
HDL	Bakker MK. et al.(Stage 1)	rs4148005	0.903646	0.742259	1.06503	-0.101318	0.0823399	0.218515
HDL	Bakker MK. et al.(Stage 1)	rs424346	0.905834	0.744161	1.06751	-0.0988991	0.0824863	0.230537
HDL	Bakker MK. et al.(Stage 1)	rs4379922	0.900705	0.740517	1.06089	-0.104578	0.0817283	0.200694
HDL	Bakker MK. et al.(Stage 1)	rs4465830	0.910902	0.748064	1.07374	-0.0933194	0.083081	0.261338
HDL	Bakker MK. et al.(Stage 1)	rs4650994	0.905936	0.744245	1.06763	-0.0987868	0.0824953	0.231118
HDL	Bakker MK. et al.(Stage 1)	rs4660293	0.912694	0.751405	1.07398	-0.091355	0.0822899	0.266929
HDL	Bakker MK. et al.(Stage 1)	rs4846914	0.919702	0.758865	1.08054	-0.0837056	0.0820594	0.3077
HDL	Bakker MK. et al.(Stage 1)	rs4917014	0.919111	0.765108	1.07311	-0.0843484	0.0785728	0.283044
HDL	Bakker MK. et al.(Stage 1)	rs492571	0.900893	0.740314	1.06147	-0.104368	0.0819284	0.2027
HDL	Bakker MK. et al.(Stage 1)	rs4939883	0.884653	0.722291	1.04701	-0.12256	0.0828374	0.138999
HDL	Bakker MK. et al.(Stage 1)	rs4983559	0.908763	0.747261	1.07026	-0.095671	0.0823988	0.245612
HDL	Bakker MK. et al.(Stage 1)	rs499974	0.911953	0.751443	1.07246	-0.0921666	0.0818929	0.260397
HDL	Bakker MK. et al.(Stage 1)	rs6031587	0.900843	0.74102	1.06067	-0.104424	0.0815427	0.200333
HDL	Bakker MK. et al.(Stage 1)	rs633695	0.903873	0.739295	1.06845	-0.101067	0.0839684	0.228734
HDL	Bakker MK. et al.(Stage 1)	rs6450176	0.905309	0.743611	1.06701	-0.0994787	0.0824991	0.227889
HDL	Bakker MK. et al.(Stage 1)	rs6567160	0.90307	0.742096	1.06404	-0.101955	0.0821294	0.214458
HDL	Bakker MK. et al.(Stage 1)	rs676210	0.912815	0.74947	1.07616	-0.091222	0.0833394	0.273699
HDL	Bakker MK. et al.(Stage 1)	rs6805251	0.914141	0.756116	1.07217	-0.08977	0.0806253	0.265527
HDL	Bakker MK. et al.(Stage 1)	rs702485	0.904234	0.742691	1.06578	-0.100667	0.0824199	0.221936
HDL	Bakker MK. et al.(Stage 1)	rs7306660	0.90668	0.744662	1.0687	-0.0979653	0.0826626	0.235969
HDL	Bakker MK. et al.(Stage 1)	rs731839	0.902321	0.742203	1.06244	-0.102785	0.0816925	0.20832
HDL	Bakker MK. et al.(Stage 1)	rs737337	0.899414	0.738566	1.06026	-0.106012	0.0820652	0.196424
HDL	Bakker MK. et al.(Stage 1)	rs7607980	0.901137	0.740021	1.06225	-0.104098	0.0822018	0.205379
HDL	Bakker MK. et al.(Stage 1)	rs9457931	0.908047	0.746195	1.0699	-0.0964589	0.0825775	0.242766
HDL	Bakker MK. et al.(Stage 1)	rs970548	0.908732	0.747048	1.07042	-0.095705	0.0824921	0.245979
HDL	Bakker MK. et al.(Stage 1)	rs9989419	0.914655	0.736856	1.09245	-0.0892088	0.0907136	0.325405
HDL	Bakker MK. et al.(Stage 1)	All	0.907075	0.746762	1.06739	-0.0975304	0.0817921	0.233097
HDL	Sakaue S. et al.	rs10019888	0.977214	0.809664	1.14476	-0.0230497	0.0854849	0.787442
HDL	Sakaue S. et al.	rs10087900	0.972941	0.80525	1.14063	-0.027432	0.0855568	0.748492
HDL	Sakaue S. et al.	rs102275	0.994958	0.829902	1.16001	-0.00505511	0.0842121	0.952133
HDL	Sakaue S. et al.	rs103294	0.988734	0.820614	1.15685	-0.0113303	0.0857752	0.894911
HDL	Sakaue S. et al.	rs10468017	0.964369	0.788793	1.13994	-0.0362814	0.0895794	0.685463
HDL	Sakaue S. et al.	rs1047891	0.967555	0.802542	1.13257	-0.0329832	0.08419	0.695228
HDL	Sakaue S. et al.	rs10761771	0.98404	0.818496	1.14958	-0.0160884	0.0844613	0.848931
HDL	Sakaue S. et al.	rs10808546	0.974524	0.806107	1.14294	-0.0258061	0.0859271	0.763929
HDL	Sakaue S. et al.	rs11045163	0.972102	0.804925	1.13928	-0.0282947	0.0852944	0.740093
HDL	Sakaue S. et al.	rs11065987	0.973723	0.806915	1.14053	-0.0266288	0.0851057	0.754364
HDL	Sakaue S. et al.	rs11765979	0.978199	0.809463	1.14693	-0.0220425	0.0860896	0.797919
HDL	Sakaue S. et al.	rs11789603	0.988713	0.823103	1.15432	-0.0113512	0.0844947	0.893132
HDL	Sakaue S. et al.	rs12133576	0.978447	0.810509	1.14638	-0.0217886	0.0856824	0.799268
HDL	Sakaue S. et al.	rs12145743	0.97054	0.804745	1.13633	-0.0299025	0.0845892	0.723711
HDL	Sakaue S. et al.	rs12412743	0.979037	0.811112	1.14696	-0.0211854	0.0856763	0.804697
HDL	Sakaue S. et al.	rs12740374	0.9771	0.809155	1.14504	-0.0231665	0.085686	0.786879
HDL	Sakaue S. et al.	rs12748152	0.978815	0.811475	1.14615	-0.0214128	0.0853776	0.801968
HDL	Sakaue S. et al.	rs12801636	0.982303	0.815376	1.14923	-0.0178558	0.0851668	0.833936
HDL	Sakaue S. et al.	rs13076253	0.977784	0.810045	1.14552	-0.0224662	0.0855814	0.792926
HDL	Sakaue S. et al.	rs13099479	0.972619	0.805747	1.13949	-0.0277633	0.0851386	0.744352
HDL	Sakaue S. et al.	rs13107325	0.975188	0.807524	1.14285	-0.0251252	0.085543	0.768976
HDL	Sakaue S. et al.	rs13702	0.939538	0.768985	1.11009	-0.0623666	0.087017	0.473548
HDL	Sakaue S. et al.	rs1515110	0.986881	0.822355	1.15141	-0.013206	0.0839417	0.87499
HDL	Sakaue S. et al.	rs1689797	0.983792	0.816243	1.15134	-0.016341	0.0854843	0.848402
HDL	Sakaue S. et al.	rs16942887	0.983783	0.81539	1.15218	-0.0163496	0.0859147	0.849074
HDL	Sakaue S. et al.	rs16965220	0.966005	0.802675	1.12933	-0.0345866	0.0833312	0.678106
HDL	Sakaue S. et al.	rs17145738	0.981625	0.814165	1.14909	-0.0185457	0.085439	0.828159
HDL	Sakaue S. et al.	rs17173637	0.979239	0.812363	1.14611	-0.0209797	0.0851408	0.805363
HDL	Sakaue S. et al.	rs181360	0.998443	0.835425	1.16146	-0.00155805	0.0831723	0.985054
HDL	Sakaue S. et al.	rs1866956	0.980196	0.812726	1.14767	-0.0200024	0.0854438	0.814907
HDL	Sakaue S. et al.	rs1877031	0.983962	0.816306	1.15162	-0.016168	0.0855387	0.850082
HDL	Sakaue S. et al.	rs1883025	0.990573	0.820757	1.16039	-0.00947219	0.0866408	0.912943
HDL	Sakaue S. et al.	rs1936800	0.979714	0.812241	1.14719	-0.0204947	0.0854451	0.810441
HDL	Sakaue S. et al.	rs1980493	0.97898	0.811724	1.14624	-0.0212437	0.0853347	0.803403
HDL	Sakaue S. et al.	rs2013208	0.975238	0.807322	1.14315	-0.0250735	0.0856717	0.769774
HDL	Sakaue S. et al.	rs205262	0.98097	0.814174	1.14777	-0.0192137	0.0851001	0.821374
HDL	Sakaue S. et al.	rs2066714	0.977021	0.808108	1.14593	-0.0232476	0.0861799	0.787348
HDL	Sakaue S. et al.	rs2075650	0.973856	0.804953	1.14276	-0.0264916	0.0861751	0.758526
HDL	Sakaue S. et al.	rs2241210	0.969991	0.80226	1.13772	-0.0304689	0.085577	0.72181
HDL	Sakaue S. et al.	rs2241770	0.978602	0.806964	1.15024	-0.0216298	0.0875704	0.804909
HDL	Sakaue S. et al.	rs2250802	0.980609	0.81266	1.14856	-0.019581	0.0856883	0.819246
HDL	Sakaue S. et al.	rs2278236	0.980966	0.814431	1.1475	-0.0192178	0.0849665	0.82106
HDL	Sakaue S. et al.	rs2290547	0.975799	0.808082	1.14352	-0.0244985	0.0855702	0.774651
HDL	Sakaue S. et al.	rs2293889	0.976548	0.80831	1.14479	-0.023731	0.0858362	0.782189
HDL	Sakaue S. et al.	rs2454722	0.961269	0.796257	1.12628	-0.0395011	0.0841899	0.638934
HDL	Sakaue S. et al.	rs2602836	0.97565	0.807859	1.14344	-0.0246509	0.0856079	0.773384
HDL	Sakaue S. et al.	rs2606736	0.976996	0.808961	1.14503	-0.0232732	0.0857319	0.786033
HDL	Sakaue S. et al.	rs2642438	0.973111	0.805282	1.14094	-0.0272575	0.085627	0.750236
HDL	Sakaue S. et al.	rs2925979	0.981008	0.812843	1.14917	-0.0191748	0.0857982	0.823156
HDL	Sakaue S. et al.	rs3741414	0.975457	0.807775	1.14314	-0.0248488	0.0855522	0.77147
HDL	Sakaue S. et al.	rs3822072	0.982799	0.815819	1.14978	-0.0173505	0.085194	0.83862
HDL	Sakaue S. et al.	rs3847502	0.982064	0.815174	1.14895	-0.0180984	0.0851481	0.831676
HDL	Sakaue S. et al.	rs3861397	0.98359	0.817422	1.14976	-0.0165461	0.0847797	0.845264
HDL	Sakaue S. et al.	rs4142995	0.983813	0.816964	1.15066	-0.0163194	0.0851268	0.847972
HDL	Sakaue S. et al.	rs4148005	0.965596	0.799813	1.13138	-0.0350098	0.0845829	0.678939
HDL	Sakaue S. et al.	rs4240624	0.971139	0.803287	1.13899	-0.0292861	0.0856385	0.732371
HDL	Sakaue S. et al.	rs424346	0.978922	0.811915	1.14593	-0.0213034	0.0852075	0.802574
HDL	Sakaue S. et al.	rs4379922	0.98156	0.814297	1.14882	-0.0186119	0.0853386	0.827356
HDL	Sakaue S. et al.	rs4465830	0.982161	0.81509	1.14923	-0.0180003	0.0852401	0.832753
HDL	Sakaue S. et al.	rs4650994	0.968357	0.802643	1.13407	-0.0321544	0.0845478	0.703715
HDL	Sakaue S. et al.	rs4660293	0.972285	0.804437	1.14013	-0.0281068	0.0856363	0.742752
HDL	Sakaue S. et al.	rs4846914	0.966686	0.798553	1.13482	-0.0338811	0.0857821	0.692867
HDL	Sakaue S. et al.	rs4917014	0.98472	0.819046	1.15039	-0.0153982	0.0845272	0.855451
HDL	Sakaue S. et al.	rs492571	0.975796	0.80811	1.14348	-0.0245017	0.0855541	0.774581
HDL	Sakaue S. et al.	rs4939883	0.98746	0.817013	1.15791	-0.0126193	0.0869629	0.884623
HDL	Sakaue S. et al.	rs4969178	0.970344	0.803026	1.13766	-0.0301047	0.0853663	0.724348
HDL	Sakaue S. et al.	rs4983559	0.975329	0.807513	1.14315	-0.02498	0.0856208	0.770476
HDL	Sakaue S. et al.	rs499974	0.981529	0.814222	1.14884	-0.0186438	0.0853608	0.827108
HDL	Sakaue S. et al.	rs6031587	0.982716	0.813921	1.15151	-0.0174356	0.0861194	0.839558
HDL	Sakaue S. et al.	rs633695	0.963197	0.790545	1.13585	-0.0374974	0.0880876	0.670339
HDL	Sakaue S. et al.	rs6450176	0.973884	0.805935	1.14183	-0.026463	0.0856883	0.757452
HDL	Sakaue S. et al.	rs6567160	0.96513	0.80164	1.12862	-0.035492	0.0834135	0.670476
HDL	Sakaue S. et al.	rs676210	0.980924	0.810737	1.15111	-0.0192601	0.0868301	0.824459
HDL	Sakaue S. et al.	rs6805251	0.982989	0.816832	1.14914	-0.0171577	0.0847736	0.839608
HDL	Sakaue S. et al.	rs686030	0.975351	0.807293	1.14341	-0.0249581	0.0857438	0.770992
HDL	Sakaue S. et al.	rs687339	0.977878	0.809853	1.1459	-0.0223699	0.0857272	0.794136
HDL	Sakaue S. et al.	rs702485	0.978081	0.81037	1.14579	-0.0221626	0.0855669	0.795628
HDL	Sakaue S. et al.	rs7306660	0.967554	0.800059	1.13505	-0.0329838	0.0854567	0.699518
HDL	Sakaue S. et al.	rs731839	0.978476	0.810631	1.14632	-0.0217593	0.085635	0.799423
HDL	Sakaue S. et al.	rs737337	0.967786	0.799023	1.13655	-0.0327445	0.0861037	0.703729
HDL	Sakaue S. et al.	rs7607980	0.976683	0.808921	1.14445	-0.0235933	0.085593	0.782821
HDL	Sakaue S. et al.	rs838876	0.957046	0.793922	1.12017	-0.043904	0.0832262	0.597829
HDL	Sakaue S. et al.	rs9457931	0.966549	0.797522	1.13558	-0.0340228	0.0862383	0.693196
HDL	Sakaue S. et al.	rs970548	0.97573	0.807945	1.14352	-0.0245691	0.0856046	0.774107
HDL	Sakaue S. et al.	rs998584	0.974918	0.80681	1.14303	-0.0254024	0.0857694	0.7671
HDL	Sakaue S. et al.	rs9989419	0.943123	0.763849	1.1224	-0.0585583	0.0914665	0.522033
HDL	Sakaue S. et al.	All	0.976288	0.809641	1.14293	-0.0239975	0.0850239	0.777756
HDL	FinnGen	rs10019888	0.963796	0.831986	1.09561	-0.0368753	0.0672499	0.583464
HDL	FinnGen	rs10087900	0.958373	0.825316	1.09143	-0.0425187	0.0678862	0.531104
HDL	FinnGen	rs102275	0.966599	0.833724	1.09947	-0.0339714	0.0677936	0.616301
HDL	FinnGen	rs103294	0.961532	0.827491	1.09557	-0.0392272	0.0683886	0.566244
HDL	FinnGen	rs10468017	0.950946	0.811432	1.09046	-0.0502981	0.0711806	0.479799
HDL	FinnGen	rs1047891	0.955007	0.822632	1.08738	-0.0460367	0.0675381	0.495466
HDL	FinnGen	rs10808546	0.957361	0.82371	1.09101	-0.0435752	0.0681892	0.522801
HDL	FinnGen	rs11045163	0.95842	0.825395	1.09144	-0.0424695	0.0678697	0.531479
HDL	FinnGen	rs11065987	0.958439	0.825394	1.09148	-0.0424491	0.06788	0.531738
HDL	FinnGen	rs11765979	0.965045	0.831695	1.0984	-0.0355801	0.068036	0.601002
HDL	FinnGen	rs11789603	0.959825	0.826467	1.09318	-0.0410041	0.0680399	0.546743
HDL	FinnGen	rs12133576	0.960458	0.827333	1.09358	-0.0403447	0.067921	0.552516
HDL	FinnGen	rs12145743	0.954115	0.823077	1.08515	-0.0469708	0.066856	0.482326
HDL	FinnGen	rs12412743	0.967357	0.837426	1.09729	-0.033188	0.0662914	0.616625
HDL	FinnGen	rs12740374	0.963859	0.831109	1.09661	-0.0368104	0.0677296	0.586792
HDL	FinnGen	rs12748152	0.964013	0.831379	1.09665	-0.03665	0.0676708	0.588099
HDL	FinnGen	rs12801636	0.966683	0.836993	1.09637	-0.033885	0.0661682	0.608579
HDL	FinnGen	rs13076253	0.961128	0.828107	1.09415	-0.0396478	0.0678676	0.55909
HDL	FinnGen	rs13099479	0.961806	0.829071	1.09454	-0.0389426	0.0677221	0.565268
HDL	FinnGen	rs13107325	0.955466	0.824215	1.08672	-0.0455565	0.0669649	0.496312
HDL	FinnGen	rs13702	0.961153	0.823659	1.09865	-0.039622	0.0701499	0.572197
HDL	FinnGen	rs1515110	0.968451	0.836953	1.09995	-0.0320576	0.0670909	0.632776
HDL	FinnGen	rs1689797	0.960757	0.827363	1.09415	-0.040034	0.0680583	0.556377
HDL	FinnGen	rs16942887	0.953103	0.818592	1.08761	-0.0480326	0.068628	0.483991
HDL	FinnGen	rs16965220	0.956702	0.824161	1.08924	-0.0442633	0.0676229	0.51275
HDL	FinnGen	rs17145738	0.962513	0.829533	1.09549	-0.038208	0.067847	0.573333
HDL	FinnGen	rs17173637	0.962403	0.829454	1.09535	-0.0383223	0.0678312	0.572097
HDL	FinnGen	rs181360	0.96685	0.834347	1.09935	-0.0337123	0.0676035	0.618007
HDL	FinnGen	rs1866956	0.963752	0.831602	1.0959	-0.0369209	0.0674238	0.58397
HDL	FinnGen	rs1877031	0.964543	0.831743	1.09734	-0.0361004	0.0677555	0.594169
HDL	FinnGen	rs1883025	0.962752	0.82839	1.09711	-0.0379593	0.068552	0.579764
HDL	FinnGen	rs1936800	0.955139	0.823307	1.08697	-0.0458987	0.0672609	0.494988
HDL	FinnGen	rs1980493	0.964931	0.833172	1.09669	-0.0356983	0.0672241	0.595395
HDL	FinnGen	rs2013208	0.955239	0.822775	1.0877	-0.0457937	0.0675838	0.498035
HDL	FinnGen	rs205262	0.958457	0.825288	1.09163	-0.0424301	0.0679435	0.532305
HDL	FinnGen	rs2066714	0.95491	0.822426	1.08739	-0.0461383	0.0675938	0.494872
HDL	FinnGen	rs2075650	0.969545	0.837122	1.10197	-0.0309283	0.0675627	0.647117
HDL	FinnGen	rs2241210	0.954664	0.821757	1.08757	-0.0463955	0.0678097	0.493848
HDL	FinnGen	rs2241770	0.953892	0.819223	1.08856	-0.0472052	0.0687084	0.492059
HDL	FinnGen	rs2250802	0.961248	0.827903	1.09459	-0.0395228	0.0680331	0.561284
HDL	FinnGen	rs2278236	0.963888	0.83084	1.09694	-0.0367799	0.0678819	0.587941
HDL	FinnGen	rs2290547	0.955847	0.823182	1.08851	-0.0451575	0.067686	0.504669
HDL	FinnGen	rs2454722	0.959143	0.82593	1.09236	-0.0417146	0.0679658	0.539375
HDL	FinnGen	rs2602836	0.952609	0.822891	1.08233	-0.048551	0.0661824	0.463197
HDL	FinnGen	rs2606736	0.963115	0.830428	1.0958	-0.0375829	0.067697	0.578783
HDL	FinnGen	rs2642438	0.96589	0.833919	1.09786	-0.0347055	0.0673319	0.606246
HDL	FinnGen	rs2925979	0.963503	0.830397	1.09661	-0.0371795	0.0679111	0.584053
HDL	FinnGen	rs3741414	0.963224	0.830522	1.09593	-0.0374689	0.0677051	0.579981
HDL	FinnGen	rs3822072	0.965053	0.832978	1.09713	-0.0355723	0.0673854	0.597573
HDL	FinnGen	rs3847502	0.965961	0.832349	1.09957	-0.0346322	0.0681692	0.61143
HDL	FinnGen	rs3861397	0.955797	0.823272	1.08832	-0.0452098	0.0676146	0.503725
HDL	FinnGen	rs4142995	0.953267	0.821834	1.0847	-0.0478605	0.0670577	0.4754
HDL	FinnGen	rs4148005	0.963211	0.830434	1.09599	-0.0374831	0.0677431	0.580049
HDL	FinnGen	rs4240624	0.961091	0.826438	1.09575	-0.0396858	0.0687008	0.563493
HDL	FinnGen	rs424346	0.96172	0.828656	1.09478	-0.0390321	0.0678895	0.565334
HDL	FinnGen	rs4379922	0.965135	0.833276	1.09699	-0.0354876	0.0672749	0.597845
HDL	FinnGen	rs4465830	0.96439	0.830853	1.09793	-0.0362596	0.0681309	0.594584
HDL	FinnGen	rs4650994	0.959927	0.82682	1.09303	-0.0408983	0.0679116	0.547022
HDL	FinnGen	rs4660293	0.961503	0.828283	1.09472	-0.039258	0.0679691	0.563543
HDL	FinnGen	rs4846914	0.946925	0.814608	1.07924	-0.0545359	0.0675083	0.419183
HDL	FinnGen	rs4917014	0.964059	0.832099	1.09602	-0.0366029	0.0673267	0.586675
HDL	FinnGen	rs492571	0.959127	0.826123	1.09213	-0.0417315	0.0678593	0.538573
HDL	FinnGen	rs4939883	0.975317	0.842137	1.1085	-0.0249928	0.0679489	0.713009
HDL	FinnGen	rs4969178	0.963342	0.830668	1.09602	-0.037347	0.0676905	0.581133
HDL	FinnGen	rs4983559	0.960546	0.827531	1.09356	-0.0402536	0.0678649	0.553086
HDL	FinnGen	rs499974	0.96556	0.834167	1.09695	-0.0350471	0.0670371	0.601112
HDL	FinnGen	rs6031587	0.964783	0.832625	1.09694	-0.0358522	0.0674273	0.594922
HDL	FinnGen	rs633695	0.94622	0.810406	1.08203	-0.0552801	0.0692929	0.425001
HDL	FinnGen	rs6450176	0.96192	0.829065	1.09478	-0.0388235	0.0677832	0.566807
HDL	FinnGen	rs6567160	0.954129	0.82296	1.0853	-0.0469564	0.0669227	0.482896
HDL	FinnGen	rs676210	0.961042	0.826362	1.09572	-0.0397371	0.0687143	0.563066
HDL	FinnGen	rs6805251	0.961822	0.82905	1.09459	-0.0389259	0.0677407	0.565541
HDL	FinnGen	rs686030	0.966431	0.833855	1.09901	-0.034145	0.0676411	0.613702
HDL	FinnGen	rs687339	0.954978	0.822916	1.08704	-0.046067	0.0673784	0.494161
HDL	FinnGen	rs702485	0.95383	0.822064	1.0856	-0.0472696	0.0672279	0.481978
HDL	FinnGen	rs7306660	0.954407	0.82166	1.08715	-0.046665	0.0677283	0.490821
HDL	FinnGen	rs731839	0.956963	0.824257	1.08967	-0.0439901	0.0677072	0.515879
HDL	FinnGen	rs737337	0.953007	0.820644	1.08537	-0.0481327	0.0675323	0.476009
HDL	FinnGen	rs7607980	0.962746	0.829837	1.09565	-0.0379661	0.0678106	0.575559
HDL	FinnGen	rs838876	0.954677	0.820803	1.08855	-0.0463818	0.0683033	0.497102
HDL	FinnGen	rs9457931	0.942856	0.815187	1.07052	-0.0588418	0.0651372	0.36634
HDL	FinnGen	rs970548	0.954484	0.822531	1.08644	-0.0465846	0.0673227	0.488963
HDL	FinnGen	rs998584	0.954075	0.821982	1.08617	-0.0470125	0.0673944	0.485444
HDL	FinnGen	rs9989419	0.927365	0.783573	1.07116	-0.0754085	0.073363	0.304006
HDL	FinnGen	All	0.959648	0.827573	1.09172	-0.0411892	0.0673849	0.541032
TGs	Bakker MK. et al.(Stage 1)	rs10401969	1.19886	1.03661	1.36111	0.181374	0.0827807	0.0284505
TGs	Bakker MK. et al.(Stage 1)	rs10440120	1.16747	1.00143	1.3335	0.154836	0.0847101	0.0675754
TGs	Bakker MK. et al.(Stage 1)	rs10501321	1.15681	0.991329	1.3223	0.145669	0.0844308	0.0844724
TGs	Bakker MK. et al.(Stage 1)	rs10761762	1.15307	0.988646	1.3175	0.14243	0.0838911	0.0895461
TGs	Bakker MK. et al.(Stage 1)	rs11057408	1.16532	0.998539	1.3321	0.152996	0.0850921	0.0721769
TGs	Bakker MK. et al.(Stage 1)	rs11613352	1.17235	1.00808	1.33661	0.159006	0.0838068	0.0577887
TGs	Bakker MK. et al.(Stage 1)	rs11974409	1.14876	0.979136	1.31838	0.138681	0.0865418	0.10905
TGs	Bakker MK. et al.(Stage 1)	rs12280753	1.17691	1.00115	1.35266	0.162889	0.0896726	0.0692954
TGs	Bakker MK. et al.(Stage 1)	rs1260326	1.11272	0.937648	1.28779	0.106808	0.0893228	0.231792
TGs	Bakker MK. et al.(Stage 1)	rs12676857	1.16753	1.00086	1.33419	0.154888	0.085032	0.0685268
TGs	Bakker MK. et al.(Stage 1)	rs12678919	1.14793	0.969204	1.32666	0.13796	0.091187	0.130295
TGs	Bakker MK. et al.(Stage 1)	rs12748152	1.16602	0.999663	1.33238	0.1536	0.0848778	0.0703491
TGs	Bakker MK. et al.(Stage 1)	rs1321257	1.14752	0.982934	1.3121	0.137601	0.0839717	0.101283
TGs	Bakker MK. et al.(Stage 1)	rs13389219	1.17004	1.00422	1.33587	0.157041	0.0846059	0.0634318
TGs	Bakker MK. et al.(Stage 1)	rs16948098	1.17515	1.01051	1.3398	0.161397	0.0840021	0.0546885
TGs	Bakker MK. et al.(Stage 1)	rs174535	1.12346	0.9693	1.27762	0.116413	0.078653	0.13885
TGs	Bakker MK. et al.(Stage 1)	rs17513135	1.15836	0.992476	1.32425	0.147008	0.0846366	0.0823984
TGs	Bakker MK. et al.(Stage 1)	rs1832007	1.17	1.00468	1.33532	0.157005	0.0843466	0.062684
TGs	Bakker MK. et al.(Stage 1)	rs2043085	1.16086	0.993595	1.32813	0.149164	0.085341	0.0804885
TGs	Bakker MK. et al.(Stage 1)	rs2068888	1.16154	0.994476	1.32861	0.149751	0.0852391	0.0789464
TGs	Bakker MK. et al.(Stage 1)	rs2250802	1.16073	0.994098	1.32736	0.14905	0.085017	0.0795713
TGs	Bakker MK. et al.(Stage 1)	rs247616	1.15941	0.991779	1.32704	0.147909	0.0855248	0.0837321
TGs	Bakker MK. et al.(Stage 1)	rs2665357	1.15428	0.989386	1.31917	0.143474	0.0841276	0.0881144
TGs	Bakker MK. et al.(Stage 1)	rs287621	1.15738	0.992335	1.32243	0.146162	0.0842087	0.0826143
TGs	Bakker MK. et al.(Stage 1)	rs2954022	1.17541	1.00466	1.34615	0.161615	0.0871154	0.0635696
TGs	Bakker MK. et al.(Stage 1)	rs2972146	1.15445	0.98925	1.31965	0.143624	0.0842856	0.0883788
TGs	Bakker MK. et al.(Stage 1)	rs3198697	1.16173	0.994885	1.32858	0.149911	0.0851255	0.0782277
TGs	Bakker MK. et al.(Stage 1)	rs3760627	1.16727	1.00177	1.33278	0.154672	0.0844413	0.0669955
TGs	Bakker MK. et al.(Stage 1)	rs3761445	1.15862	0.992408	1.32483	0.147228	0.0848007	0.0825355
TGs	Bakker MK. et al.(Stage 1)	rs38855	1.1673	1.00145	1.33314	0.15469	0.0846159	0.0675277
TGs	Bakker MK. et al.(Stage 1)	rs439401	1.16542	0.995444	1.33539	0.153077	0.0867201	0.0775319
TGs	Bakker MK. et al.(Stage 1)	rs442177	1.1513	0.986984	1.31561	0.14089	0.0838335	0.0928428
TGs	Bakker MK. et al.(Stage 1)	rs4587594	1.19852	1.03347	1.36357	0.181087	0.0842095	0.031521
TGs	Bakker MK. et al.(Stage 1)	rs4719841	1.15084	0.988647	1.31304	0.140494	0.0827526	0.089554
TGs	Bakker MK. et al.(Stage 1)	rs4738684	1.1613	0.994533	1.32807	0.149542	0.0850859	0.0788264
TGs	Bakker MK. et al.(Stage 1)	rs4810479	1.16789	1.00001	1.33578	0.155202	0.0856539	0.0699906
TGs	Bakker MK. et al.(Stage 1)	rs6029143	1.15646	0.991934	1.32098	0.145362	0.0839408	0.0833233
TGs	Bakker MK. et al.(Stage 1)	rs634869	1.17448	1.0114	1.33756	0.160826	0.0832021	0.0532416
TGs	Bakker MK. et al.(Stage 1)	rs676210	1.15579	0.986114	1.32546	0.144782	0.0865685	0.0944337
TGs	Bakker MK. et al.(Stage 1)	rs6831256	1.1687	1.00262	1.33478	0.155894	0.0847335	0.0657958
TGs	Bakker MK. et al.(Stage 1)	rs6882076	1.16099	0.993928	1.32804	0.14927	0.0852336	0.0798939
TGs	Bakker MK. et al.(Stage 1)	rs719726	1.16847	1.00382	1.33311	0.155691	0.0840022	0.0638224
TGs	Bakker MK. et al.(Stage 1)	rs7248104	1.16363	0.996649	1.3306	0.151541	0.0851924	0.0752717
TGs	Bakker MK. et al.(Stage 1)	rs731839	1.17038	1.00646	1.33429	0.157325	0.0836283	0.0599394
TGs	Bakker MK. et al.(Stage 1)	rs7350481	1.20217	1.02593	1.37842	0.184132	0.0899204	0.0405868
TGs	Bakker MK. et al.(Stage 1)	rs749671	1.15667	0.991445	1.3219	0.145546	0.0842989	0.0842499
TGs	Bakker MK. et al.(Stage 1)	rs948690	1.16645	0.999642	1.33326	0.153966	0.0851062	0.0704358
TGs	Bakker MK. et al.(Stage 1)	rs9686661	1.15607	0.989992	1.32214	0.145024	0.0847327	0.0869792
TGs	Bakker MK. et al.(Stage 1)	All	1.16268	0.997876	1.32749	0.150729	0.0840842	0.0730384
TGs	Sakaue S. et al.	rs10401969	1.06842	0.923898	1.21294	0.0661795	0.0737347	0.369433
TGs	Sakaue S. et al.	rs10440120	1.08168	0.941503	1.22185	0.0785136	0.071518	0.272285
TGs	Sakaue S. et al.	rs10501321	1.07485	0.933615	1.21609	0.0721818	0.0720592	0.316488
TGs	Sakaue S. et al.	rs10761762	1.06668	0.929054	1.20431	0.064555	0.0702194	0.357921
TGs	Sakaue S. et al.	rs11057408	1.08181	0.940702	1.22291	0.0786331	0.0719927	0.274729
TGs	Sakaue S. et al.	rs11613352	1.07748	0.935651	1.21931	0.0746254	0.0723619	0.302409
TGs	Sakaue S. et al.	rs11974409	1.06482	0.922124	1.20752	0.0628069	0.0728048	0.388316
TGs	Sakaue S. et al.	rs12280753	1.0938	0.952778	1.23482	0.089658	0.0719502	0.212723
TGs	Sakaue S. et al.	rs1260326	1.08244	0.931561	1.23331	0.0792153	0.0769776	0.303447
TGs	Sakaue S. et al.	rs12676857	1.08314	0.941431	1.22486	0.0798677	0.0723026	0.269319
TGs	Sakaue S. et al.	rs12678919	1.08865	0.938653	1.23865	0.0849414	0.0765307	0.267042
TGs	Sakaue S. et al.	rs12748152	1.07618	0.93529	1.21706	0.0734135	0.0718801	0.307097
TGs	Sakaue S. et al.	rs1321257	1.07939	0.936864	1.22191	0.0763936	0.0727159	0.293453
TGs	Sakaue S. et al.	rs13389219	1.08006	0.938437	1.22168	0.0770138	0.072255	0.286486
TGs	Sakaue S. et al.	rs16948098	1.07854	0.936793	1.22028	0.0756067	0.072319	0.29581
TGs	Sakaue S. et al.	rs174535	1.0557	0.918419	1.19299	0.0542073	0.070043	0.438982
TGs	Sakaue S. et al.	rs17513135	1.08115	0.940092	1.22221	0.0780277	0.0719696	0.278287
TGs	Sakaue S. et al.	rs1832007	1.07353	0.933041	1.21401	0.07095	0.0716769	0.322243
TGs	Sakaue S. et al.	rs2043085	1.07507	0.932962	1.21717	0.0723814	0.0725018	0.318115
TGs	Sakaue S. et al.	rs2068888	1.0664	0.930104	1.2027	0.064292	0.0695407	0.355214
TGs	Sakaue S. et al.	rs2239520	1.07963	0.937768	1.22149	0.0766193	0.0723791	0.28979
TGs	Sakaue S. et al.	rs2247056	1.06694	0.929472	1.2044	0.0647903	0.0701345	0.35559
TGs	Sakaue S. et al.	rs2250802	1.07511	0.93379	1.21643	0.0724215	0.0721013	0.315166
TGs	Sakaue S. et al.	rs247616	1.07094	0.930092	1.21179	0.0685356	0.0718607	0.340221
TGs	Sakaue S. et al.	rs2665357	1.08184	0.940613	1.22307	0.0786664	0.0720563	0.274949
TGs	Sakaue S. et al.	rs287621	1.07691	0.935034	1.21879	0.0740983	0.072387	0.306004
TGs	Sakaue S. et al.	rs2972146	1.06854	0.932363	1.20471	0.0662916	0.069477	0.340007
TGs	Sakaue S. et al.	rs3198697	1.07661	0.93555	1.21767	0.073819	0.0719704	0.30504
TGs	Sakaue S. et al.	rs3760627	1.07733	0.935486	1.21917	0.0744854	0.072369	0.303364
TGs	Sakaue S. et al.	rs3761445	1.07411	0.933037	1.21519	0.0714942	0.0719772	0.320569
TGs	Sakaue S. et al.	rs38855	1.07359	0.933229	1.21396	0.0710111	0.0716143	0.321404
TGs	Sakaue S. et al.	rs439401	1.09098	0.947509	1.23446	0.0870793	0.0732012	0.234208
TGs	Sakaue S. et al.	rs442177	1.07083	0.929925	1.21173	0.0684297	0.071888	0.341151
TGs	Sakaue S. et al.	rs4587594	1.07935	0.935853	1.22284	0.076357	0.0732116	0.296965
TGs	Sakaue S. et al.	rs4719841	1.06873	0.931201	1.20627	0.0664745	0.0701698	0.343467
TGs	Sakaue S. et al.	rs4738684	1.08177	0.941406	1.22213	0.0785945	0.0716122	0.272422
TGs	Sakaue S. et al.	rs4810479	1.06644	0.925148	1.20773	0.0643275	0.0720883	0.37221
TGs	Sakaue S. et al.	rs588136	1.07581	0.932686	1.21893	0.0730726	0.0730218	0.316973
TGs	Sakaue S. et al.	rs6029143	1.07589	0.93578	1.216	0.0731491	0.0714853	0.306179
TGs	Sakaue S. et al.	rs634869	1.06916	0.930456	1.20786	0.06687	0.0707657	0.344685
TGs	Sakaue S. et al.	rs645040	1.0764	0.934561	1.21824	0.0736247	0.0723681	0.30898
TGs	Sakaue S. et al.	rs676210	1.07473	0.930332	1.21914	0.072073	0.0736742	0.327942
TGs	Sakaue S. et al.	rs6831256	1.08253	0.94118	1.22388	0.0792996	0.0721166	0.271506
TGs	Sakaue S. et al.	rs6882076	1.081	0.939347	1.22266	0.0778887	0.0722731	0.281168
TGs	Sakaue S. et al.	rs6995541	1.0779	0.935921	1.21988	0.0750129	0.0724373	0.300409
TGs	Sakaue S. et al.	rs719726	1.08215	0.941242	1.22306	0.0789515	0.0718928	0.272124
TGs	Sakaue S. et al.	rs7248104	1.07997	0.938171	1.22177	0.076934	0.072347	0.287599
TGs	Sakaue S. et al.	rs731839	1.07597	0.934227	1.21771	0.073219	0.0723159	0.311305
TGs	Sakaue S. et al.	rs7350481	1.22784	1.06316	1.39252	0.205256	0.0840213	0.0145697
TGs	Sakaue S. et al.	rs749671	1.08223	0.942259	1.22221	0.0790258	0.0714149	0.268479
TGs	Sakaue S. et al.	rs8077889	1.07719	0.935703	1.21868	0.0743558	0.0721871	0.30299
TGs	Sakaue S. et al.	rs948690	1.07412	0.932349	1.2159	0.0715059	0.0723344	0.322885
TGs	Sakaue S. et al.	rs9686661	1.07552	0.933792	1.21725	0.0728064	0.0723112	0.314008
TGs	Sakaue S. et al.	rs998584	1.08039	0.938306	1.22247	0.0773222	0.0724918	0.286137
TGs	Sakaue S. et al.	All	1.0782	0.937879	1.21851	0.0752887	0.07159	0.292954
TGs	FinnGen	rs10401969	1.06062	0.908974	1.21226	0.0588498	0.0773685	0.44687
TGs	FinnGen	rs10440120	1.05148	0.901677	1.20128	0.0501985	0.0764299	0.511315
TGs	FinnGen	rs10501321	1.04163	0.891702	1.19155	0.0407849	0.0764927	0.593905
TGs	FinnGen	rs11057408	1.05068	0.900725	1.20065	0.0494423	0.0765103	0.518139
TGs	FinnGen	rs11613352	1.04144	0.89132	1.19156	0.0406034	0.0765912	0.596021
TGs	FinnGen	rs11974409	1.03594	0.882284	1.1896	0.035313	0.0783978	0.652398
TGs	FinnGen	rs12280753	1.06055	0.902686	1.21842	0.058792	0.0805454	0.465437
TGs	FinnGen	rs1260326	1.05932	0.899193	1.21944	0.0576246	0.0816961	0.48059
TGs	FinnGen	rs12676857	1.03603	0.888448	1.1836	0.0353927	0.0752951	0.638317
TGs	FinnGen	rs12678919	1.04774	0.889895	1.20559	0.04664	0.0805353	0.562505
TGs	FinnGen	rs12748152	1.04133	0.891724	1.19093	0.0404957	0.0763281	0.595732
TGs	FinnGen	rs1321257	1.05708	0.907142	1.20702	0.0555112	0.0764996	0.46806
TGs	FinnGen	rs13389219	1.05985	0.915735	1.20397	0.0581316	0.0735303	0.429189
TGs	FinnGen	rs16948098	1.04616	0.895325	1.19699	0.0451256	0.0769563	0.55762
TGs	FinnGen	rs174535	1.03372	0.883146	1.1843	0.0331682	0.0768255	0.665935
TGs	FinnGen	rs17513135	1.04407	0.89353	1.1946	0.0431239	0.0768047	0.574474
TGs	FinnGen	rs1832007	1.04348	0.892835	1.19413	0.0425628	0.0768605	0.579738
TGs	FinnGen	rs2043085	1.03819	0.888199	1.18818	0.037479	0.0765262	0.624308
TGs	FinnGen	rs2068888	1.03385	0.888893	1.1788	0.0332851	0.0739552	0.652659
TGs	FinnGen	rs2247056	1.05557	0.906391	1.20475	0.0540802	0.0761113	0.477369
TGs	FinnGen	rs2250802	1.04428	0.89353	1.19503	0.0433277	0.0769131	0.573208
TGs	FinnGen	rs247616	1.04616	0.894608	1.19771	0.0451263	0.0773224	0.559481
TGs	FinnGen	rs2665357	1.04056	0.891186	1.18994	0.0397619	0.0762126	0.601862
TGs	FinnGen	rs287621	1.03691	0.890795	1.18303	0.0362465	0.0745491	0.626818
TGs	FinnGen	rs2954022	1.05533	0.900185	1.21048	0.0538558	0.0791568	0.496271
TGs	FinnGen	rs2972146	1.03643	0.888234	1.18463	0.0357818	0.07561	0.636041
TGs	FinnGen	rs3198697	1.04986	0.900026	1.1997	0.0486589	0.0764471	0.524448
TGs	FinnGen	rs3760627	1.04393	0.893375	1.19448	0.0429888	0.0768116	0.575708
TGs	FinnGen	rs3761445	1.04479	0.893932	1.19565	0.0438182	0.0769695	0.569157
TGs	FinnGen	rs38855	1.04208	0.892268	1.19188	0.0412147	0.0764328	0.58973
TGs	FinnGen	rs439401	1.04091	0.887738	1.19408	0.0400948	0.0781486	0.60791
TGs	FinnGen	rs442177	1.02558	0.885071	1.1661	0.0252619	0.0716904	0.724557
TGs	FinnGen	rs4587594	1.06686	0.916115	1.2176	0.0647181	0.07691	0.40008
TGs	FinnGen	rs4719841	1.04521	0.894331	1.19609	0.0442194	0.0769801	0.565679
TGs	FinnGen	rs4810479	1.03676	0.886042	1.18748	0.0360995	0.0768963	0.638744
TGs	FinnGen	rs588136	1.03886	0.88761	1.19011	0.0381218	0.0771672	0.621295
TGs	FinnGen	rs6029143	1.04414	0.893841	1.19445	0.0431982	0.0766855	0.57322
TGs	FinnGen	rs634869	1.05339	0.904087	1.2027	0.0520152	0.076176	0.494715
TGs	FinnGen	rs645040	1.05242	0.903936	1.2009	0.0510904	0.0757563	0.500054
TGs	FinnGen	rs676210	1.04402	0.890186	1.19786	0.0430821	0.0784887	0.583078
TGs	FinnGen	rs6831256	1.04204	0.891613	1.19246	0.0411768	0.0767468	0.591594
TGs	FinnGen	rs6882076	1.04644	0.895281	1.19759	0.0453918	0.0771208	0.556143
TGs	FinnGen	rs6995541	1.04027	0.890706	1.18984	0.0394822	0.076309	0.604878
TGs	FinnGen	rs719726	1.05311	0.905465	1.20076	0.0517482	0.0753292	0.492108
TGs	FinnGen	rs7248104	1.03593	0.889926	1.18194	0.0353034	0.0744937	0.635563
TGs	FinnGen	rs731839	1.04978	0.899686	1.19988	0.0485824	0.0765797	0.525818
TGs	FinnGen	rs7350481	1.06385	0.901582	1.22612	0.0618947	0.0827898	0.454694
TGs	FinnGen	rs749671	1.04599	0.895217	1.19675	0.0449599	0.076923	0.558898
TGs	FinnGen	rs8077889	1.04639	0.895552	1.19722	0.0453421	0.0769558	0.555729
TGs	FinnGen	rs9686661	1.04202	0.891487	1.19256	0.0411635	0.0768037	0.591989
TGs	FinnGen	rs998584	1.05493	0.905974	1.20388	0.0534702	0.0759955	0.481684
TGs	FinnGen	All	1.04588	0.89687	1.19489	0.0448601	0.0760265	0.555151
FBG	Bakker MK. et al.(Stage 1)	rs10305457	0.707957	0.324647	1.09127	-0.345372	0.195566	0.0773941
FBG	Bakker MK. et al.(Stage 1)	rs1057394	0.722024	0.336432	1.10762	-0.325696	0.196731	0.0978138
FBG	Bakker MK. et al.(Stage 1)	rs10811660	0.745885	0.366489	1.12528	-0.293184	0.193569	0.129869
FBG	Bakker MK. et al.(Stage 1)	rs10838524	0.746285	0.363003	1.12957	-0.292648	0.195552	0.134517
FBG	Bakker MK. et al.(Stage 1)	rs10974438	0.717343	0.329455	1.10523	-0.332202	0.197902	0.0932261
FBG	Bakker MK. et al.(Stage 1)	rs11610045	0.719377	0.33323	1.10552	-0.329369	0.197014	0.0945626
FBG	Bakker MK. et al.(Stage 1)	rs11619319	0.709373	0.324506	1.09424	-0.343374	0.196361	0.0803448
FBG	Bakker MK. et al.(Stage 1)	rs11708067	0.691677	0.307584	1.07577	-0.368636	0.195966	0.0599552
FBG	Bakker MK. et al.(Stage 1)	rs12055786	0.70602	0.324476	1.08756	-0.348112	0.194665	0.0737339
FBG	Bakker MK. et al.(Stage 1)	rs12541643	0.717489	0.332024	1.10295	-0.331998	0.196665	0.091385
FBG	Bakker MK. et al.(Stage 1)	rs1260326	0.773485	0.391303	1.15567	-0.256849	0.19499	0.187758
FBG	Bakker MK. et al.(Stage 1)	rs12784552	0.725483	0.336811	1.11416	-0.320917	0.198302	0.105593
FBG	Bakker MK. et al.(Stage 1)	rs12888855	0.70909	0.327874	1.09031	-0.343772	0.194498	0.0771473
FBG	Bakker MK. et al.(Stage 1)	rs12898997	0.716234	0.331797	1.10067	-0.333749	0.196141	0.0888351
FBG	Bakker MK. et al.(Stage 1)	rs157512	0.738001	0.357674	1.11833	-0.30381	0.194044	0.117425
FBG	Bakker MK. et al.(Stage 1)	rs1604038	0.744277	0.361994	1.12656	-0.295342	0.195042	0.129964
FBG	Bakker MK. et al.(Stage 1)	rs16851397	0.70157	0.319052	1.08409	-0.354435	0.195162	0.0693548
FBG	Bakker MK. et al.(Stage 1)	rs16913693	0.689628	0.317553	1.0617	-0.371603	0.189834	0.0502875
FBG	Bakker MK. et al.(Stage 1)	rs17168486	0.714898	0.326257	1.10354	-0.335616	0.198286	0.0905342
FBG	Bakker MK. et al.(Stage 1)	rs17265513	0.724349	0.3389	1.1098	-0.322483	0.196657	0.101043
FBG	Bakker MK. et al.(Stage 1)	rs17437560	0.723328	0.33849	1.10817	-0.323892	0.196346	0.0990248
FBG	Bakker MK. et al.(Stage 1)	rs174583	0.774818	0.404575	1.14506	-0.255128	0.188899	0.176823
FBG	Bakker MK. et al.(Stage 1)	rs1820176	0.69571	0.308282	1.08314	-0.362822	0.197668	0.0664291
FBG	Bakker MK. et al.(Stage 1)	rs189548	0.707332	0.324631	1.09003	-0.346255	0.195256	0.0761723
FBG	Bakker MK. et al.(Stage 1)	rs194518	0.710875	0.328616	1.09313	-0.341259	0.19503	0.0801571
FBG	Bakker MK. et al.(Stage 1)	rs2075423	0.729674	0.34376	1.11559	-0.315158	0.196895	0.109456
FBG	Bakker MK. et al.(Stage 1)	rs2461385	0.71979	0.333038	1.10654	-0.328796	0.197322	0.095655
FBG	Bakker MK. et al.(Stage 1)	rs2657879	0.710428	0.328934	1.09192	-0.341887	0.19464	0.0790012
FBG	Bakker MK. et al.(Stage 1)	rs2839671	0.695508	0.323673	1.06734	-0.363113	0.189712	0.055617
FBG	Bakker MK. et al.(Stage 1)	rs35889227	0.72702	0.342841	1.1112	-0.318802	0.196009	0.103851
FBG	Bakker MK. et al.(Stage 1)	rs3778321	0.705832	0.320696	1.09097	-0.348378	0.196498	0.0762399
FBG	Bakker MK. et al.(Stage 1)	rs4760278	0.720887	0.335798	1.10598	-0.327273	0.196474	0.095766
FBG	Bakker MK. et al.(Stage 1)	rs4862423	0.728928	0.345375	1.11248	-0.31618	0.195691	0.106156
FBG	Bakker MK. et al.(Stage 1)	rs507666	0.726904	0.341395	1.11241	-0.31896	0.196688	0.104877
FBG	Bakker MK. et al.(Stage 1)	rs537183	0.684572	0.254142	1.115	-0.378961	0.219607	0.0844141
FBG	Bakker MK. et al.(Stage 1)	rs58925536	0.733907	0.356482	1.11133	-0.309373	0.192564	0.108143
FBG	Bakker MK. et al.(Stage 1)	rs6113722	0.693059	0.315372	1.07075	-0.36664	0.192698	0.0570834
FBG	Bakker MK. et al.(Stage 1)	rs6489811	0.731559	0.350287	1.11283	-0.312578	0.194526	0.108084
FBG	Bakker MK. et al.(Stage 1)	rs6598541	0.717583	0.332302	1.10286	-0.331866	0.196572	0.0913597
FBG	Bakker MK. et al.(Stage 1)	rs6662924	0.732586	0.35193	1.11324	-0.311175	0.194212	0.109102
FBG	Bakker MK. et al.(Stage 1)	rs6808574	0.727182	0.342065	1.1123	-0.318578	0.196488	0.10494
FBG	Bakker MK. et al.(Stage 1)	rs7095788	0.722028	0.336812	1.10725	-0.325691	0.196539	0.0974935
FBG	Bakker MK. et al.(Stage 1)	rs7163757	0.734987	0.346517	1.12346	-0.307902	0.198199	0.120305
FBG	Bakker MK. et al.(Stage 1)	rs7178572	0.714404	0.329435	1.09937	-0.336306	0.196413	0.0868523
FBG	Bakker MK. et al.(Stage 1)	rs7708285	0.721504	0.335877	1.10713	-0.326417	0.196749	0.0971051
FBG	Bakker MK. et al.(Stage 1)	rs77981966	0.739499	0.358785	1.12021	-0.301783	0.194242	0.120269
FBG	Bakker MK. et al.(Stage 1)	rs78132593	0.703148	0.32544	1.08086	-0.352188	0.192708	0.0676139
FBG	Bakker MK. et al.(Stage 1)	rs7903146	0.738874	0.350142	1.12761	-0.302628	0.198333	0.127045
FBG	Bakker MK. et al.(Stage 1)	rs878521	0.698419	0.28659	1.11025	-0.358936	0.210117	0.0875863
FBG	Bakker MK. et al.(Stage 1)	rs896854	0.70954	0.327566	1.09151	-0.343138	0.194885	0.0782855
FBG	Bakker MK. et al.(Stage 1)	rs9650069	0.720398	0.329093	1.1117	-0.327951	0.199645	0.100451
FBG	Bakker MK. et al.(Stage 1)	All	0.719931	0.339517	1.10035	-0.3286	0.194089	0.0904489
FBG	Sakaue S. et al.	rs10305457	0.509628	0.172354	0.846901	-0.674075	0.172078	8.95633e-05
FBG	Sakaue S. et al.	rs1057394	0.51007	0.171819	0.848322	-0.673207	0.172577	9.58349e-05
FBG	Sakaue S. et al.	rs10811660	0.50621	0.165425	0.846994	-0.680804	0.17387	9.01798e-05
FBG	Sakaue S. et al.	rs10830963	0.584747	0.193128	0.976365	-0.536576	0.199805	0.00724226
FBG	Sakaue S. et al.	rs10838524	0.516117	0.175034	0.857201	-0.661422	0.174022	0.000144236
FBG	Sakaue S. et al.	rs10974438	0.513247	0.172171	0.854323	-0.666998	0.174018	0.000126633
FBG	Sakaue S. et al.	rs11603349	0.523126	0.188861	0.857392	-0.647932	0.170544	0.000145156
FBG	Sakaue S. et al.	rs11610045	0.516086	0.177654	0.854517	-0.661483	0.172669	0.000127661
FBG	Sakaue S. et al.	rs11619319	0.508053	0.168423	0.847683	-0.677169	0.173281	9.30902e-05
FBG	Sakaue S. et al.	rs11708067	0.515943	0.177356	0.85453	-0.661759	0.172749	0.000127745
FBG	Sakaue S. et al.	rs12055786	0.52075	0.1858	0.8557	-0.652485	0.170893	0.000134486
FBG	Sakaue S. et al.	rs12541643	0.51657	0.178201	0.854938	-0.660545	0.172637	0.000130133
FBG	Sakaue S. et al.	rs1260326	0.503794	0.160131	0.847457	-0.685588	0.175338	9.22631e-05
FBG	Sakaue S. et al.	rs12784552	0.516462	0.176346	0.856578	-0.660753	0.173529	0.000140236
FBG	Sakaue S. et al.	rs12888855	0.502346	0.17541	0.829282	-0.688466	0.166804	3.66895e-05
FBG	Sakaue S. et al.	rs12898997	0.513469	0.174864	0.852073	-0.666566	0.172757	0.000114132
FBG	Sakaue S. et al.	rs157512	0.512588	0.174326	0.850851	-0.668282	0.172583	0.000107839
FBG	Sakaue S. et al.	rs1604038	0.516607	0.176579	0.856635	-0.660472	0.173484	0.000140598
FBG	Sakaue S. et al.	rs16851397	0.514645	0.176677	0.852613	-0.664279	0.172433	0.000116969
FBG	Sakaue S. et al.	rs16913693	0.51406	0.17586	0.852261	-0.665415	0.172551	0.000115102
FBG	Sakaue S. et al.	rs17168486	0.547946	0.216625	0.879268	-0.601578	0.169042	0.000372617
FBG	Sakaue S. et al.	rs17265513	0.517759	0.182849	0.852669	-0.658246	0.170873	0.000117032
FBG	Sakaue S. et al.	rs17270243	0.515172	0.178684	0.85166	-0.663255	0.171677	0.00011183
FBG	Sakaue S. et al.	rs17437560	0.507968	0.180874	0.835062	-0.677337	0.166884	4.93432e-05
FBG	Sakaue S. et al.	rs174583	0.528689	0.194987	0.862391	-0.637356	0.170256	0.000181468
FBG	Sakaue S. et al.	rs1820176	0.51317	0.171462	0.854878	-0.667148	0.174341	0.00012988
FBG	Sakaue S. et al.	rs189548	0.497058	0.172769	0.821348	-0.699048	0.165454	2.38905e-05
FBG	Sakaue S. et al.	rs194518	0.516774	0.179246	0.854302	-0.66015	0.172208	0.000126365
FBG	Sakaue S. et al.	rs2075423	0.511377	0.172277	0.850478	-0.670648	0.17301	0.000106037
FBG	Sakaue S. et al.	rs2461385	0.511193	0.172688	0.849699	-0.671007	0.172707	0.000102229
FBG	Sakaue S. et al.	rs2595701	0.502897	0.165414	0.840381	-0.687369	0.172185	6.55101e-05
FBG	Sakaue S. et al.	rs2657879	0.517764	0.181789	0.853738	-0.658237	0.171415	0.000123029
FBG	Sakaue S. et al.	rs2839671	0.50388	0.167039	0.840721	-0.685417	0.171858	6.65522e-05
FBG	Sakaue S. et al.	rs348330	0.510582	0.17202	0.849145	-0.672204	0.172736	9.9622e-05
FBG	Sakaue S. et al.	rs35889227	0.514766	0.176204	0.853327	-0.664043	0.172736	0.000120908
FBG	Sakaue S. et al.	rs3778321	0.512645	0.174071	0.85122	-0.668171	0.172742	0.00010972
FBG	Sakaue S. et al.	rs3829109	0.502156	0.169417	0.834895	-0.688845	0.169765	4.95702e-05
FBG	Sakaue S. et al.	rs3842753	0.506393	0.175184	0.837601	-0.680443	0.168984	5.65724e-05
FBG	Sakaue S. et al.	rs39713	0.515907	0.180135	0.851679	-0.661829	0.171312	0.000111871
FBG	Sakaue S. et al.	rs4760278	0.512113	0.173845	0.850382	-0.669209	0.172586	0.000105516
FBG	Sakaue S. et al.	rs4862423	0.511295	0.173758	0.848832	-0.670809	0.172213	9.81027e-05
FBG	Sakaue S. et al.	rs507666	0.525069	0.190496	0.859643	-0.644225	0.170701	0.000160648
FBG	Sakaue S. et al.	rs537183	0.487166	0.142236	0.832097	-0.719149	0.175985	4.3807e-05
FBG	Sakaue S. et al.	rs58925536	0.503522	0.164486	0.842559	-0.686127	0.172978	7.29157e-05
FBG	Sakaue S. et al.	rs6113722	0.515693	0.169549	0.861836	-0.662245	0.176604	0.000176917
FBG	Sakaue S. et al.	rs6489811	0.506267	0.170433	0.8421	-0.680691	0.171344	7.10721e-05
FBG	Sakaue S. et al.	rs6598541	0.523178	0.190042	0.856313	-0.647834	0.169967	0.000138111
FBG	Sakaue S. et al.	rs6662924	0.517962	0.1806	0.855324	-0.657854	0.172123	0.000132379
FBG	Sakaue S. et al.	rs6808574	0.514387	0.176307	0.852468	-0.664779	0.17249	0.000116199
FBG	Sakaue S. et al.	rs7012637	0.503421	0.169212	0.83763	-0.686328	0.170515	5.69663e-05
FBG	Sakaue S. et al.	rs7095788	0.51334	0.174382	0.852298	-0.666817	0.172938	0.00011534
FBG	Sakaue S. et al.	rs7163757	0.500064	0.161075	0.839054	-0.693019	0.172954	6.15056e-05
FBG	Sakaue S. et al.	rs7178572	0.519436	0.182365	0.856507	-0.655011	0.171975	0.000139667
FBG	Sakaue S. et al.	rs7708285	0.509079	0.173854	0.844303	-0.675152	0.171033	7.89718e-05
FBG	Sakaue S. et al.	rs77981966	0.515619	0.178916	0.852322	-0.662386	0.171787	0.000115326
FBG	Sakaue S. et al.	rs78132593	0.514282	0.175863	0.852701	-0.664983	0.172663	0.000117474
FBG	Sakaue S. et al.	rs7903146	0.53313	0.207946	0.858313	-0.628991	0.16591	0.000149947
FBG	Sakaue S. et al.	rs878521	0.462258	0.108162	0.816355	-0.771631	0.180661	1.94471e-05
FBG	Sakaue S. et al.	rs896854	0.510558	0.172398	0.848718	-0.672251	0.172531	9.76268e-05
FBG	Sakaue S. et al.	rs9348441	0.526394	0.190363	0.862424	-0.641706	0.171444	0.000181879
FBG	Sakaue S. et al.	rs9650069	0.515066	0.170662	0.85947	-0.663461	0.175716	0.000159528
FBG	Sakaue S. et al.	All	0.513205	0.177966	0.848443	-0.667081	0.17104	9.61342e-05
FBG	FinnGen	rs10305457	0.765007	0.469229	1.06079	-0.26787	0.150907	0.0758869
FBG	FinnGen	rs1057394	0.782029	0.476848	1.08721	-0.245863	0.155705	0.114329
FBG	FinnGen	rs10811660	0.786206	0.480297	1.09211	-0.240536	0.156076	0.12328
FBG	FinnGen	rs10830963	0.76657	0.420722	1.11242	-0.26583	0.176453	0.131934
FBG	FinnGen	rs10838524	0.796866	0.49001	1.10372	-0.227068	0.156559	0.146957
FBG	FinnGen	rs10838693	0.793054	0.487811	1.0983	-0.231864	0.155737	0.136535
FBG	FinnGen	rs10974438	0.78465	0.477843	1.09146	-0.242518	0.156534	0.121311
FBG	FinnGen	rs11603349	0.769342	0.464638	1.07405	-0.262219	0.155462	0.0916583
FBG	FinnGen	rs11610045	0.785475	0.479751	1.0912	-0.241467	0.155982	0.12161
FBG	FinnGen	rs11619319	0.757771	0.465561	1.04998	-0.277374	0.149087	0.0628168
FBG	FinnGen	rs11708067	0.782439	0.475226	1.08965	-0.245339	0.156741	0.117525
FBG	FinnGen	rs12055786	0.803617	0.509837	1.0974	-0.218633	0.149888	0.144664
FBG	FinnGen	rs12541643	0.786092	0.480885	1.0913	-0.240681	0.155718	0.122197
FBG	FinnGen	rs1260326	0.773635	0.465262	1.08201	-0.256655	0.157333	0.102829
FBG	FinnGen	rs12784552	0.778445	0.472136	1.08475	-0.250457	0.15628	0.10902
FBG	FinnGen	rs12888855	0.78481	0.479679	1.08994	-0.242313	0.155679	0.119592
FBG	FinnGen	rs12898997	0.783603	0.478571	1.08864	-0.243853	0.155629	0.117142
FBG	FinnGen	rs157512	0.7967	0.495783	1.09762	-0.227277	0.153529	0.138779
FBG	FinnGen	rs1604038	0.775211	0.469937	1.08049	-0.25462	0.155752	0.102096
FBG	FinnGen	rs16851397	0.789884	0.485663	1.09411	-0.235869	0.155215	0.128605
FBG	FinnGen	rs16913693	0.778612	0.474207	1.08302	-0.250243	0.155308	0.107121
FBG	FinnGen	rs17168486	0.799007	0.493254	1.10476	-0.224385	0.155997	0.150321
FBG	FinnGen	rs17265513	0.778473	0.473396	1.08355	-0.250421	0.155652	0.107649
FBG	FinnGen	rs17270243	0.784303	0.479446	1.08916	-0.242959	0.15554	0.118279
FBG	FinnGen	rs17437560	0.77107	0.478125	1.06401	-0.259977	0.149461	0.0819603
FBG	FinnGen	rs174583	0.796642	0.49287	1.10041	-0.22735	0.154986	0.142402
FBG	FinnGen	rs1820176	0.806081	0.50209	1.11007	-0.215572	0.155097	0.164555
FBG	FinnGen	rs189548	0.76641	0.474768	1.05805	-0.266038	0.148797	0.0737882
FBG	FinnGen	rs194518	0.780496	0.475985	1.08501	-0.247825	0.155363	0.110682
FBG	FinnGen	rs2461385	0.787293	0.481864	1.09272	-0.239154	0.155831	0.124857
FBG	FinnGen	rs2595701	0.775791	0.470424	1.08116	-0.253872	0.155799	0.103211
FBG	FinnGen	rs2657879	0.790186	0.487101	1.09327	-0.235487	0.154635	0.127794
FBG	FinnGen	rs2839671	0.782029	0.476971	1.08709	-0.245864	0.155642	0.11418
FBG	FinnGen	rs348330	0.785372	0.480131	1.09061	-0.241598	0.155735	0.12082
FBG	FinnGen	rs35889227	0.794181	0.491533	1.09683	-0.230444	0.154412	0.135596
FBG	FinnGen	rs3778321	0.780649	0.474906	1.08639	-0.24763	0.155991	0.112409
FBG	FinnGen	rs3829109	0.782712	0.477041	1.08838	-0.24499	0.155955	0.116204
FBG	FinnGen	rs3842753	0.773791	0.472631	1.07495	-0.256453	0.153653	0.0951101
FBG	FinnGen	rs39713	0.804381	0.517903	1.09086	-0.217682	0.146162	0.136402
FBG	FinnGen	rs4760278	0.776311	0.474569	1.07805	-0.253202	0.15395	0.100031
FBG	FinnGen	rs4862423	0.773015	0.471467	1.07456	-0.257457	0.153851	0.0942448
FBG	FinnGen	rs537183	0.80801	0.475935	1.14009	-0.213181	0.169426	0.208301
FBG	FinnGen	rs6113722	0.786724	0.480831	1.09262	-0.239877	0.156068	0.124293
FBG	FinnGen	rs6489811	0.784485	0.479322	1.08965	-0.242728	0.155695	0.118998
FBG	FinnGen	rs6538804	0.784165	0.478559	1.08977	-0.243136	0.155921	0.118913
FBG	FinnGen	rs6598541	0.762977	0.474833	1.05112	-0.270527	0.147012	0.0657439
FBG	FinnGen	rs6808574	0.780176	0.475214	1.08514	-0.248236	0.155592	0.110617
FBG	FinnGen	rs7012637	0.791807	0.486102	1.09751	-0.233438	0.155972	0.134481
FBG	FinnGen	rs7095788	0.778945	0.475071	1.08282	-0.249814	0.155038	0.107112
FBG	FinnGen	rs7163757	0.785311	0.477943	1.09268	-0.241676	0.15682	0.123293
FBG	FinnGen	rs7178572	0.779768	0.47515	1.08439	-0.248758	0.155418	0.10947
FBG	FinnGen	rs7708285	0.785356	0.480212	1.0905	-0.241619	0.155686	0.12067
FBG	FinnGen	rs77981966	0.785299	0.480476	1.09012	-0.241691	0.155522	0.120168
FBG	FinnGen	rs78132593	0.779661	0.475032	1.08429	-0.248896	0.155423	0.109285
FBG	FinnGen	rs7903146	0.820907	0.527521	1.11429	-0.197345	0.149687	0.187374
FBG	FinnGen	rs878521	0.782374	0.464591	1.10016	-0.245422	0.162134	0.130103
FBG	FinnGen	rs896854	0.787402	0.482818	1.09199	-0.239016	0.1554	0.124031
FBG	FinnGen	rs9348441	0.793314	0.488438	1.09819	-0.231537	0.155549	0.136615
FBG	FinnGen	rs9650069	0.782445	0.473092	1.0918	-0.245331	0.157833	0.120096
FBG	FinnGen	All	0.784103	0.482295	1.08591	-0.243215	0.153984	0.114225
WBC	Bakker MK. et al.(Stage 1)	rs10049210	1.03781	0.878481	1.19715	0.0371162	0.0812919	0.647974
WBC	Bakker MK. et al.(Stage 1)	rs1007938	1.03897	0.879681	1.19826	0.0382308	0.0812703	0.638059
WBC	Bakker MK. et al.(Stage 1)	rs10087240	1.03149	0.872371	1.19061	0.0310052	0.0811834	0.702524
WBC	Bakker MK. et al.(Stage 1)	rs10138752	1.03961	0.880028	1.1992	0.0388486	0.0814209	0.633268
WBC	Bakker MK. et al.(Stage 1)	rs10146962	1.03328	0.87428	1.19228	0.0327381	0.0811225	0.686533
WBC	Bakker MK. et al.(Stage 1)	rs10203838	1.03281	0.874496	1.19112	0.0322801	0.0807708	0.689414
WBC	Bakker MK. et al.(Stage 1)	rs10205474	1.03336	0.874679	1.19205	0.0328195	0.0809616	0.685204
WBC	Bakker MK. et al.(Stage 1)	rs1033415	1.0341	0.875383	1.19281	0.0335284	0.0809766	0.678837
WBC	Bakker MK. et al.(Stage 1)	rs1042725	1.03197	0.873656	1.19028	0.0314697	0.0807723	0.696825
WBC	Bakker MK. et al.(Stage 1)	rs1047891	1.04546	0.886668	1.20426	0.0444606	0.0810183	0.583162
WBC	Bakker MK. et al.(Stage 1)	rs10494783	1.04126	0.881904	1.20061	0.0404291	0.0813028	0.619002
WBC	Bakker MK. et al.(Stage 1)	rs10498635	1.02841	0.869375	1.18745	0.0280153	0.0811411	0.729894
WBC	Bakker MK. et al.(Stage 1)	rs10808139	1.03711	0.877839	1.19638	0.0364383	0.081261	0.653857
WBC	Bakker MK. et al.(Stage 1)	rs10808536	1.03876	0.87946	1.19805	0.038024	0.0812737	0.63989
WBC	Bakker MK. et al.(Stage 1)	rs10814191	1.03369	0.875174	1.19221	0.0331368	0.0808767	0.682012
WBC	Bakker MK. et al.(Stage 1)	rs10828725	1.03313	0.872104	1.19415	0.0325883	0.0821536	0.691607
WBC	Bakker MK. et al.(Stage 1)	rs10844682	1.02847	0.869141	1.18779	0.0280688	0.0812883	0.729869
WBC	Bakker MK. et al.(Stage 1)	rs10864368	1.02979	0.870914	1.18867	0.0293555	0.0810594	0.717241
WBC	Bakker MK. et al.(Stage 1)	rs10872223	1.04046	0.881395	1.19953	0.0396669	0.0811578	0.62501
WBC	Bakker MK. et al.(Stage 1)	rs10889574	1.06087	0.901283	1.22046	0.0590917	0.0814232	0.468001
WBC	Bakker MK. et al.(Stage 1)	rs10931934	1.03337	0.874341	1.1924	0.0328264	0.081138	0.68579
WBC	Bakker MK. et al.(Stage 1)	rs10936588	1.04629	0.888636	1.20395	0.0452522	0.0804366	0.573719
WBC	Bakker MK. et al.(Stage 1)	rs10940474	1.03763	0.878327	1.19692	0.0369353	0.0812748	0.649506
WBC	Bakker MK. et al.(Stage 1)	rs10980797	1.04071	0.880795	1.20062	0.0399019	0.0815885	0.624797
WBC	Bakker MK. et al.(Stage 1)	rs10986338	1.03623	0.876927	1.19554	0.0355936	0.0812795	0.661448
WBC	Bakker MK. et al.(Stage 1)	rs1109278	1.03775	0.878402	1.19711	0.0370588	0.0813019	0.648522
WBC	Bakker MK. et al.(Stage 1)	rs11159261	1.03691	0.877567	1.19625	0.0362437	0.0812967	0.655727
WBC	Bakker MK. et al.(Stage 1)	rs11169302	1.04156	0.882348	1.20078	0.0407219	0.081232	0.616158
WBC	Bakker MK. et al.(Stage 1)	rs11198788	1.0379	0.878595	1.1972	0.0371985	0.0812774	0.647187
WBC	Bakker MK. et al.(Stage 1)	rs11221394	1.03835	0.879085	1.19761	0.0376317	0.081257	0.643279
WBC	Bakker MK. et al.(Stage 1)	rs112282032	1.03696	0.87761	1.19631	0.0362913	0.0813	0.655318
WBC	Bakker MK. et al.(Stage 1)	rs112750178	1.03854	0.879255	1.19782	0.0378142	0.0812671	0.641712
WBC	Bakker MK. et al.(Stage 1)	rs112880875	1.04462	0.886268	1.20296	0.0436491	0.0807896	0.589003
WBC	Bakker MK. et al.(Stage 1)	rs113519804	1.035	0.875874	1.19412	0.0343983	0.0811849	0.671782
WBC	Bakker MK. et al.(Stage 1)	rs11644125	1.03968	0.88033	1.19903	0.0389149	0.0813023	0.632191
WBC	Bakker MK. et al.(Stage 1)	rs11669443	1.03355	0.874914	1.19219	0.0330016	0.0809378	0.683464
WBC	Bakker MK. et al.(Stage 1)	rs11688303	1.03432	0.875377	1.19327	0.0337471	0.0810948	0.677305
WBC	Bakker MK. et al.(Stage 1)	rs11723621	1.04964	0.890675	1.20861	0.0484518	0.0811068	0.550252
WBC	Bakker MK. et al.(Stage 1)	rs11744663	1.03475	0.875515	1.19398	0.0341559	0.0812402	0.674171
WBC	Bakker MK. et al.(Stage 1)	rs11854390	1.04316	0.884509	1.2018	0.0422513	0.0809428	0.601678
WBC	Bakker MK. et al.(Stage 1)	rs11927257	1.04112	0.882183	1.20005	0.0402927	0.081088	0.619259
WBC	Bakker MK. et al.(Stage 1)	rs11965885	1.03899	0.879663	1.19831	0.0382456	0.0812874	0.637999
WBC	Bakker MK. et al.(Stage 1)	rs11993347	1.03358	0.8744	1.19275	0.0330252	0.0812125	0.684264
WBC	Bakker MK. et al.(Stage 1)	rs12138789	1.03611	0.876914	1.19531	0.0354772	0.0812246	0.662271
WBC	Bakker MK. et al.(Stage 1)	rs12142474	1.03704	0.877759	1.19631	0.0363677	0.0812641	0.654496
WBC	Bakker MK. et al.(Stage 1)	rs12157427	1.04133	0.882477	1.20018	0.040495	0.0810455	0.617316
WBC	Bakker MK. et al.(Stage 1)	rs12214269	1.04536	0.886718	1.20401	0.0443631	0.0809408	0.583628
WBC	Bakker MK. et al.(Stage 1)	rs12216862	1.03735	0.8781	1.19661	0.0366738	0.0812523	0.651732
WBC	Bakker MK. et al.(Stage 1)	rs1228024	1.03464	0.875191	1.19408	0.0340488	0.0813488	0.675543
WBC	Bakker MK. et al.(Stage 1)	rs12376511	1.03376	0.874245	1.19327	0.0332008	0.0813844	0.68331
WBC	Bakker MK. et al.(Stage 1)	rs12429714	1.03404	0.875333	1.19274	0.03347	0.0809713	0.679346
WBC	Bakker MK. et al.(Stage 1)	rs1245035	1.03426	0.875299	1.19323	0.0336885	0.0811035	0.677867
WBC	Bakker MK. et al.(Stage 1)	rs12566440	1.03615	0.876933	1.19537	0.0355134	0.0812338	0.661985
WBC	Bakker MK. et al.(Stage 1)	rs1260326	1.02178	0.86273	1.18083	0.0215464	0.0811479	0.790609
WBC	Bakker MK. et al.(Stage 1)	rs12630592	1.03339	0.874609	1.19217	0.0328457	0.0810112	0.68515
WBC	Bakker MK. et al.(Stage 1)	rs12683699	1.04108	0.881797	1.20036	0.0402562	0.0812657	0.620343
WBC	Bakker MK. et al.(Stage 1)	rs12784071	1.0372	0.877866	1.19654	0.0365274	0.0812944	0.653199
WBC	Bakker MK. et al.(Stage 1)	rs1285886	1.02911	0.87022	1.188	0.0286969	0.0810675	0.723348
WBC	Bakker MK. et al.(Stage 1)	rs12905862	1.04116	0.882349	1.19998	0.040339	0.0810279	0.618596
WBC	Bakker MK. et al.(Stage 1)	rs12936529	1.03845	0.878845	1.19806	0.0377317	0.0814324	0.643114
WBC	Bakker MK. et al.(Stage 1)	rs12956324	1.03929	0.880021	1.19856	0.0385365	0.0812591	0.635327
WBC	Bakker MK. et al.(Stage 1)	rs12997100	1.04021	0.881033	1.19938	0.0394213	0.0812119	0.627383
WBC	Bakker MK. et al.(Stage 1)	rs12999905	1.03907	0.879772	1.19836	0.0383217	0.0812719	0.637267
WBC	Bakker MK. et al.(Stage 1)	rs13132853	1.04403	0.885045	1.20302	0.0430927	0.0811173	0.595253
WBC	Bakker MK. et al.(Stage 1)	rs13149209	1.03528	0.876169	1.19438	0.0346687	0.0811772	0.669326
WBC	Bakker MK. et al.(Stage 1)	rs1322599	1.04333	0.883775	1.20289	0.0424178	0.0814056	0.60232
WBC	Bakker MK. et al.(Stage 1)	rs13237635	1.03424	0.875692	1.19279	0.0336671	0.080892	0.677265
WBC	Bakker MK. et al.(Stage 1)	rs13248936	1.03716	0.877865	1.19646	0.0364878	0.0812739	0.653469
WBC	Bakker MK. et al.(Stage 1)	rs13291664	1.04304	0.88379	1.20229	0.0421419	0.0812512	0.603997
WBC	Bakker MK. et al.(Stage 1)	rs1366045	1.03358	0.874151	1.19301	0.0330279	0.0813412	0.684712
WBC	Bakker MK. et al.(Stage 1)	rs1371045	1.03894	0.87967	1.19821	0.0381999	0.0812597	0.638286
WBC	Bakker MK. et al.(Stage 1)	rs1371794	1.04482	0.883161	1.20648	0.0438443	0.0824792	0.595016
WBC	Bakker MK. et al.(Stage 1)	rs1474419	1.0358	0.876476	1.19513	0.0351779	0.0812896	0.665198
WBC	Bakker MK. et al.(Stage 1)	rs1476081	1.03794	0.878686	1.1972	0.0372417	0.081254	0.64671
WBC	Bakker MK. et al.(Stage 1)	rs1506609	1.05172	0.895044	1.2084	0.0504283	0.0799374	0.528141
WBC	Bakker MK. et al.(Stage 1)	rs1621453	1.03656	0.877372	1.19575	0.0359067	0.081218	0.658415
WBC	Bakker MK. et al.(Stage 1)	rs16964983	1.03658	0.877233	1.19593	0.0359261	0.0812993	0.658562
WBC	Bakker MK. et al.(Stage 1)	rs17026212	1.03902	0.879672	1.19836	0.0382761	0.0812991	0.637779
WBC	Bakker MK. et al.(Stage 1)	rs17041439	1.04034	0.881078	1.1996	0.0395447	0.0812547	0.626488
WBC	Bakker MK. et al.(Stage 1)	rs17138597	1.03835	0.879079	1.19763	0.0376351	0.081262	0.643269
WBC	Bakker MK. et al.(Stage 1)	rs17209630	1.03499	0.87591	1.19407	0.0343908	0.0811628	0.671766
WBC	Bakker MK. et al.(Stage 1)	rs1738074	1.03686	0.877402	1.19633	0.0362006	0.0813582	0.656353
WBC	Bakker MK. et al.(Stage 1)	rs1779809	1.03832	0.878966	1.19767	0.0376015	0.0813018	0.643728
WBC	Bakker MK. et al.(Stage 1)	rs180941	1.03814	0.878789	1.19749	0.0374299	0.081301	0.645239
WBC	Bakker MK. et al.(Stage 1)	rs1822534	1.03678	0.877172	1.19639	0.0361216	0.0814338	0.657354
WBC	Bakker MK. et al.(Stage 1)	rs1885474	1.03986	0.880629	1.19909	0.0390836	0.0812389	0.630449
WBC	Bakker MK. et al.(Stage 1)	rs1891033	1.03553	0.876398	1.19466	0.0349137	0.0811902	0.667178
WBC	Bakker MK. et al.(Stage 1)	rs1895994	1.03699	0.877757	1.19623	0.0363236	0.0812421	0.6548
WBC	Bakker MK. et al.(Stage 1)	rs2012011	1.04078	0.881341	1.20022	0.0399715	0.0813468	0.623164
WBC	Bakker MK. et al.(Stage 1)	rs2012610	1.04243	0.883295	1.20156	0.0415528	0.0811902	0.608794
WBC	Bakker MK. et al.(Stage 1)	rs2038700	1.04072	0.88055	1.2009	0.039917	0.0817217	0.625231
WBC	Bakker MK. et al.(Stage 1)	rs2076211	1.03858	0.879246	1.19791	0.0378518	0.0812912	0.641479
WBC	Bakker MK. et al.(Stage 1)	rs2082382	1.04042	0.881133	1.19972	0.0396288	0.081271	0.625824
WBC	Bakker MK. et al.(Stage 1)	rs2091084	1.03143	0.873026	1.18983	0.0309452	0.0808179	0.701794
WBC	Bakker MK. et al.(Stage 1)	rs2148537	1.04285	0.884175	1.20152	0.0419568	0.0809563	0.604274
WBC	Bakker MK. et al.(Stage 1)	rs2180369	1.0297	0.871836	1.18756	0.0292633	0.0805408	0.716355
WBC	Bakker MK. et al.(Stage 1)	rs2259855	1.03131	0.872109	1.19052	0.0308326	0.0812264	0.704251
WBC	Bakker MK. et al.(Stage 1)	rs2260850	1.03501	0.875577	1.19444	0.0344075	0.0813413	0.672294
WBC	Bakker MK. et al.(Stage 1)	rs2282986	1.03802	0.877506	1.19854	0.0373158	0.0818951	0.648639
WBC	Bakker MK. et al.(Stage 1)	rs2284837	1.03708	0.877822	1.19633	0.0364072	0.0812529	0.654101
WBC	Bakker MK. et al.(Stage 1)	rs2298695	1.03837	0.879017	1.19772	0.0376494	0.0813011	0.643302
WBC	Bakker MK. et al.(Stage 1)	rs2312675	1.03257	0.873598	1.19155	0.0320538	0.0811095	0.692702
WBC	Bakker MK. et al.(Stage 1)	rs2314339	1.04091	0.881566	1.20026	0.0400973	0.0812991	0.621866
WBC	Bakker MK. et al.(Stage 1)	rs2327028	1.03675	0.877499	1.196	0.0360909	0.0812504	0.656903
WBC	Bakker MK. et al.(Stage 1)	rs2328667	1.03058	0.873033	1.18813	0.0301253	0.0803832	0.70783
WBC	Bakker MK. et al.(Stage 1)	rs2371108	1.03531	0.875972	1.19465	0.0346997	0.0812941	0.669495
WBC	Bakker MK. et al.(Stage 1)	rs2412771	1.03924	0.879894	1.19859	0.0384896	0.0812991	0.635905
WBC	Bakker MK. et al.(Stage 1)	rs2428608	1.0349	0.875934	1.19386	0.0343004	0.0811026	0.672349
WBC	Bakker MK. et al.(Stage 1)	rs2432142	1.03015	0.872588	1.18771	0.029704	0.0803888	0.711752
WBC	Bakker MK. et al.(Stage 1)	rs2439963	1.03847	0.879209	1.19773	0.0377463	0.0812545	0.642258
WBC	Bakker MK. et al.(Stage 1)	rs247826	1.04062	0.88102	1.20023	0.0398213	0.0814308	0.624827
WBC	Bakker MK. et al.(Stage 1)	rs2519093	1.03268	0.872685	1.19267	0.0321543	0.0816285	0.693647
WBC	Bakker MK. et al.(Stage 1)	rs257063	1.04025	0.881115	1.19939	0.0394658	0.0811938	0.626918
WBC	Bakker MK. et al.(Stage 1)	rs2615061	1.03983	0.880439	1.19922	0.0390549	0.081321	0.631045
WBC	Bakker MK. et al.(Stage 1)	rs2665405	1.05277	0.893548	1.21198	0.0514204	0.0812333	0.526736
WBC	Bakker MK. et al.(Stage 1)	rs2710804	1.04149	0.882088	1.20089	0.0406502	0.0813265	0.617188
WBC	Bakker MK. et al.(Stage 1)	rs2713573	1.03236	0.87309	1.19163	0.0318488	0.081261	0.695109
WBC	Bakker MK. et al.(Stage 1)	rs2729707	1.02988	0.870923	1.18883	0.0294379	0.0810983	0.716612
WBC	Bakker MK. et al.(Stage 1)	rs2790122	1.03871	0.879462	1.19795	0.0379757	0.0812468	0.640205
WBC	Bakker MK. et al.(Stage 1)	rs28530750	1.03915	0.879726	1.19857	0.0384018	0.0813381	0.636837
WBC	Bakker MK. et al.(Stage 1)	rs28576226	1.04294	0.88367	1.20221	0.0420437	0.0812604	0.60488
WBC	Bakker MK. et al.(Stage 1)	rs2857633	1.03587	0.876761	1.19499	0.0352455	0.0811803	0.66417
WBC	Bakker MK. et al.(Stage 1)	rs28588746	1.03469	0.875757	1.19362	0.0341013	0.0810881	0.674086
WBC	Bakker MK. et al.(Stage 1)	rs2875974	1.04527	0.886107	1.20444	0.0442796	0.0812081	0.585575
WBC	Bakker MK. et al.(Stage 1)	rs2904270	1.04201	0.882899	1.20112	0.0411486	0.0811777	0.612229
WBC	Bakker MK. et al.(Stage 1)	rs2943650	1.03468	0.875807	1.19356	0.034097	0.0810603	0.67402
WBC	Bakker MK. et al.(Stage 1)	rs2993986	1.03849	0.878963	1.19802	0.0377674	0.0813911	0.642631
WBC	Bakker MK. et al.(Stage 1)	rs301817	1.04131	0.882163	1.20046	0.0404828	0.0811994	0.618089
WBC	Bakker MK. et al.(Stage 1)	rs303753	1.04081	0.881555	1.20006	0.0399988	0.0812521	0.622521
WBC	Bakker MK. et al.(Stage 1)	rs3184504	1.04664	0.884437	1.20884	0.045586	0.082757	0.581743
WBC	Bakker MK. et al.(Stage 1)	rs342294	1.03619	0.876892	1.19548	0.0355474	0.081273	0.661834
WBC	Bakker MK. et al.(Stage 1)	rs34298354	1.0374	0.878007	1.19678	0.0367131	0.0813204	0.651657
WBC	Bakker MK. et al.(Stage 1)	rs34332006	1.04224	0.883611	1.20088	0.0413759	0.0809351	0.609195
WBC	Bakker MK. et al.(Stage 1)	rs34505104	1.03952	0.8801	1.19895	0.0387622	0.0813385	0.63368
WBC	Bakker MK. et al.(Stage 1)	rs34562738	1.03271	0.873998	1.19142	0.0321874	0.0809762	0.691005
WBC	Bakker MK. et al.(Stage 1)	rs35111447	1.03455	0.875757	1.19333	0.0339629	0.0810147	0.675056
WBC	Bakker MK. et al.(Stage 1)	rs35112940	1.03849	0.879057	1.19793	0.0377688	0.0813442	0.642426
WBC	Bakker MK. et al.(Stage 1)	rs35571080	1.03396	0.874524	1.19339	0.0333943	0.081344	0.681416
WBC	Bakker MK. et al.(Stage 1)	rs35592645	1.03723	0.8779	1.19657	0.0365577	0.081293	0.652924
WBC	Bakker MK. et al.(Stage 1)	rs35713889	1.03884	0.879593	1.19809	0.0381042	0.0812483	0.639081
WBC	Bakker MK. et al.(Stage 1)	rs35734242	1.03818	0.878702	1.19765	0.0374673	0.0813651	0.645169
WBC	Bakker MK. et al.(Stage 1)	rs35755865	1.03633	0.877035	1.19563	0.0356895	0.081275	0.660575
WBC	Bakker MK. et al.(Stage 1)	rs35990176	1.03652	0.877289	1.19576	0.0358722	0.0812418	0.658816
WBC	Bakker MK. et al.(Stage 1)	rs3731332	1.04087	0.880893	1.20084	0.040053	0.0816189	0.623616
WBC	Bakker MK. et al.(Stage 1)	rs3732378	1.03093	0.872316	1.18955	0.0304651	0.0809275	0.706583
WBC	Bakker MK. et al.(Stage 1)	rs3795503	1.04322	0.884538	1.2019	0.0423096	0.0809588	0.601247
WBC	Bakker MK. et al.(Stage 1)	rs3812849	1.03623	0.876837	1.19561	0.0355845	0.0813206	0.661689
WBC	Bakker MK. et al.(Stage 1)	rs3847147	1.0375	0.878217	1.19679	0.0368176	0.081269	0.650524
WBC	Bakker MK. et al.(Stage 1)	rs3857488	1.03644	0.877152	1.19572	0.0357902	0.0812685	0.659652
WBC	Bakker MK. et al.(Stage 1)	rs38859	1.03561	0.876588	1.19464	0.034993	0.0811349	0.666255
WBC	Bakker MK. et al.(Stage 1)	rs4074672	1.04467	0.885799	1.20354	0.0437021	0.0810572	0.589782
WBC	Bakker MK. et al.(Stage 1)	rs41295055	1.03368	0.874991	1.19237	0.0331245	0.0809635	0.682445
WBC	Bakker MK. et al.(Stage 1)	rs4276676	1.04146	0.882128	1.2008	0.0406253	0.0812928	0.617258
WBC	Bakker MK. et al.(Stage 1)	rs430989	1.03675	0.877491	1.19601	0.0360908	0.0812548	0.656921
WBC	Bakker MK. et al.(Stage 1)	rs4391200	1.02967	0.870994	1.18834	0.0292352	0.0809556	0.718005
WBC	Bakker MK. et al.(Stage 1)	rs4413892	1.04541	0.88609	1.20474	0.0444121	0.0812872	0.584818
WBC	Bakker MK. et al.(Stage 1)	rs447124	1.03481	0.875568	1.19404	0.0342133	0.0812434	0.673667
WBC	Bakker MK. et al.(Stage 1)	rs4535497	1.0388	0.879522	1.19808	0.0380666	0.0812645	0.639479
WBC	Bakker MK. et al.(Stage 1)	rs464609	1.03708	0.877788	1.19637	0.0364076	0.0812706	0.654168
WBC	Bakker MK. et al.(Stage 1)	rs4672564	1.03835	0.879093	1.1976	0.0376315	0.0812528	0.643263
WBC	Bakker MK. et al.(Stage 1)	rs4703541	1.03648	0.876985	1.19598	0.0358335	0.0813765	0.659689
WBC	Bakker MK. et al.(Stage 1)	rs4704826	1.03934	0.880034	1.19864	0.0385829	0.0812769	0.634994
WBC	Bakker MK. et al.(Stage 1)	rs4707609	1.03234	0.873108	1.19158	0.0318313	0.0812423	0.695201
WBC	Bakker MK. et al.(Stage 1)	rs4712614	1.0383	0.878811	1.19779	0.0375838	0.0813717	0.644168
WBC	Bakker MK. et al.(Stage 1)	rs47341	1.03409	0.874963	1.19322	0.033523	0.0811879	0.679676
WBC	Bakker MK. et al.(Stage 1)	rs4734879	1.03706	0.877627	1.19649	0.0363863	0.0813413	0.654638
WBC	Bakker MK. et al.(Stage 1)	rs4761234	1.04079	0.881551	1.20004	0.0399831	0.0812459	0.622632
WBC	Bakker MK. et al.(Stage 1)	rs4790752	1.03766	0.878257	1.19705	0.0369637	0.0813256	0.649458
WBC	Bakker MK. et al.(Stage 1)	rs4794820	1.06778	0.905821	1.22975	0.0655853	0.082634	0.427379
WBC	Bakker MK. et al.(Stage 1)	rs4805881	1.04245	0.883514	1.20138	0.041572	0.0810889	0.60818
WBC	Bakker MK. et al.(Stage 1)	rs4844390	1.04459	0.885469	1.20372	0.0436284	0.0811863	0.591001
WBC	Bakker MK. et al.(Stage 1)	rs4877107	1.03983	0.88073	1.19892	0.0390538	0.0811718	0.630427
WBC	Bakker MK. et al.(Stage 1)	rs4909932	1.03692	0.877629	1.19622	0.0362588	0.0812733	0.6555
WBC	Bakker MK. et al.(Stage 1)	rs4909945	1.03849	0.87921	1.19777	0.037766	0.0812643	0.642125
WBC	Bakker MK. et al.(Stage 1)	rs4925756	1.03387	0.875018	1.19271	0.0333057	0.0810449	0.681107
WBC	Bakker MK. et al.(Stage 1)	rs4948097	1.03772	0.878378	1.19706	0.0370233	0.0812956	0.64881
WBC	Bakker MK. et al.(Stage 1)	rs520910	1.03755	0.878252	1.19684	0.0368599	0.0812734	0.650167
WBC	Bakker MK. et al.(Stage 1)	rs527393	1.03067	0.871615	1.18972	0.0302081	0.0811501	0.709706
WBC	Bakker MK. et al.(Stage 1)	rs533483	1.04	0.880765	1.19924	0.0392217	0.0812427	0.629257
WBC	Bakker MK. et al.(Stage 1)	rs549302	1.02403	0.867293	1.18077	0.023749	0.0799697	0.766486
WBC	Bakker MK. et al.(Stage 1)	rs55671712	1.03613	0.876874	1.19539	0.0354938	0.0812537	0.662237
WBC	Bakker MK. et al.(Stage 1)	rs55964818	1.04271	0.882536	1.20287	0.0418185	0.0817192	0.608837
WBC	Bakker MK. et al.(Stage 1)	rs55978995	1.04014	0.881099	1.19918	0.0393573	0.0811443	0.627656
WBC	Bakker MK. et al.(Stage 1)	rs560194	1.03589	0.876659	1.19512	0.0352626	0.081241	0.664253
WBC	Bakker MK. et al.(Stage 1)	rs56188865	1.04428	0.884752	1.20381	0.043328	0.0813922	0.594493
WBC	Bakker MK. et al.(Stage 1)	rs56378716	1.03452	0.874854	1.19419	0.0339415	0.0814643	0.67694
WBC	Bakker MK. et al.(Stage 1)	rs56388170	1.04602	0.885307	1.20674	0.0449951	0.081998	0.583188
WBC	Bakker MK. et al.(Stage 1)	rs571497	1.04274	0.883361	1.20213	0.0418553	0.0813178	0.606754
WBC	Bakker MK. et al.(Stage 1)	rs57871178	1.04092	0.882036	1.1998	0.0401006	0.0810611	0.620815
WBC	Bakker MK. et al.(Stage 1)	rs579721	1.03931	0.880105	1.19851	0.0385533	0.081225	0.635038
WBC	Bakker MK. et al.(Stage 1)	rs59085061	1.04504	0.885949	1.20413	0.0440562	0.0811692	0.587288
WBC	Bakker MK. et al.(Stage 1)	rs59241311	1.03629	0.877137	1.19545	0.0356492	0.0812019	0.660648
WBC	Bakker MK. et al.(Stage 1)	rs60190483	1.03906	0.879732	1.19838	0.0383122	0.0812877	0.637415
WBC	Bakker MK. et al.(Stage 1)	rs6045615	1.04375	0.88465	1.20284	0.0428169	0.0811718	0.597857
WBC	Bakker MK. et al.(Stage 1)	rs60466842	1.03935	0.880009	1.19869	0.0385961	0.0812969	0.634962
WBC	Bakker MK. et al.(Stage 1)	rs6051431	1.03459	0.875688	1.19348	0.0340007	0.0810703	0.674925
WBC	Bakker MK. et al.(Stage 1)	rs6055955	1.04224	0.882878	1.20159	0.0413675	0.0813046	0.610895
WBC	Bakker MK. et al.(Stage 1)	rs6062468	1.03663	0.877429	1.19583	0.0359746	0.0812246	0.657836
WBC	Bakker MK. et al.(Stage 1)	rs60695341	1.03432	0.874939	1.19371	0.0337464	0.0813179	0.678147
WBC	Bakker MK. et al.(Stage 1)	rs61863767	1.02202	0.862224	1.18182	0.0217851	0.0815309	0.789314
WBC	Bakker MK. et al.(Stage 1)	rs62007171	1.0422	0.883424	1.20098	0.0413356	0.0810093	0.609871
WBC	Bakker MK. et al.(Stage 1)	rs62019353	1.03353	0.875081	1.19197	0.0329776	0.0808401	0.68332
WBC	Bakker MK. et al.(Stage 1)	rs62270938	1.03737	0.878083	1.19666	0.0366902	0.0812698	0.651657
WBC	Bakker MK. et al.(Stage 1)	rs62466318	1.03322	0.874178	1.19226	0.0326798	0.0811435	0.687139
WBC	Bakker MK. et al.(Stage 1)	rs62510269	1.03697	0.877339	1.19661	0.0363077	0.0814469	0.655754
WBC	Bakker MK. et al.(Stage 1)	rs632887	1.04003	0.880888	1.19918	0.0392529	0.0811969	0.628792
WBC	Bakker MK. et al.(Stage 1)	rs6429582	1.04133	0.882064	1.2006	0.0405027	0.0812605	0.618181
WBC	Bakker MK. et al.(Stage 1)	rs6440732	1.03543	0.876162	1.19469	0.0348133	0.0812574	0.668336
WBC	Bakker MK. et al.(Stage 1)	rs6458354	1.03068	0.872749	1.18862	0.0302236	0.0805794	0.707602
WBC	Bakker MK. et al.(Stage 1)	rs6474514	1.0398	0.880712	1.1989	0.039032	0.0811691	0.630607
WBC	Bakker MK. et al.(Stage 1)	rs6476883	1.03481	0.875874	1.19374	0.0342147	0.0810883	0.673066
WBC	Bakker MK. et al.(Stage 1)	rs6479830	1.03963	0.880425	1.19884	0.0388694	0.0812297	0.632285
WBC	Bakker MK. et al.(Stage 1)	rs6500550	1.03413	0.874792	1.19347	0.0335634	0.0812966	0.679716
WBC	Bakker MK. et al.(Stage 1)	rs6554195	1.04117	0.881836	1.2005	0.040341	0.0812909	0.619714
WBC	Bakker MK. et al.(Stage 1)	rs6583435	1.04416	0.88549	1.20282	0.043209	0.080952	0.593507
WBC	Bakker MK. et al.(Stage 1)	rs6590806	1.03865	0.879324	1.19798	0.037925	0.0812905	0.640832
WBC	Bakker MK. et al.(Stage 1)	rs6667709	1.03535	0.876203	1.1945	0.0347404	0.0811979	0.668761
WBC	Bakker MK. et al.(Stage 1)	rs6679677	1.03581	0.87558	1.19603	0.0351807	0.0817482	0.666938
WBC	Bakker MK. et al.(Stage 1)	rs672058	1.03748	0.878204	1.19676	0.0367974	0.0812648	0.650687
WBC	Bakker MK. et al.(Stage 1)	rs6734238	1.03833	0.878012	1.19866	0.0376173	0.081797	0.645598
WBC	Bakker MK. et al.(Stage 1)	rs6755895	1.04074	0.881377	1.20009	0.0399282	0.0813055	0.623364
WBC	Bakker MK. et al.(Stage 1)	rs6831590	1.04255	0.883453	1.20165	0.0416733	0.0811738	0.607683
WBC	Bakker MK. et al.(Stage 1)	rs6854855	1.03597	0.876661	1.19529	0.0353422	0.0812822	0.663702
WBC	Bakker MK. et al.(Stage 1)	rs6877725	1.03386	0.874565	1.19315	0.0332967	0.0812713	0.682027
WBC	Bakker MK. et al.(Stage 1)	rs6878780	1.03831	0.879002	1.19762	0.0375946	0.0812796	0.643698
WBC	Bakker MK. et al.(Stage 1)	rs6924387	1.04198	0.882888	1.20107	0.0411234	0.0811695	0.61241
WBC	Bakker MK. et al.(Stage 1)	rs6948695	1.04016	0.881081	1.19923	0.0393713	0.0811608	0.627604
WBC	Bakker MK. et al.(Stage 1)	rs696	1.03524	0.876003	1.19448	0.0346328	0.0812433	0.6699
WBC	Bakker MK. et al.(Stage 1)	rs6985508	1.03179	0.872329	1.19126	0.0312996	0.0813599	0.700455
WBC	Bakker MK. et al.(Stage 1)	rs7036656	1.04183	0.882421	1.20124	0.0409794	0.0813315	0.614362
WBC	Bakker MK. et al.(Stage 1)	rs7082470	1.02796	0.868718	1.1872	0.0275769	0.0812463	0.734291
WBC	Bakker MK. et al.(Stage 1)	rs7177	1.03449	0.875517	1.19346	0.0339087	0.0811088	0.6759
WBC	Bakker MK. et al.(Stage 1)	rs718515	1.03732	0.87799	1.19664	0.0366379	0.0812893	0.652199
WBC	Bakker MK. et al.(Stage 1)	rs7198940	1.03482	0.875639	1.194	0.0342281	0.081215	0.673426
WBC	Bakker MK. et al.(Stage 1)	rs7225843	1.03392	0.874366	1.19347	0.0333559	0.0814041	0.681984
WBC	Bakker MK. et al.(Stage 1)	rs7235882	1.03857	0.879353	1.19779	0.0378481	0.081235	0.641281
WBC	Bakker MK. et al.(Stage 1)	rs72664840	1.03696	0.877586	1.19633	0.0362892	0.0813111	0.65538
WBC	Bakker MK. et al.(Stage 1)	rs72726027	1.02914	0.870292	1.188	0.0287275	0.0810469	0.722998
WBC	Bakker MK. et al.(Stage 1)	rs72747074	1.034	0.874874	1.19313	0.0334384	0.0811885	0.680441
WBC	Bakker MK. et al.(Stage 1)	rs72780125	1.04091	0.881456	1.20037	0.0400991	0.0813561	0.622095
WBC	Bakker MK. et al.(Stage 1)	rs72790862	1.03902	0.87951	1.19853	0.0382769	0.0813821	0.638115
WBC	Bakker MK. et al.(Stage 1)	rs72951729	1.03751	0.878227	1.1968	0.0368275	0.0812687	0.650435
WBC	Bakker MK. et al.(Stage 1)	rs72978754	1.03573	0.876391	1.19506	0.0351023	0.0812933	0.665888
WBC	Bakker MK. et al.(Stage 1)	rs72982988	1.03858	0.87933	1.19783	0.0378552	0.0812504	0.641281
WBC	Bakker MK. et al.(Stage 1)	rs73028871	1.04074	0.88177	1.19972	0.0399365	0.0811094	0.622452
WBC	Bakker MK. et al.(Stage 1)	rs7308123	1.03521	0.876015	1.19441	0.0346089	0.0812243	0.670042
WBC	Bakker MK. et al.(Stage 1)	rs73190675	1.03681	0.877487	1.19613	0.0361489	0.0812872	0.656533
WBC	Bakker MK. et al.(Stage 1)	rs73191188	1.03229	0.873368	1.19121	0.0317799	0.0810825	0.695099
WBC	Bakker MK. et al.(Stage 1)	rs7326825	1.03999	0.880591	1.19939	0.0392096	0.0813254	0.629712
WBC	Bakker MK. et al.(Stage 1)	rs73738524	1.04167	0.882671	1.20067	0.0408241	0.0811213	0.61479
WBC	Bakker MK. et al.(Stage 1)	rs75354229	1.04079	0.881551	1.20002	0.0399759	0.0812424	0.622678
WBC	Bakker MK. et al.(Stage 1)	rs755951	1.03614	0.87691	1.19537	0.0355038	0.0812408	0.662098
WBC	Bakker MK. et al.(Stage 1)	rs7573465	1.03139	0.871509	1.19127	0.0309068	0.0815715	0.704768
WBC	Bakker MK. et al.(Stage 1)	rs75859969	1.03717	0.877917	1.19643	0.036499	0.081253	0.653286
WBC	Bakker MK. et al.(Stage 1)	rs759488	1.03622	0.877008	1.19544	0.0355833	0.0812327	0.661356
WBC	Bakker MK. et al.(Stage 1)	rs7639292	1.04395	0.884964	1.20295	0.0430162	0.0811176	0.595908
WBC	Bakker MK. et al.(Stage 1)	rs76545872	1.03721	0.877965	1.19645	0.0365308	0.0812457	0.652975
WBC	Bakker MK. et al.(Stage 1)	rs7751717	1.0364	0.877235	1.19556	0.0357505	0.0812052	0.659757
WBC	Bakker MK. et al.(Stage 1)	rs7776054	1.02694	0.866585	1.1873	0.0265858	0.0818148	0.745219
WBC	Bakker MK. et al.(Stage 1)	rs7776857	1.0387	0.87934	1.19806	0.0379704	0.0813064	0.640497
WBC	Bakker MK. et al.(Stage 1)	rs778125	1.03202	0.873525	1.19052	0.0315219	0.0808667	0.696684
WBC	Bakker MK. et al.(Stage 1)	rs7781268	1.03845	0.87918	1.19773	0.0377323	0.0812619	0.642412
WBC	Bakker MK. et al.(Stage 1)	rs780142	1.03672	0.877405	1.19603	0.0360576	0.0812809	0.657319
WBC	Bakker MK. et al.(Stage 1)	rs7850247	1.03883	0.879597	1.19806	0.0380924	0.0812398	0.639149
WBC	Bakker MK. et al.(Stage 1)	rs7855091	1.04337	0.884616	1.20213	0.0424588	0.0809984	0.600144
WBC	Bakker MK. et al.(Stage 1)	rs7864482	1.03968	0.880445	1.19892	0.038917	0.0812445	0.631931
WBC	Bakker MK. et al.(Stage 1)	rs7917772	1.03886	0.879506	1.19822	0.0381268	0.0813048	0.639115
WBC	Bakker MK. et al.(Stage 1)	rs79272926	1.04142	0.882066	1.20078	0.040586	0.0813038	0.617645
WBC	Bakker MK. et al.(Stage 1)	rs796003	1.0393	0.879716	1.19888	0.0385439	0.0814185	0.635925
WBC	Bakker MK. et al.(Stage 1)	rs796056	1.03805	0.878589	1.19752	0.0373486	0.0813599	0.646195
WBC	Bakker MK. et al.(Stage 1)	rs798555	1.04845	0.890391	1.20652	0.0473156	0.0806441	0.557391
WBC	Bakker MK. et al.(Stage 1)	rs806321	1.04036	0.881049	1.19968	0.0395709	0.0812834	0.626381
WBC	Bakker MK. et al.(Stage 1)	rs8084255	1.03853	0.879091	1.19797	0.0378041	0.0813455	0.642121
WBC	Bakker MK. et al.(Stage 1)	rs8176528	1.03656	0.877233	1.19588	0.035904	0.0812874	0.658712
WBC	Bakker MK. et al.(Stage 1)	rs830623	1.04436	0.88665	1.20208	0.0434085	0.0804666	0.58957
WBC	Bakker MK. et al.(Stage 1)	rs832190	1.03776	0.878454	1.19706	0.0370607	0.0812767	0.648403
WBC	Bakker MK. et al.(Stage 1)	rs8705	1.05682	0.89868	1.21496	0.0552622	0.0806824	0.493385
WBC	Bakker MK. et al.(Stage 1)	rs873218	1.04052	0.881441	1.19961	0.0397241	0.0811649	0.624541
WBC	Bakker MK. et al.(Stage 1)	rs903123	1.03749	0.878239	1.19674	0.0368054	0.0812509	0.65056
WBC	Bakker MK. et al.(Stage 1)	rs921313	1.04071	0.881666	1.19976	0.0399042	0.0811453	0.622888
WBC	Bakker MK. et al.(Stage 1)	rs9304460	1.03478	0.875827	1.19373	0.0341891	0.0810987	0.673336
WBC	Bakker MK. et al.(Stage 1)	rs9313822	1.04248	0.883914	1.20105	0.0416035	0.0809014	0.607078
WBC	Bakker MK. et al.(Stage 1)	rs9323285	1.03577	0.876638	1.1949	0.035143	0.0811889	0.66512
WBC	Bakker MK. et al.(Stage 1)	rs935655	1.03558	0.876347	1.19481	0.0349596	0.08124	0.666959
WBC	Bakker MK. et al.(Stage 1)	rs9375447	1.0363	0.877039	1.19556	0.0356548	0.0812547	0.660804
WBC	Bakker MK. et al.(Stage 1)	rs9390461	1.03784	0.878517	1.19716	0.0371398	0.0812865	0.647743
WBC	Bakker MK. et al.(Stage 1)	rs9429767	1.04026	0.881115	1.1994	0.0394695	0.0811958	0.626894
WBC	Bakker MK. et al.(Stage 1)	rs9430574	1.03891	0.879632	1.19819	0.0381712	0.0812639	0.638556
WBC	Bakker MK. et al.(Stage 1)	rs9487043	1.04236	0.882976	1.20174	0.0414866	0.081318	0.609927
WBC	Bakker MK. et al.(Stage 1)	rs9526795	1.03636	0.877123	1.19559	0.0357102	0.0812411	0.660257
WBC	Bakker MK. et al.(Stage 1)	rs9590390	1.03144	0.873138	1.18973	0.0309526	0.0807644	0.701538
WBC	Bakker MK. et al.(Stage 1)	rs9829114	1.03038	0.870696	1.19007	0.0299294	0.0814722	0.713352
WBC	Bakker MK. et al.(Stage 1)	rs9835104	1.04087	0.881799	1.19993	0.0400526	0.0811563	0.621642
WBC	Bakker MK. et al.(Stage 1)	rs9863	1.03993	0.880585	1.19928	0.0391535	0.0812987	0.63009
WBC	Bakker MK. et al.(Stage 1)	rs9867398	1.0382	0.878914	1.19749	0.0374918	0.08127	0.644566
WBC	Bakker MK. et al.(Stage 1)	rs987107	1.0297	0.870898	1.18851	0.0292715	0.0810236	0.717897
WBC	Bakker MK. et al.(Stage 1)	rs9885207	1.04247	0.883435	1.2015	0.041592	0.0811398	0.608233
WBC	Bakker MK. et al.(Stage 1)	rs9900613	1.04054	0.881512	1.19957	0.0397405	0.081137	0.624279
WBC	Bakker MK. et al.(Stage 1)	rs990558	1.03697	0.877732	1.19621	0.0363023	0.0812433	0.654995
WBC	Bakker MK. et al.(Stage 1)	rs9925985	1.04383	0.885342	1.20232	0.042896	0.0808607	0.595771
WBC	Bakker MK. et al.(Stage 1)	rs9938104	1.04061	0.881621	1.1996	0.0398069	0.0811167	0.623613
WBC	Bakker MK. et al.(Stage 1)	rs9977672	1.04005	0.880608	1.19949	0.0392654	0.0813463	0.629313
WBC	Bakker MK. et al.(Stage 1)	All	1.03791	0.878976	1.19684	0.0372052	0.0810867	0.646355
WBC	Sakaue S. et al.	rs10006495	0.990211	0.866896	1.11353	-0.00983765	0.0629157	0.875747
WBC	Sakaue S. et al.	rs10049210	0.989061	0.865746	1.11238	-0.0109996	0.0629157	0.861213
WBC	Sakaue S. et al.	rs1007938	0.988043	0.864885	1.1112	-0.0120289	0.062836	0.848186
WBC	Sakaue S. et al.	rs10087240	0.994833	0.871824	1.11784	-0.00518043	0.0627599	0.934214
WBC	Sakaue S. et al.	rs10102877	0.989986	0.866684	1.11329	-0.0100649	0.0629087	0.872887
WBC	Sakaue S. et al.	rs10138752	0.986746	0.863635	1.10986	-0.0133425	0.0628116	0.831779
WBC	Sakaue S. et al.	rs10146962	0.990765	0.867477	1.11405	-0.00927827	0.062902	0.882735
WBC	Sakaue S. et al.	rs10164769	0.99296	0.869596	1.11632	-0.00706503	0.0629406	0.910626
WBC	Sakaue S. et al.	rs10203838	0.989488	0.86623	1.11274	-0.0105681	0.0628864	0.866544
WBC	Sakaue S. et al.	rs10205474	0.989422	0.866148	1.1127	-0.0106346	0.0628947	0.865729
WBC	Sakaue S. et al.	rs1024091	0.987092	0.863944	1.11024	-0.0129925	0.0628303	0.836176
WBC	Sakaue S. et al.	rs10260281	0.988894	0.865608	1.11218	-0.0111679	0.0629013	0.859079
WBC	Sakaue S. et al.	rs1033415	0.991477	0.868662	1.11429	-0.00855985	0.0626606	0.891342
WBC	Sakaue S. et al.	rs1042725	0.989548	0.866264	1.11283	-0.0105066	0.0629	0.867342
WBC	Sakaue S. et al.	rs1047891	0.984518	0.86169	1.10735	-0.0156027	0.0626676	0.80338
WBC	Sakaue S. et al.	rs10494783	0.989647	0.865774	1.11352	-0.0104066	0.0632005	0.869212
WBC	Sakaue S. et al.	rs10498635	0.988451	0.865218	1.11168	-0.0116166	0.0628737	0.853416
WBC	Sakaue S. et al.	rs10749539	0.989482	0.86621	1.11275	-0.0105734	0.0628939	0.866493
WBC	Sakaue S. et al.	rs10808139	0.987446	0.864197	1.11069	-0.0126339	0.062882	0.840766
WBC	Sakaue S. et al.	rs10808536	0.990988	0.867783	1.11419	-0.00905302	0.0628596	0.885485
WBC	Sakaue S. et al.	rs10814191	0.990169	0.866935	1.1134	-0.00987925	0.0628749	0.875146
WBC	Sakaue S. et al.	rs10828725	0.987863	0.864332	1.11139	-0.0122111	0.0630263	0.846375
WBC	Sakaue S. et al.	rs10844682	0.991701	0.868243	1.11516	-0.00833322	0.062989	0.89475
WBC	Sakaue S. et al.	rs10864368	0.99225	0.868999	1.1155	-0.00778043	0.0628832	0.90153
WBC	Sakaue S. et al.	rs10872223	0.991288	0.868045	1.11453	-0.00874979	0.0628792	0.88933
WBC	Sakaue S. et al.	rs10889574	0.993902	0.870178	1.11763	-0.00611704	0.0631244	0.922802
WBC	Sakaue S. et al.	rs10931934	0.992511	0.869349	1.11567	-0.00751722	0.0628378	0.904777
WBC	Sakaue S. et al.	rs10936588	0.990108	0.8668	1.11342	-0.00994152	0.0629119	0.874439
WBC	Sakaue S. et al.	rs10940474	0.988186	0.864936	1.11143	-0.0118848	0.0628823	0.850092
WBC	Sakaue S. et al.	rs10980797	0.995487	0.872414	1.11856	-0.00452353	0.0627922	0.94257
WBC	Sakaue S. et al.	rs10986338	0.987269	0.864045	1.11049	-0.0128123	0.0628695	0.838516
WBC	Sakaue S. et al.	rs11002309	0.987306	0.864246	1.11037	-0.0127755	0.0627857	0.838761
WBC	Sakaue S. et al.	rs11022177	0.987586	0.864315	1.11086	-0.0124917	0.0628931	0.842561
WBC	Sakaue S. et al.	rs11064881	0.986598	0.863966	1.10923	-0.0134926	0.0625675	0.829262
WBC	Sakaue S. et al.	rs1109278	0.991325	0.868088	1.11456	-0.00871311	0.0628761	0.889785
WBC	Sakaue S. et al.	rs11104881	0.995801	0.872664	1.11894	-0.00420817	0.0628247	0.946596
WBC	Sakaue S. et al.	rs11114149	0.99277	0.869739	1.1158	-0.00725651	0.0627706	0.907967
WBC	Sakaue S. et al.	rs11159261	0.988154	0.865059	1.11125	-0.0119164	0.0628037	0.849513
WBC	Sakaue S. et al.	rs11169302	0.994348	0.871319	1.11738	-0.005668	0.0627701	0.928051
WBC	Sakaue S. et al.	rs11198788	0.98931	0.866025	1.1126	-0.0107473	0.0629008	0.864333
WBC	Sakaue S. et al.	rs11221394	0.988745	0.865639	1.11185	-0.0113183	0.0628093	0.856994
WBC	Sakaue S. et al.	rs112282032	0.991634	0.868648	1.11462	-0.00840134	0.062748	0.893489
WBC	Sakaue S. et al.	rs11242109	0.98588	0.86282	1.10894	-0.0142211	0.0627853	0.82081
WBC	Sakaue S. et al.	rs11250076	0.990695	0.867389	1.114	-0.0093482	0.0629112	0.881874
WBC	Sakaue S. et al.	rs11252331	0.986274	0.863375	1.10917	-0.0138207	0.0627039	0.825551
WBC	Sakaue S. et al.	rs112750178	0.992531	0.869472	1.11559	-0.00749685	0.0627851	0.904954
WBC	Sakaue S. et al.	rs112880875	0.990939	0.867822	1.11406	-0.00910262	0.0628147	0.88478
WBC	Sakaue S. et al.	rs113473633	0.989095	0.865878	1.11231	-0.0109647	0.0628661	0.86154
WBC	Sakaue S. et al.	rs113519804	0.988968	0.865535	1.1124	-0.0110937	0.0629756	0.860169
WBC	Sakaue S. et al.	rs114050631	0.991589	0.868321	1.11486	-0.00844701	0.0628918	0.893157
WBC	Sakaue S. et al.	rs114427331	0.988888	0.865654	1.11212	-0.0111745	0.0628743	0.858937
WBC	Sakaue S. et al.	rs115433278	0.990186	0.866984	1.11339	-0.00986275	0.0628583	0.87532
WBC	Sakaue S. et al.	rs11644125	0.993437	0.870403	1.11647	-0.00658432	0.0627726	0.916462
WBC	Sakaue S. et al.	rs11669443	0.98605	0.86333	1.10877	-0.014048	0.0626124	0.822474
WBC	Sakaue S. et al.	rs11688303	0.993958	0.871096	1.11682	-0.00606076	0.0626845	0.922975
WBC	Sakaue S. et al.	rs11723621	0.978744	0.856141	1.10135	-0.0214847	0.062553	0.73125
WBC	Sakaue S. et al.	rs11735662	0.987	0.864251	1.10975	-0.0130852	0.062627	0.834496
WBC	Sakaue S. et al.	rs11744663	0.987751	0.864539	1.11096	-0.0123249	0.0628632	0.844564
WBC	Sakaue S. et al.	rs117556162	0.99034	0.867138	1.11354	-0.00970664	0.0628584	0.877278
WBC	Sakaue S. et al.	rs11854390	0.987495	0.864349	1.11064	-0.0125839	0.0628293	0.841256
WBC	Sakaue S. et al.	rs11874453	0.989894	0.8666	1.11319	-0.0101574	0.0629049	0.871722
WBC	Sakaue S. et al.	rs11927257	0.991552	0.868417	1.11469	-0.00848384	0.062824	0.892579
WBC	Sakaue S. et al.	rs11965885	0.987859	0.864634	1.11108	-0.0122157	0.0628696	0.84594
WBC	Sakaue S. et al.	rs11993347	0.988792	0.865684	1.1119	-0.0112716	0.0628098	0.85758
WBC	Sakaue S. et al.	rs12138789	0.991658	0.868488	1.11483	-0.00837666	0.0628419	0.893958
WBC	Sakaue S. et al.	rs12142474	0.989859	0.866604	1.11311	-0.0101929	0.0628853	0.871237
WBC	Sakaue S. et al.	rs12157427	0.989432	0.866173	1.11269	-0.0106237	0.0628875	0.86585
WBC	Sakaue S. et al.	rs12203592	0.989582	0.866346	1.11282	-0.0104725	0.0628753	0.867716
WBC	Sakaue S. et al.	rs12214269	0.991323	0.868012	1.11463	-0.00871531	0.0629135	0.889823
WBC	Sakaue S. et al.	rs12216862	0.992463	0.869517	1.11541	-0.00756586	0.0627273	0.903996
WBC	Sakaue S. et al.	rs1228024	0.983027	0.859951	1.1061	-0.0171183	0.0627942	0.785153
WBC	Sakaue S. et al.	rs12343532	0.988742	0.865489	1.11199	-0.0113221	0.0628839	0.857115
WBC	Sakaue S. et al.	rs12376511	0.981541	0.858185	1.1049	-0.0186313	0.0629371	0.767207
WBC	Sakaue S. et al.	rs12429714	0.990578	0.86736	1.1138	-0.00946647	0.0628665	0.880307
WBC	Sakaue S. et al.	rs1245035	0.989605	0.866291	1.11292	-0.0104489	0.0629157	0.868096
WBC	Sakaue S. et al.	rs12540307	0.990304	0.866675	1.11393	-0.00974341	0.0630762	0.877239
WBC	Sakaue S. et al.	rs12550612	0.986986	0.863499	1.11047	-0.0130999	0.0630035	0.835289
WBC	Sakaue S. et al.	rs12566440	0.989085	0.86577	1.1124	-0.0109751	0.0629159	0.86152
WBC	Sakaue S. et al.	rs1260326	0.988469	0.864785	1.11215	-0.011598	0.063104	0.854176
WBC	Sakaue S. et al.	rs12630592	0.986265	0.863353	1.10918	-0.0138302	0.0627105	0.825451
WBC	Sakaue S. et al.	rs12683699	0.987052	0.863762	1.11034	-0.013033	0.062903	0.835859
WBC	Sakaue S. et al.	rs12716647	0.990468	0.867184	1.11375	-0.00957802	0.0628998	0.878971
WBC	Sakaue S. et al.	rs12784071	0.989286	0.866009	1.11256	-0.0107715	0.0628966	0.864022
WBC	Sakaue S. et al.	rs12792460	0.988407	0.865188	1.11163	-0.0116607	0.0628667	0.85285
WBC	Sakaue S. et al.	rs1285254	0.988452	0.865254	1.11165	-0.0116154	0.0628559	0.85339
WBC	Sakaue S. et al.	rs1285886	0.989149	0.865825	1.11247	-0.0109105	0.0629204	0.862336
WBC	Sakaue S. et al.	rs12898000	0.993705	0.870573	1.11684	-0.00631473	0.0628227	0.919934
WBC	Sakaue S. et al.	rs12905862	0.988495	0.865327	1.11166	-0.0115712	0.062841	0.853908
WBC	Sakaue S. et al.	rs12918121	0.989758	0.866514	1.113	-0.0102948	0.0628796	0.86995
WBC	Sakaue S. et al.	rs12929950	0.990263	0.867	1.11353	-0.00978479	0.0628891	0.876358
WBC	Sakaue S. et al.	rs12936529	0.988505	0.865159	1.11185	-0.0115614	0.062932	0.854239
WBC	Sakaue S. et al.	rs12956324	0.989311	0.866007	1.11261	-0.0107465	0.06291	0.864363
WBC	Sakaue S. et al.	rs12997100	0.987429	0.864257	1.1106	-0.0126502	0.0628433	0.840466
WBC	Sakaue S. et al.	rs12999905	0.992277	0.868933	1.11562	-0.00775258	0.0629306	0.901955
WBC	Sakaue S. et al.	rs13132853	0.988664	0.86544	1.11189	-0.0114009	0.062869	0.856098
WBC	Sakaue S. et al.	rs13149209	0.987946	0.864704	1.11119	-0.0121269	0.0628786	0.847067
WBC	Sakaue S. et al.	rs13180726	0.991768	0.868435	1.1151	-0.0082663	0.0629251	0.895485
WBC	Sakaue S. et al.	rs1322599	0.993989	0.870538	1.11744	-0.0060291	0.0629851	0.923741
WBC	Sakaue S. et al.	rs13237635	0.988117	0.864989	1.11124	-0.0119544	0.0628204	0.849078
WBC	Sakaue S. et al.	rs13248936	0.987697	0.864499	1.1109	-0.012379	0.0628563	0.843873
WBC	Sakaue S. et al.	rs13291664	0.990685	0.867462	1.11391	-0.00935913	0.0628686	0.881658
WBC	Sakaue S. et al.	rs1366045	0.989923	0.866433	1.11341	-0.010128	0.0630049	0.87229
WBC	Sakaue S. et al.	rs1371045	0.989943	0.866639	1.11325	-0.010108	0.0629101	0.872351
WBC	Sakaue S. et al.	rs1371794	0.992683	0.867824	1.11754	-0.0073441	0.0637033	0.908219
WBC	Sakaue S. et al.	rs138028125	0.987995	0.864981	1.11101	-0.0120773	0.0627627	0.847407
WBC	Sakaue S. et al.	rs1383265	0.989499	0.866119	1.11288	-0.0105568	0.0629489	0.866816
WBC	Sakaue S. et al.	rs139369470	0.990149	0.866955	1.11334	-0.00990011	0.0628539	0.874843
WBC	Sakaue S. et al.	rs140311179	0.98998	0.866667	1.11329	-0.0100705	0.0629147	0.87283
WBC	Sakaue S. et al.	rs144317085	0.988439	0.865225	1.11165	-0.0116286	0.062864	0.853245
WBC	Sakaue S. et al.	rs145209947	0.989901	0.86664	1.11316	-0.0101508	0.062888	0.87177
WBC	Sakaue S. et al.	rs146207734	0.989233	0.866078	1.11239	-0.0108252	0.0628344	0.863216
WBC	Sakaue S. et al.	rs1468102	0.988708	0.86541	1.11201	-0.0113558	0.0629076	0.856748
WBC	Sakaue S. et al.	rs1474419	0.988722	0.865465	1.11198	-0.0113424	0.0628859	0.856866
WBC	Sakaue S. et al.	rs1476081	0.989162	0.865879	1.11245	-0.0108971	0.0628996	0.862458
WBC	Sakaue S. et al.	rs148713124	0.990989	0.867872	1.11411	-0.00905166	0.062815	0.885421
WBC	Sakaue S. et al.	rs150649461	0.989466	0.866184	1.11275	-0.0105896	0.062899	0.866301
WBC	Sakaue S. et al.	rs1506609	0.992163	0.868833	1.11549	-0.00786776	0.0629237	0.900495
WBC	Sakaue S. et al.	rs150861794	0.991662	0.868835	1.11449	-0.00837328	0.0626669	0.893706
WBC	Sakaue S. et al.	rs1611236	0.994501	0.870937	1.11806	-0.0055146	0.0630426	0.930295
WBC	Sakaue S. et al.	rs1621453	0.990838	0.867658	1.11402	-0.00920461	0.0628468	0.883557
WBC	Sakaue S. et al.	rs16850073	0.981023	0.857423	1.10462	-0.0191594	0.0630613	0.761264
WBC	Sakaue S. et al.	rs16964983	0.995601	0.872615	1.11859	-0.00440869	0.0627479	0.943986
WBC	Sakaue S. et al.	rs17011726	0.987619	0.864612	1.11063	-0.0124586	0.0627585	0.842641
WBC	Sakaue S. et al.	rs17026212	0.98926	0.865964	1.11256	-0.0107977	0.0629063	0.863715
WBC	Sakaue S. et al.	rs17041439	0.98872	0.865346	1.11209	-0.0113444	0.0629455	0.856975
WBC	Sakaue S. et al.	rs17138597	0.9887	0.86544	1.11196	-0.0113645	0.0628878	0.856595
WBC	Sakaue S. et al.	rs17209630	0.988926	0.865665	1.11219	-0.011136	0.0628882	0.859449
WBC	Sakaue S. et al.	rs17232826	0.991073	0.868057	1.11409	-0.00896722	0.0627634	0.88639
WBC	Sakaue S. et al.	rs17270882	0.995173	0.871966	1.11838	-0.00483863	0.0628605	0.938644
WBC	Sakaue S. et al.	rs1738074	0.990085	0.866688	1.11348	-0.00996475	0.0629573	0.874238
WBC	Sakaue S. et al.	rs174548	0.997746	0.874791	1.1207	-0.00225666	0.0627321	0.971304
WBC	Sakaue S. et al.	rs175714	0.992136	0.869116	1.11516	-0.00789529	0.0627651	0.899897
WBC	Sakaue S. et al.	rs17660636	0.989714	0.86644	1.11299	-0.010339	0.0628951	0.869429
WBC	Sakaue S. et al.	rs17758695	0.986084	0.863399	1.10877	-0.0140135	0.0625944	0.822853
WBC	Sakaue S. et al.	rs1779809	0.987289	0.864153	1.11043	-0.0127925	0.0628246	0.838649
WBC	Sakaue S. et al.	rs180941	0.988951	0.865618	1.11228	-0.0111107	0.0629251	0.859846
WBC	Sakaue S. et al.	rs182090955	0.988867	0.865728	1.11201	-0.0111955	0.0628261	0.858568
WBC	Sakaue S. et al.	rs1822534	0.9918	0.868491	1.11511	-0.00823351	0.062913	0.895877
WBC	Sakaue S. et al.	rs1885474	0.990931	0.867551	1.11431	-0.00911068	0.0629489	0.884923
WBC	Sakaue S. et al.	rs1886654	0.99121	0.867895	1.11453	-0.00882868	0.0629161	0.888403
WBC	Sakaue S. et al.	rs1887428	0.991231	0.867967	1.1145	-0.00880764	0.0628898	0.888621
WBC	Sakaue S. et al.	rs1891033	0.9891	0.865798	1.1124	-0.0109596	0.0629093	0.861698
WBC	Sakaue S. et al.	rs1895994	0.989288	0.866059	1.11252	-0.0107697	0.0628719	0.863991
WBC	Sakaue S. et al.	rs1933295	0.990497	0.867247	1.11375	-0.00954856	0.0628826	0.879307
WBC	Sakaue S. et al.	rs1947897	0.990827	0.86753	1.11412	-0.00921508	0.0629068	0.883536
WBC	Sakaue S. et al.	rs2012011	0.989947	0.866575	1.11332	-0.0101039	0.0629449	0.872472
WBC	Sakaue S. et al.	rs2012610	0.989472	0.866038	1.11291	-0.0105837	0.0629767	0.866538
WBC	Sakaue S. et al.	rs2038700	0.988417	0.864685	1.11215	-0.0116502	0.0631287	0.853584
WBC	Sakaue S. et al.	rs2062250	0.992239	0.868788	1.11569	-0.00779088	0.0629853	0.901558
WBC	Sakaue S. et al.	rs2076211	0.989664	0.866298	1.11303	-0.0103902	0.0629418	0.868884
WBC	Sakaue S. et al.	rs2082382	0.991952	0.869019	1.11488	-0.00808093	0.0627206	0.897484
WBC	Sakaue S. et al.	rs2084312	0.991039	0.867484	1.11459	-0.00900189	0.063038	0.886447
WBC	Sakaue S. et al.	rs2091084	0.987635	0.864375	1.1109	-0.0124418	0.062888	0.843169
WBC	Sakaue S. et al.	rs2104415	0.987787	0.864797	1.11078	-0.0122879	0.0627503	0.84475
WBC	Sakaue S. et al.	rs2148537	0.984532	0.861649	1.10742	-0.0155885	0.0626954	0.80364
WBC	Sakaue S. et al.	rs2158799	0.991708	0.868287	1.11513	-0.00832613	0.0629703	0.894808
WBC	Sakaue S. et al.	rs2180369	0.989903	0.866587	1.11322	-0.0101479	0.0629167	0.871864
WBC	Sakaue S. et al.	rs218264	1.00071	0.878384	1.12304	0.000713096	0.0624131	0.990884
WBC	Sakaue S. et al.	rs2194067	0.98825	0.865064	1.11144	-0.01182	0.06285	0.850824
WBC	Sakaue S. et al.	rs2259855	0.993851	0.870563	1.11714	-0.00616832	0.0629016	0.921882
WBC	Sakaue S. et al.	rs2260850	0.989558	0.866269	1.11285	-0.010497	0.0629026	0.867467
WBC	Sakaue S. et al.	rs2282677	0.990462	0.867189	1.11373	-0.00958359	0.0628943	0.87889
WBC	Sakaue S. et al.	rs2282986	0.986265	0.858574	1.11396	-0.0138304	0.0651482	0.83188
WBC	Sakaue S. et al.	rs2284837	0.987028	0.863932	1.11012	-0.0130564	0.0628042	0.835315
WBC	Sakaue S. et al.	rs2286599	0.990999	0.867754	1.11424	-0.00904183	0.0628802	0.885663
WBC	Sakaue S. et al.	rs2290669	1.00049	0.876753	1.12422	0.000488199	0.0631303	0.99383
WBC	Sakaue S. et al.	rs2298695	0.987909	0.864738	1.11108	-0.012165	0.0628424	0.846506
WBC	Sakaue S. et al.	rs2305980	0.991279	0.868084	1.11447	-0.00875969	0.0628544	0.889162
WBC	Sakaue S. et al.	rs2312675	0.99032	0.867011	1.11363	-0.0097274	0.0629125	0.877122
WBC	Sakaue S. et al.	rs2314339	0.983556	0.860317	1.10679	-0.0165807	0.0628768	0.79201
WBC	Sakaue S. et al.	rs2327028	0.989103	0.865795	1.11241	-0.0109568	0.0629121	0.861739
WBC	Sakaue S. et al.	rs2328667	0.987815	0.864735	1.11089	-0.0122602	0.0627959	0.845206
WBC	Sakaue S. et al.	rs2358581	0.986034	0.862581	1.10949	-0.0140643	0.0629864	0.823309
WBC	Sakaue S. et al.	rs2371108	0.989729	0.866395	1.11306	-0.0103239	0.0629257	0.86968
WBC	Sakaue S. et al.	rs2394990	0.991647	0.868796	1.1145	-0.00838822	0.062679	0.893538
WBC	Sakaue S. et al.	rs2412771	0.987822	0.864497	1.11115	-0.0122523	0.0629214	0.845609
WBC	Sakaue S. et al.	rs2427599	0.989468	0.866228	1.11271	-0.0105875	0.0628777	0.866283
WBC	Sakaue S. et al.	rs2428608	0.98888	0.865611	1.11215	-0.0111827	0.0628922	0.858875
WBC	Sakaue S. et al.	rs2432142	0.987465	0.864312	1.11062	-0.0126139	0.0628336	0.840893
WBC	Sakaue S. et al.	rs2439963	0.990317	0.867079	1.11356	-0.00972991	0.0628768	0.877022
WBC	Sakaue S. et al.	rs2469147	0.989731	0.866451	1.11301	-0.0103218	0.062898	0.86965
WBC	Sakaue S. et al.	rs247826	0.990829	0.867313	1.11435	-0.009213	0.0630185	0.883767
WBC	Sakaue S. et al.	rs2506699	0.989528	0.8662	1.11286	-0.0105272	0.0629222	0.86713
WBC	Sakaue S. et al.	rs2519093	0.979324	0.855947	1.1027	-0.0208928	0.0629476	0.739958
WBC	Sakaue S. et al.	rs2561758	0.995388	0.872664	1.11811	-0.00462285	0.062614	0.941145
WBC	Sakaue S. et al.	rs257063	0.987657	0.864451	1.11086	-0.0124196	0.0628603	0.843377
WBC	Sakaue S. et al.	rs2615061	0.989424	0.866008	1.11284	-0.0106327	0.0629674	0.865907
WBC	Sakaue S. et al.	rs2665405	0.995234	0.87162	1.11885	-0.00477762	0.0630683	0.939616
WBC	Sakaue S. et al.	rs2710804	0.988943	0.865589	1.1123	-0.0111181	0.0629362	0.859778
WBC	Sakaue S. et al.	rs2713573	0.989107	0.86572	1.11249	-0.0109533	0.0629524	0.861871
WBC	Sakaue S. et al.	rs2729707	0.987789	0.864455	1.11112	-0.0122857	0.0629258	0.845205
WBC	Sakaue S. et al.	rs2790122	0.991512	0.868311	1.11471	-0.00852469	0.0628576	0.892122
WBC	Sakaue S. et al.	rs284317	0.988497	0.865194	1.1118	-0.0115698	0.0629094	0.854082
WBC	Sakaue S. et al.	rs28530750	0.989583	0.866282	1.11288	-0.010472	0.0629082	0.867791
WBC	Sakaue S. et al.	rs2853951	0.975893	0.850827	1.10096	-0.0244025	0.0638089	0.702142
WBC	Sakaue S. et al.	rs28574812	0.990566	0.867254	1.11388	-0.00947878	0.0629145	0.880243
WBC	Sakaue S. et al.	rs28576226	0.985349	0.86187	1.10883	-0.0147598	0.0629992	0.814763
WBC	Sakaue S. et al.	rs2857633	0.986659	0.863976	1.10934	-0.0134303	0.0625934	0.830107
WBC	Sakaue S. et al.	rs28588746	0.990741	0.867502	1.11398	-0.00930184	0.062877	0.882392
WBC	Sakaue S. et al.	rs2875974	0.988436	0.865024	1.11185	-0.0116313	0.0629653	0.853445
WBC	Sakaue S. et al.	rs2904270	0.987143	0.863956	1.11033	-0.0129404	0.0628503	0.836875
WBC	Sakaue S. et al.	rs2910580	0.988138	0.864874	1.1114	-0.0119324	0.0628898	0.849516
WBC	Sakaue S. et al.	rs2935104	0.991584	0.868308	1.11486	-0.0084513	0.062896	0.89311
WBC	Sakaue S. et al.	rs2943650	0.98713	0.864421	1.10984	-0.0129537	0.0626065	0.836083
WBC	Sakaue S. et al.	rs2993986	0.987261	0.864047	1.11048	-0.0128205	0.0628643	0.838401
WBC	Sakaue S. et al.	rs301817	0.99115	0.868065	1.11423	-0.00888956	0.0627981	0.887429
WBC	Sakaue S. et al.	rs303753	0.991247	0.867997	1.1145	-0.00879185	0.0628824	0.888807
WBC	Sakaue S. et al.	rs309190	0.987765	0.86441	1.11112	-0.0123103	0.0629361	0.844923
WBC	Sakaue S. et al.	rs3184504	0.992769	0.869116	1.11642	-0.00725777	0.063088	0.908412
WBC	Sakaue S. et al.	rs342294	0.990017	0.866683	1.11335	-0.0100332	0.0629253	0.873318
WBC	Sakaue S. et al.	rs34298354	0.992268	0.86905	1.11549	-0.00776175	0.0628664	0.901739
WBC	Sakaue S. et al.	rs34332006	0.988222	0.865057	1.11139	-0.0118482	0.0628391	0.850447
WBC	Sakaue S. et al.	rs34505104	0.986386	0.863213	1.10956	-0.0137073	0.0628434	0.827337
WBC	Sakaue S. et al.	rs34562738	0.990966	0.867699	1.11423	-0.00907459	0.0628918	0.885272
WBC	Sakaue S. et al.	rs34599082	0.993437	0.870478	1.11639	-0.00658496	0.0627338	0.916402
WBC	Sakaue S. et al.	rs34952318	0.986787	0.864068	1.10951	-0.0133013	0.0626118	0.831763
WBC	Sakaue S. et al.	rs35111447	0.990352	0.86719	1.11351	-0.00969492	0.0628379	0.877385
WBC	Sakaue S. et al.	rs35112940	0.989965	0.866674	1.11326	-0.010086	0.0629035	0.872613
WBC	Sakaue S. et al.	rs35571080	0.987879	0.864752	1.11101	-0.0121954	0.0628199	0.846071
WBC	Sakaue S. et al.	rs35592432	0.990454	0.867273	1.11363	-0.00959201	0.0628473	0.878695
WBC	Sakaue S. et al.	rs35592645	0.991936	0.869159	1.11471	-0.00809691	0.0626413	0.897153
WBC	Sakaue S. et al.	rs35713889	0.990348	0.867175	1.11352	-0.00969935	0.0628429	0.877339
WBC	Sakaue S. et al.	rs35734242	0.987701	0.864301	1.1111	-0.0123749	0.0629593	0.844176
WBC	Sakaue S. et al.	rs35755865	0.99042	0.867207	1.11363	-0.00962596	0.0628639	0.878301
WBC	Sakaue S. et al.	rs35990176	0.98844	0.865217	1.11166	-0.0116276	0.062869	0.853268
WBC	Sakaue S. et al.	rs3731332	0.994293	0.871333	1.11725	-0.00572312	0.0627346	0.927312
WBC	Sakaue S. et al.	rs3732378	0.988216	0.865025	1.11141	-0.0118537	0.0628525	0.85041
WBC	Sakaue S. et al.	rs3735485	0.993261	0.869934	1.11659	-0.00676202	0.0629216	0.914418
WBC	Sakaue S. et al.	rs3747869	0.98537	0.861911	1.10883	-0.0147376	0.0629896	0.815009
WBC	Sakaue S. et al.	rs3752562	0.990311	0.867021	1.1136	-0.00973591	0.0629033	0.876998
WBC	Sakaue S. et al.	rs3754224	0.99045	0.867144	1.11376	-0.00959542	0.0629113	0.878774
WBC	Sakaue S. et al.	rs3773312	0.988642	0.865369	1.11191	-0.0114231	0.0628943	0.855878
WBC	Sakaue S. et al.	rs3781454	0.98827	0.86478	1.11176	-0.0117994	0.0630049	0.851443
WBC	Sakaue S. et al.	rs3793537	0.990119	0.866733	1.11351	-0.00993007	0.0629521	0.874662
WBC	Sakaue S. et al.	rs3795503	0.992225	0.869026	1.11542	-0.00780572	0.0628567	0.901171
WBC	Sakaue S. et al.	rs3812849	0.98726	0.864095	1.11042	-0.0128223	0.0628393	0.838315
WBC	Sakaue S. et al.	rs3847147	0.988893	0.865677	1.11211	-0.0111687	0.0628653	0.85899
WBC	Sakaue S. et al.	rs3857488	0.991016	0.867699	1.11433	-0.00902454	0.0629167	0.885946
WBC	Sakaue S. et al.	rs38859	0.990863	0.867617	1.11411	-0.00917904	0.0628807	0.883941
WBC	Sakaue S. et al.	rs399757	0.989025	0.865727	1.11232	-0.0110359	0.0629069	0.86074
WBC	Sakaue S. et al.	rs4074672	0.993879	0.870775	1.11698	-0.00613932	0.0628085	0.922133
WBC	Sakaue S. et al.	rs41272536	0.989496	0.866239	1.11275	-0.0105601	0.062886	0.866643
WBC	Sakaue S. et al.	rs41295055	0.991179	0.868024	1.11433	-0.00885981	0.0628342	0.887868
WBC	Sakaue S. et al.	rs41313381	0.992228	0.869584	1.11487	-0.00780239	0.0625734	0.900767
WBC	Sakaue S. et al.	rs41317014	0.994865	0.87196	1.11777	-0.00514826	0.0627067	0.934567
WBC	Sakaue S. et al.	rs4239149	0.992667	0.869499	1.11584	-0.00735995	0.0628411	0.906765
WBC	Sakaue S. et al.	rs4276676	0.992112	0.868791	1.11543	-0.00791968	0.0629185	0.899833
WBC	Sakaue S. et al.	rs430989	0.989051	0.865841	1.11226	-0.0110092	0.0628623	0.860976
WBC	Sakaue S. et al.	rs4391200	0.988046	0.864626	1.11147	-0.0120257	0.0629697	0.848544
WBC	Sakaue S. et al.	rs4413892	0.994917	0.871739	1.1181	-0.00509555	0.0628459	0.935378
WBC	Sakaue S. et al.	rs4468717	0.989395	0.866148	1.11264	-0.0106617	0.0628809	0.865361
WBC	Sakaue S. et al.	rs447124	0.987615	0.864328	1.1109	-0.0124619	0.0629019	0.842955
WBC	Sakaue S. et al.	rs4535497	0.991854	0.868709	1.115	-0.00817983	0.0628287	0.896414
WBC	Sakaue S. et al.	rs464609	0.98568	0.862877	1.10848	-0.0144236	0.0626547	0.81793
WBC	Sakaue S. et al.	rs4672564	0.988477	0.865264	1.11169	-0.0115904	0.0628634	0.85372
WBC	Sakaue S. et al.	rs4703541	0.987958	0.864669	1.11125	-0.0121154	0.0629025	0.847267
WBC	Sakaue S. et al.	rs4704826	0.988806	0.865521	1.11209	-0.0112573	0.0629006	0.857962
WBC	Sakaue S. et al.	rs4707609	0.99476	0.871997	1.11752	-0.00525388	0.0626341	0.93315
WBC	Sakaue S. et al.	rs4712614	0.993085	0.869787	1.11638	-0.00693896	0.0629073	0.912168
WBC	Sakaue S. et al.	rs4721650	0.989558	0.866257	1.11286	-0.0104966	0.0629088	0.867485
WBC	Sakaue S. et al.	rs4729046	0.989608	0.866325	1.11289	-0.0104466	0.0628995	0.868091
WBC	Sakaue S. et al.	rs47341	0.991169	0.868086	1.11425	-0.00887006	0.0627977	0.887674
WBC	Sakaue S. et al.	rs4734879	0.989662	0.866236	1.11309	-0.0103917	0.0629726	0.868929
WBC	Sakaue S. et al.	rs4760	0.989061	0.865548	1.11257	-0.0109993	0.0630166	0.861436
WBC	Sakaue S. et al.	rs4761234	0.994543	0.871717	1.11737	-0.00547227	0.0626662	0.930414
WBC	Sakaue S. et al.	rs4789229	0.990018	0.866723	1.11331	-0.010032	0.0629056	0.873292
WBC	Sakaue S. et al.	rs4790752	0.990537	0.867274	1.1138	-0.00950765	0.0628897	0.879834
WBC	Sakaue S. et al.	rs4794820	0.99336	0.868209	1.11851	-0.00666243	0.0638522	0.916898
WBC	Sakaue S. et al.	rs4805881	0.988819	0.865478	1.11216	-0.0112444	0.0629289	0.858186
WBC	Sakaue S. et al.	rs4844390	0.989362	0.866072	1.11265	-0.010695	0.0629032	0.864991
WBC	Sakaue S. et al.	rs4844565	0.991537	0.868504	1.11457	-0.00849901	0.0627719	0.892299
WBC	Sakaue S. et al.	rs4877107	0.987032	0.864159	1.10991	-0.0130528	0.0626904	0.835064
WBC	Sakaue S. et al.	rs4909932	0.990139	0.866831	1.11345	-0.00991024	0.0629123	0.874831
WBC	Sakaue S. et al.	rs4909945	0.990811	0.867758	1.11386	-0.00923108	0.0627824	0.883106
WBC	Sakaue S. et al.	rs4924450	0.988411	0.865229	1.11159	-0.0116564	0.0628482	0.852861
WBC	Sakaue S. et al.	rs4925756	0.990135	0.866852	1.11342	-0.00991348	0.0628999	0.874766
WBC	Sakaue S. et al.	rs4948097	0.988738	0.865688	1.11179	-0.0113254	0.0627809	0.856841
WBC	Sakaue S. et al.	rs4970996	0.990186	0.866883	1.11349	-0.00986293	0.0629096	0.875419
WBC	Sakaue S. et al.	rs4984768	0.989127	0.866	1.11225	-0.0109328	0.0628199	0.861839
WBC	Sakaue S. et al.	rs507778	0.988448	0.864137	1.11276	-0.0116193	0.063424	0.854641
WBC	Sakaue S. et al.	rs520910	0.98953	0.866267	1.11279	-0.0105252	0.0628893	0.867087
WBC	Sakaue S. et al.	rs527393	0.989068	0.865622	1.11251	-0.0109918	0.0629826	0.861456
WBC	Sakaue S. et al.	rs533483	0.987681	0.864839	1.11052	-0.0123959	0.0626741	0.843215
WBC	Sakaue S. et al.	rs549302	0.986697	0.863393	1.11	-0.0133927	0.0629099	0.831415
WBC	Sakaue S. et al.	rs55671712	0.987533	0.864237	1.11083	-0.0125454	0.062906	0.841926
WBC	Sakaue S. et al.	rs55767800	0.989985	0.866665	1.11331	-0.0100655	0.0629185	0.872899
WBC	Sakaue S. et al.	rs55964818	0.996315	0.872685	1.11995	-0.00369157	0.0630765	0.95333
WBC	Sakaue S. et al.	rs55978995	0.989373	0.866149	1.1126	-0.0106839	0.0628696	0.86506
WBC	Sakaue S. et al.	rs560194	0.98957	0.866252	1.11289	-0.0104853	0.0629169	0.867644
WBC	Sakaue S. et al.	rs56188865	0.993351	0.86991	1.11679	-0.00667152	0.06298	0.915637
WBC	Sakaue S. et al.	rs56378716	0.989861	0.866506	1.11322	-0.0101911	0.0629362	0.871363
WBC	Sakaue S. et al.	rs56388170	0.990804	0.866525	1.11508	-0.00923898	0.0634074	0.884152
WBC	Sakaue S. et al.	rs571497	0.992378	0.869312	1.11544	-0.00765107	0.0627888	0.903015
WBC	Sakaue S. et al.	rs5746451	0.986624	0.863489	1.10976	-0.0134661	0.062824	0.830277
WBC	Sakaue S. et al.	rs5746990	0.995788	0.873356	1.11822	-0.00422124	0.0624651	0.946122
WBC	Sakaue S. et al.	rs57871178	0.989434	0.86618	1.11269	-0.010622	0.0628847	0.865865
WBC	Sakaue S. et al.	rs579721	0.989931	0.866651	1.11321	-0.0101203	0.0628976	0.872171
WBC	Sakaue S. et al.	rs59085061	0.990449	0.867135	1.11376	-0.00959684	0.0629156	0.878765
WBC	Sakaue S. et al.	rs59241311	0.98968	0.866397	1.11296	-0.0103733	0.0628997	0.869008
WBC	Sakaue S. et al.	rs60190483	0.986771	0.863553	1.10999	-0.0133168	0.0628663	0.832242
WBC	Sakaue S. et al.	rs6029234	0.990607	0.867127	1.11409	-0.0094372	0.0629999	0.880925
WBC	Sakaue S. et al.	rs6045615	0.990208	0.866832	1.11358	-0.00983987	0.062947	0.875781
WBC	Sakaue S. et al.	rs60466842	0.987912	0.864472	1.11135	-0.0121615	0.0629798	0.846879
WBC	Sakaue S. et al.	rs6051431	0.989551	0.866253	1.11285	-0.010504	0.0629074	0.867389
WBC	Sakaue S. et al.	rs6055955	0.986001	0.862695	1.10931	-0.0140975	0.0629115	0.822692
WBC	Sakaue S. et al.	rs6062468	0.99138	0.868329	1.11443	-0.00865707	0.0627812	0.890325
WBC	Sakaue S. et al.	rs60695341	0.992432	0.86891	1.11595	-0.00759653	0.0630216	0.904057
WBC	Sakaue S. et al.	rs61739285	0.98917	0.865937	1.1124	-0.0108886	0.062874	0.862509
WBC	Sakaue S. et al.	rs61804160	0.988253	0.865183	1.11132	-0.0118162	0.062791	0.850733
WBC	Sakaue S. et al.	rs61863767	0.981646	0.857853	1.10544	-0.0185244	0.0631597	0.769297
WBC	Sakaue S. et al.	rs62007171	0.990066	0.866745	1.11339	-0.00998376	0.0629189	0.873924
WBC	Sakaue S. et al.	rs62019353	0.98913	0.865866	1.11239	-0.0109293	0.06289	0.862035
WBC	Sakaue S. et al.	rs62089697	0.98737	0.864294	1.11045	-0.0127107	0.0627936	0.839588
WBC	Sakaue S. et al.	rs62194505	0.987439	0.864369	1.11051	-0.0126401	0.0627911	0.840461
WBC	Sakaue S. et al.	rs62270938	0.98784	0.864603	1.11108	-0.0122342	0.0628764	0.845725
WBC	Sakaue S. et al.	rs62311395	0.989919	0.866669	1.11317	-0.0101319	0.0628829	0.871997
WBC	Sakaue S. et al.	rs62345144	0.990853	0.86801	1.1137	-0.00918896	0.0626749	0.883437
WBC	Sakaue S. et al.	rs62466318	0.988336	0.865056	1.11161	-0.011733	0.0628976	0.85202
WBC	Sakaue S. et al.	rs62510269	0.990557	0.86727	1.11384	-0.00948804	0.0629015	0.880102
WBC	Sakaue S. et al.	rs626416	0.987189	0.864414	1.10996	-0.012894	0.0626404	0.836915
WBC	Sakaue S. et al.	rs630505	0.989341	0.866076	1.11261	-0.0107165	0.0628902	0.864696
WBC	Sakaue S. et al.	rs632887	0.989176	0.865892	1.11246	-0.0108829	0.0629002	0.862637
WBC	Sakaue S. et al.	rs633323	0.988089	0.86493	1.11125	-0.0119824	0.0628364	0.848767
WBC	Sakaue S. et al.	rs6421984	0.99019	0.866802	1.11358	-0.009858	0.0629535	0.875567
WBC	Sakaue S. et al.	rs6426584	0.987727	0.864753	1.1107	-0.0123484	0.062742	0.843974
WBC	Sakaue S. et al.	rs6429582	0.992087	0.868783	1.11539	-0.00794468	0.0629099	0.899505
WBC	Sakaue S. et al.	rs6440053	0.988328	0.865146	1.11151	-0.0117402	0.0628481	0.851816
WBC	Sakaue S. et al.	rs6440732	0.991446	0.868126	1.11477	-0.00859042	0.0629184	0.8914
WBC	Sakaue S. et al.	rs6445826	0.989086	0.865796	1.11237	-0.0109745	0.0629028	0.861498
WBC	Sakaue S. et al.	rs6458354	0.991275	0.868103	1.11445	-0.00876294	0.0628431	0.889101
WBC	Sakaue S. et al.	rs6474514	0.990312	0.867048	1.11358	-0.009735	0.0628897	0.876983
WBC	Sakaue S. et al.	rs6476883	0.989999	0.866707	1.11329	-0.0100508	0.0629041	0.873054
WBC	Sakaue S. et al.	rs6479830	0.990406	0.867167	1.11364	-0.00964046	0.0628771	0.878144
WBC	Sakaue S. et al.	rs6500550	0.993111	0.869828	1.11639	-0.00691274	0.0628993	0.912487
WBC	Sakaue S. et al.	rs6502608	0.984314	0.861722	1.10691	-0.0158101	0.0625468	0.800444
WBC	Sakaue S. et al.	rs6554195	0.989197	0.865971	1.11242	-0.0108618	0.0628703	0.862836
WBC	Sakaue S. et al.	rs6583435	0.992729	0.869532	1.11593	-0.00729794	0.0628553	0.907568
WBC	Sakaue S. et al.	rs6590806	0.991699	0.868655	1.11474	-0.00833514	0.0627779	0.894374
WBC	Sakaue S. et al.	rs6667709	0.988851	0.865547	1.11216	-0.0112113	0.0629104	0.858558
WBC	Sakaue S. et al.	rs6679677	0.986699	0.863486	1.10991	-0.0133906	0.0628637	0.831319
WBC	Sakaue S. et al.	rs6684709	0.987919	0.864637	1.1112	-0.0121549	0.0628988	0.846767
WBC	Sakaue S. et al.	rs6696259	0.990967	0.867636	1.1143	-0.00907364	0.0629242	0.885343
WBC	Sakaue S. et al.	rs672058	0.986147	0.863017	1.10928	-0.0139497	0.0628213	0.824272
WBC	Sakaue S. et al.	rs6731993	0.986464	0.863632	1.1093	-0.0136283	0.0626694	0.827847
WBC	Sakaue S. et al.	rs6734238	0.98759	0.864182	1.111	-0.0124872	0.0629635	0.842791
WBC	Sakaue S. et al.	rs6746368	0.992468	0.86946	1.11548	-0.00756039	0.0627594	0.904114
WBC	Sakaue S. et al.	rs67491878	0.989709	0.86644	1.11298	-0.010344	0.0628923	0.86936
WBC	Sakaue S. et al.	rs6755895	0.991466	0.868171	1.11476	-0.00857068	0.0629055	0.891626
WBC	Sakaue S. et al.	rs67684915	0.988913	0.865533	1.11229	-0.0111493	0.0629486	0.859416
WBC	Sakaue S. et al.	rs6779340	0.988969	0.865741	1.1122	-0.0110923	0.0628712	0.859956
WBC	Sakaue S. et al.	rs6831590	0.988516	0.865159	1.11187	-0.0115501	0.0629375	0.854393
WBC	Sakaue S. et al.	rs6854855	0.987085	0.863874	1.1103	-0.012999	0.0628628	0.836179
WBC	Sakaue S. et al.	rs6877725	0.992675	0.869401	1.11595	-0.00735193	0.0628952	0.906946
WBC	Sakaue S. et al.	rs6878780	0.989671	0.866361	1.11298	-0.010383	0.0629129	0.868915
WBC	Sakaue S. et al.	rs6924387	0.991552	0.868256	1.11485	-0.00848435	0.0629057	0.892711
WBC	Sakaue S. et al.	rs6948695	0.992003	0.868962	1.11504	-0.00802882	0.0627759	0.898231
WBC	Sakaue S. et al.	rs6952262	0.993463	0.870413	1.11651	-0.00655855	0.0627808	0.916798
WBC	Sakaue S. et al.	rs696	0.992288	0.869125	1.11545	-0.0077419	0.0628381	0.901946
WBC	Sakaue S. et al.	rs6985508	0.991396	0.867884	1.11491	-0.00864144	0.0630163	0.890928
WBC	Sakaue S. et al.	rs7005996	0.989742	0.866477	1.11301	-0.0103108	0.0628902	0.869771
WBC	Sakaue S. et al.	rs703005	0.985999	0.863465	1.10853	-0.0140997	0.0625172	0.821565
WBC	Sakaue S. et al.	rs7036656	0.990062	0.866599	1.11352	-0.00998811	0.0629914	0.874013
WBC	Sakaue S. et al.	rs706809	0.988752	0.865423	1.11208	-0.0113115	0.0629229	0.857334
WBC	Sakaue S. et al.	rs7082470	0.981044	0.857882	1.10421	-0.0191384	0.0628376	0.760694
WBC	Sakaue S. et al.	rs71352239	0.99065	0.867409	1.11389	-0.0093938	0.0628782	0.881241
WBC	Sakaue S. et al.	rs7159281	0.989243	0.865938	1.11255	-0.0108155	0.0629104	0.863501
WBC	Sakaue S. et al.	rs7177	0.988807	0.86556	1.11205	-0.0112562	0.0628809	0.857932
WBC	Sakaue S. et al.	rs7183988	0.989446	0.866141	1.11275	-0.0106097	0.0629107	0.866074
WBC	Sakaue S. et al.	rs718515	0.990908	0.86771	1.11411	-0.00913321	0.0628565	0.884472
WBC	Sakaue S. et al.	rs7198940	0.988394	0.865122	1.11167	-0.0116737	0.0628942	0.852752
WBC	Sakaue S. et al.	rs7225843	0.990238	0.866721	1.11375	-0.00981029	0.0630186	0.876291
WBC	Sakaue S. et al.	rs7235882	0.990939	0.867663	1.11421	-0.00910262	0.0628956	0.884927
WBC	Sakaue S. et al.	rs7246841	0.988498	0.865103	1.11189	-0.0115685	0.0629567	0.854208
WBC	Sakaue S. et al.	rs72664840	0.987754	0.86466	1.11085	-0.0123218	0.0628027	0.844455
WBC	Sakaue S. et al.	rs72726027	0.988254	0.864679	1.11183	-0.0118153	0.0630488	0.851348
WBC	Sakaue S. et al.	rs72747074	0.992549	0.869348	1.11575	-0.00747905	0.0628574	0.905288
WBC	Sakaue S. et al.	rs72780125	0.989872	0.86656	1.11318	-0.01018	0.0629139	0.871457
WBC	Sakaue S. et al.	rs72790862	0.992966	0.869736	1.1162	-0.00705904	0.0628724	0.910605
WBC	Sakaue S. et al.	rs72836628	0.988924	0.865651	1.1122	-0.011138	0.0628943	0.859437
WBC	Sakaue S. et al.	rs7283930	0.98802	0.864843	1.1112	-0.0120523	0.0628455	0.847917
WBC	Sakaue S. et al.	rs72843590	0.9888	0.865683	1.11192	-0.0112629	0.0628152	0.857701
WBC	Sakaue S. et al.	rs72951729	0.990194	0.866894	1.11349	-0.00985407	0.0629083	0.875527
WBC	Sakaue S. et al.	rs72973711	0.98923	0.865984	1.11248	-0.0108288	0.0628803	0.86327
WBC	Sakaue S. et al.	rs72978754	0.990188	0.866937	1.11344	-0.00986085	0.0628828	0.875392
WBC	Sakaue S. et al.	rs72982988	0.986121	0.863486	1.10876	-0.0139762	0.0625687	0.823245
WBC	Sakaue S. et al.	rs73000965	0.994968	0.871655	1.11828	-0.00504468	0.0629149	0.936092
WBC	Sakaue S. et al.	rs73016721	0.98998	0.866748	1.11321	-0.0100701	0.0628739	0.872752
WBC	Sakaue S. et al.	rs73028871	0.988242	0.864958	1.11153	-0.0118272	0.0629003	0.850852
WBC	Sakaue S. et al.	rs73036517	0.987669	0.864237	1.1111	-0.0124075	0.0629754	0.843811
WBC	Sakaue S. et al.	rs7308123	0.991905	0.868887	1.11492	-0.00812842	0.062764	0.896956
WBC	Sakaue S. et al.	rs73190675	0.988922	0.865765	1.11208	-0.01114	0.0628351	0.859282
WBC	Sakaue S. et al.	rs73191188	0.993205	0.870087	1.11632	-0.00681809	0.0628151	0.913566
WBC	Sakaue S. et al.	rs7326825	0.985471	0.8623	1.10864	-0.0146352	0.0628424	0.815848
WBC	Sakaue S. et al.	rs73738524	0.990375	0.867179	1.11357	-0.00967179	0.0628551	0.877709
WBC	Sakaue S. et al.	rs739842	0.991593	0.86834	1.11485	-0.0084428	0.0628841	0.893197
WBC	Sakaue S. et al.	rs74076327	0.990619	0.867545	1.11369	-0.00942555	0.0627925	0.880681
WBC	Sakaue S. et al.	rs74607840	0.989262	0.865984	1.11254	-0.0107956	0.0628973	0.863722
WBC	Sakaue S. et al.	rs74679834	0.990045	0.866747	1.11334	-0.0100048	0.0629073	0.873637
WBC	Sakaue S. et al.	rs7502100	0.99187	0.868571	1.11517	-0.00816352	0.0629073	0.896748
WBC	Sakaue S. et al.	rs75354229	0.992624	0.869316	1.11593	-0.00740317	0.0629124	0.906326
WBC	Sakaue S. et al.	rs75475627	0.98167	0.858471	1.10487	-0.0184997	0.0628569	0.768517
WBC	Sakaue S. et al.	rs7549164	0.993138	0.869794	1.11648	-0.00688521	0.0629308	0.912878
WBC	Sakaue S. et al.	rs755951	0.991116	0.867896	1.11434	-0.00892349	0.0628676	0.887127
WBC	Sakaue S. et al.	rs7572278	0.990569	0.867294	1.11384	-0.0094762	0.0628951	0.880239
WBC	Sakaue S. et al.	rs7573465	0.993629	0.869934	1.11732	-0.00639152	0.0631098	0.919331
WBC	Sakaue S. et al.	rs75859969	0.990208	0.866903	1.11351	-0.00984075	0.0629104	0.875698
WBC	Sakaue S. et al.	rs759488	0.988804	0.86551	1.1121	-0.0112595	0.0629051	0.857945
WBC	Sakaue S. et al.	rs76378167	0.989131	0.865913	1.11235	-0.0109286	0.0628663	0.861992
WBC	Sakaue S. et al.	rs7639292	0.990678	0.867478	1.11388	-0.00936525	0.0628575	0.88156
WBC	Sakaue S. et al.	rs76428106	0.989118	0.865764	1.11247	-0.0109413	0.0629358	0.861984
WBC	Sakaue S. et al.	rs76545872	0.991206	0.86809	1.11432	-0.00883323	0.0628143	0.888167
WBC	Sakaue S. et al.	rs7705526	0.996134	0.872867	1.1194	-0.00387368	0.0628911	0.950887
WBC	Sakaue S. et al.	rs77215665	0.989504	0.866268	1.11274	-0.010552	0.0628754	0.866722
WBC	Sakaue S. et al.	rs7751717	0.989746	0.866428	1.11306	-0.0103071	0.0629171	0.869873
WBC	Sakaue S. et al.	rs7776054	0.983655	0.859671	1.10764	-0.0164802	0.063257	0.794457
WBC	Sakaue S. et al.	rs7776857	0.992032	0.8691	1.11496	-0.00800011	0.0627204	0.898504
WBC	Sakaue S. et al.	rs778125	0.990847	0.867605	1.11409	-0.00919488	0.0628789	0.883738
WBC	Sakaue S. et al.	rs7781268	0.992717	0.869705	1.11573	-0.00730984	0.0627612	0.907279
WBC	Sakaue S. et al.	rs780142	0.99218	0.869001	1.11536	-0.00785044	0.0628466	0.900591
WBC	Sakaue S. et al.	rs7803075	0.986013	0.862827	1.1092	-0.0140858	0.06285	0.822666
WBC	Sakaue S. et al.	rs78285907	0.9868	0.863644	1.10996	-0.0132876	0.0628348	0.832522
WBC	Sakaue S. et al.	rs7846314	0.983554	0.859884	1.10722	-0.0165831	0.0630967	0.792689
WBC	Sakaue S. et al.	rs7850247	0.988579	0.865349	1.11181	-0.0114863	0.0628724	0.855039
WBC	Sakaue S. et al.	rs7852409	0.989896	0.866604	1.11319	-0.0101558	0.062904	0.871739
WBC	Sakaue S. et al.	rs7855091	0.987702	0.864462	1.11094	-0.0123737	0.0628776	0.843991
WBC	Sakaue S. et al.	rs7864482	0.990534	0.867264	1.1138	-0.00951158	0.0628924	0.87979
WBC	Sakaue S. et al.	rs7917772	0.982976	0.860473	1.10548	-0.0171711	0.0625011	0.783522
WBC	Sakaue S. et al.	rs79237520	0.989135	0.865927	1.11234	-0.0109241	0.0628614	0.862038
WBC	Sakaue S. et al.	rs79272926	0.989915	0.866579	1.11325	-0.0101364	0.0629266	0.872028
WBC	Sakaue S. et al.	rs7934719	0.987068	0.863796	1.11034	-0.0130168	0.0628935	0.836037
WBC	Sakaue S. et al.	rs796003	0.991854	0.868448	1.11526	-0.00817962	0.0629619	0.896635
WBC	Sakaue S. et al.	rs796056	0.987927	0.864599	1.11125	-0.0121468	0.0629223	0.846924
WBC	Sakaue S. et al.	rs79692389	0.989683	0.866405	1.11296	-0.0103706	0.0628969	0.869036
WBC	Sakaue S. et al.	rs79716587	0.988748	0.865447	1.11205	-0.0113153	0.0629089	0.857256
WBC	Sakaue S. et al.	rs798555	0.99699	0.874545	1.11943	-0.00301456	0.0624719	0.961513
WBC	Sakaue S. et al.	rs806321	0.9846	0.861844	1.10736	-0.0155197	0.0626306	0.804292
WBC	Sakaue S. et al.	rs8084255	0.985873	0.862676	1.10907	-0.0142277	0.0628558	0.820926
WBC	Sakaue S. et al.	rs8176528	0.992376	0.869397	1.11535	-0.00765364	0.0627441	0.902913
WBC	Sakaue S. et al.	rs830623	0.989165	0.865913	1.11242	-0.0108945	0.0628833	0.862456
WBC	Sakaue S. et al.	rs832190	0.986442	0.863431	1.10945	-0.0136512	0.0627602	0.827808
WBC	Sakaue S. et al.	rs873218	0.989616	0.866313	1.11292	-0.0104387	0.0629093	0.86821
WBC	Sakaue S. et al.	rs903123	0.989678	0.866381	1.11297	-0.0103759	0.0629066	0.86899
WBC	Sakaue S. et al.	rs921313	0.991062	0.867898	1.11423	-0.00897808	0.062839	0.886389
WBC	Sakaue S. et al.	rs9304460	0.989557	0.866276	1.11284	-0.0104975	0.0628986	0.867452
WBC	Sakaue S. et al.	rs9313822	0.98908	0.865902	1.11226	-0.0109796	0.062846	0.861311
WBC	Sakaue S. et al.	rs9323285	0.991324	0.868113	1.11454	-0.00871402	0.0628629	0.889751
WBC	Sakaue S. et al.	rs9330650	0.989912	0.866665	1.11316	-0.0101389	0.0628813	0.871905
WBC	Sakaue S. et al.	rs9348970	0.988946	0.865333	1.11256	-0.0111152	0.0630681	0.860105
WBC	Sakaue S. et al.	rs935655	0.992737	0.869764	1.11571	-0.00728943	0.0627415	0.907508
WBC	Sakaue S. et al.	rs9375447	0.991523	0.868583	1.11446	-0.00851274	0.0627249	0.892046
WBC	Sakaue S. et al.	rs9382100	0.98888	0.865628	1.11213	-0.011182	0.062884	0.858865
WBC	Sakaue S. et al.	rs9390461	0.986337	0.863242	1.10943	-0.0137572	0.0628036	0.826611
WBC	Sakaue S. et al.	rs9429767	0.992163	0.868945	1.11538	-0.00786833	0.0628663	0.900397
WBC	Sakaue S. et al.	rs9430574	0.990267	0.866986	1.11355	-0.00978051	0.0628986	0.87643
WBC	Sakaue S. et al.	rs9487043	1.001	0.878704	1.12329	0.00099835	0.0623955	0.987234
WBC	Sakaue S. et al.	rs9508005	0.989592	0.866338	1.11285	-0.0104625	0.0628847	0.86786
WBC	Sakaue S. et al.	rs9526795	0.98837	0.865123	1.11162	-0.0116981	0.062881	0.852417
WBC	Sakaue S. et al.	rs9590390	0.988248	0.864998	1.1115	-0.011822	0.0628825	0.850876
WBC	Sakaue S. et al.	rs9625746	0.989586	0.866296	1.11288	-0.010469	0.062903	0.867817
WBC	Sakaue S. et al.	rs9656395	0.98931	0.866058	1.11256	-0.0107478	0.0628833	0.86429
WBC	Sakaue S. et al.	rs9819371	0.98769	0.864603	1.11078	-0.0123867	0.0627992	0.843637
WBC	Sakaue S. et al.	rs9829114	0.992475	0.868873	1.11608	-0.00755347	0.0630624	0.904659
WBC	Sakaue S. et al.	rs9835104	0.990051	0.86677	1.11333	-0.00999875	0.0628983	0.873695
WBC	Sakaue S. et al.	rs9863	0.990372	0.86704	1.1137	-0.00967509	0.0629243	0.877801
WBC	Sakaue S. et al.	rs9867398	0.991161	0.867824	1.1145	-0.00887864	0.0629268	0.887795
WBC	Sakaue S. et al.	rs987107	0.989451	0.866137	1.11277	-0.0106051	0.0629154	0.866142
WBC	Sakaue S. et al.	rs987121	0.991667	0.868622	1.11471	-0.0083675	0.0627785	0.893967
WBC	Sakaue S. et al.	rs9885207	0.993857	0.870965	1.11675	-0.00616168	0.0627001	0.921716
WBC	Sakaue S. et al.	rs9900613	0.990024	0.866742	1.1133	-0.0100265	0.0628985	0.873348
WBC	Sakaue S. et al.	rs990558	0.986989	0.864066	1.10991	-0.0130963	0.062716	0.83459
WBC	Sakaue S. et al.	rs9925985	0.989889	0.866635	1.11314	-0.0101628	0.0628847	0.871613
WBC	Sakaue S. et al.	rs9926183	0.98865	0.865372	1.11193	-0.0114145	0.0628971	0.855991
WBC	Sakaue S. et al.	rs9933582	0.992567	0.869285	1.11585	-0.00746029	0.0628992	0.905587
WBC	Sakaue S. et al.	rs9938104	0.990985	0.867867	1.1141	-0.00905604	0.062815	0.885366
WBC	Sakaue S. et al.	rs9977672	0.98923	0.865874	1.11259	-0.0108283	0.0629367	0.863398
WBC	Sakaue S. et al.	All	0.989706	0.866593	1.11282	-0.0103473	0.0628126	0.869155
WBC	FinnGen	rs10006495	0.998092	0.88827	1.10791	-0.00190971	0.0560317	0.972811
WBC	FinnGen	rs1007938	0.997698	0.88792	1.10748	-0.0023047	0.0560092	0.967177
WBC	FinnGen	rs10087240	1.00254	0.892976	1.11211	0.00253988	0.0559018	0.963761
WBC	FinnGen	rs10102877	0.999987	0.890322	1.10965	-1.31322e-05	0.0559513	0.999813
WBC	FinnGen	rs10138752	0.988992	0.879874	1.09811	-0.0110692	0.0556725	0.842398
WBC	FinnGen	rs10146962	1.00049	0.89081	1.11017	0.000490526	0.0559595	0.993006
WBC	FinnGen	rs10164769	0.997255	0.887402	1.10711	-0.00274845	0.0560475	0.960889
WBC	FinnGen	rs10203838	0.998434	0.888634	1.10823	-0.00156718	0.0560203	0.977682
WBC	FinnGen	rs10205474	0.999334	0.889669	1.109	-0.000666512	0.0559514	0.990496
WBC	FinnGen	rs1024091	0.998766	0.888961	1.10857	-0.00123508	0.0560227	0.982411
WBC	FinnGen	rs10260281	0.997958	0.888168	1.10775	-0.00204403	0.0560152	0.970891
WBC	FinnGen	rs1033415	0.999341	0.889611	1.10907	-0.000659711	0.0559843	0.990598
WBC	FinnGen	rs1042725	0.996051	0.886514	1.10559	-0.00395669	0.0558865	0.943558
WBC	FinnGen	rs1047891	0.995425	0.885672	1.10518	-0.00458548	0.0559963	0.934735
WBC	FinnGen	rs10494783	0.99845	0.888535	1.10837	-0.00155088	0.0560792	0.977937
WBC	FinnGen	rs10498635	0.998218	0.888319	1.10812	-0.00178351	0.056071	0.974625
WBC	FinnGen	rs10808139	0.998074	0.888263	1.10788	-0.00192775	0.0560259	0.972552
WBC	FinnGen	rs10808536	0.998501	0.888708	1.10829	-0.0015001	0.056017	0.978636
WBC	FinnGen	rs10814191	0.998169	0.888381	1.10796	-0.00183284	0.0560142	0.973897
WBC	FinnGen	rs10828725	0.990655	0.880291	1.10102	-0.00938845	0.0563082	0.86758
WBC	FinnGen	rs10844682	0.997349	0.887407	1.10729	-0.00265475	0.0560929	0.962252
WBC	FinnGen	rs10864368	0.99635	0.886491	1.10621	-0.00365672	0.0560505	0.947983
WBC	FinnGen	rs10872223	0.997856	0.888052	1.10766	-0.0021462	0.0560224	0.969441
WBC	FinnGen	rs10889574	1.00386	0.893598	1.11413	0.00385472	0.0562571	0.945372
WBC	FinnGen	rs10931934	0.999836	0.89009	1.10958	-0.000164423	0.0559928	0.997657
WBC	FinnGen	rs10936588	0.99777	0.887966	1.10757	-0.0022327	0.0560223	0.96821
WBC	FinnGen	rs10940474	0.99925	0.889494	1.10901	-0.000750766	0.0559979	0.989303
WBC	FinnGen	rs10980797	1.00172	0.89184	1.1116	0.00171735	0.0560608	0.975562
WBC	FinnGen	rs10986338	0.99708	0.887283	1.10688	-0.0029239	0.0560192	0.958374
WBC	FinnGen	rs11002309	0.996722	0.887037	1.10641	-0.00328291	0.0559618	0.95322
WBC	FinnGen	rs11022177	0.998667	0.888825	1.10851	-0.00133343	0.0560422	0.981017
WBC	FinnGen	rs11064881	0.994893	0.885257	1.10453	-0.00512012	0.0559368	0.927068
WBC	FinnGen	rs1109278	1.00094	0.891364	1.11052	0.000939067	0.055906	0.986598
WBC	FinnGen	rs11104881	0.996147	0.886247	1.10605	-0.00386012	0.0560718	0.945115
WBC	FinnGen	rs11114149	1.00214	0.893087	1.11118	0.00213347	0.0556373	0.969412
WBC	FinnGen	rs11159261	0.999672	0.889921	1.10942	-0.000328282	0.0559955	0.995322
WBC	FinnGen	rs11169302	0.995762	0.886037	1.10549	-0.0042473	0.0559821	0.939523
WBC	FinnGen	rs11198788	0.996997	0.887262	1.10673	-0.00300714	0.0559873	0.957165
WBC	FinnGen	rs11221394	0.996984	0.887253	1.10671	-0.00302085	0.0559851	0.956969
WBC	FinnGen	rs112282032	0.996669	0.88688	1.10646	-0.00333612	0.056015	0.952508
WBC	FinnGen	rs11250076	1.00222	0.892558	1.11189	0.00222021	0.0559515	0.968347
WBC	FinnGen	rs11252331	0.994599	0.885464	1.10373	-0.00541554	0.0556812	0.92252
WBC	FinnGen	rs112750178	0.999016	0.889243	1.10879	-0.000984676	0.0560065	0.985973
WBC	FinnGen	rs112880875	1.0008	0.891207	1.1104	0.000802439	0.0559161	0.98855
WBC	FinnGen	rs113473633	0.995587	0.886132	1.10504	-0.00442239	0.0558445	0.936881
WBC	FinnGen	rs113519804	0.997238	0.887396	1.10708	-0.00276545	0.0560421	0.960644
WBC	FinnGen	rs114050631	1.00272	0.892704	1.11274	0.00271681	0.0561308	0.961396
WBC	FinnGen	rs114427331	0.992894	0.883436	1.10235	-0.00713124	0.0558459	0.89839
WBC	FinnGen	rs115433278	0.996861	0.887234	1.10649	-0.00314428	0.0559321	0.95517
WBC	FinnGen	rs11644125	0.998263	0.888403	1.10812	-0.00173806	0.056051	0.975263
WBC	FinnGen	rs11669443	0.99628	0.886639	1.10592	-0.0037272	0.0559392	0.946877
WBC	FinnGen	rs11688303	0.999515	0.889787	1.10924	-0.000485359	0.0559834	0.993083
WBC	FinnGen	rs11723621	0.99551	0.885672	1.10535	-0.00450012	0.0560399	0.935997
WBC	FinnGen	rs11735662	0.998648	0.888824	1.10847	-0.00135314	0.0560328	0.980734
WBC	FinnGen	rs11744663	0.994576	0.885166	1.10399	-0.00543885	0.0558216	0.922383
WBC	FinnGen	rs117556162	0.998445	0.888651	1.10824	-0.00155652	0.0560171	0.977832
WBC	FinnGen	rs11854390	1.0005	0.89088	1.11011	0.000496305	0.0559265	0.992919
WBC	FinnGen	rs11874453	0.997922	0.888128	1.10771	-0.00208047	0.056017	0.970373
WBC	FinnGen	rs11927257	1.00196	0.892923	1.11099	0.00195652	0.0556301	0.971944
WBC	FinnGen	rs11965885	0.999243	0.889447	1.10904	-0.000757696	0.0560183	0.989208
WBC	FinnGen	rs12138789	0.997264	0.887493	1.10704	-0.00273939	0.056006	0.960989
WBC	FinnGen	rs12142474	0.999868	0.89018	1.10956	-0.000131796	0.0559632	0.998121
WBC	FinnGen	rs12157427	0.997464	0.887722	1.10721	-0.00253939	0.0559909	0.963825
WBC	FinnGen	rs12203592	0.999121	0.889462	1.10878	-0.000879839	0.0559482	0.987453
WBC	FinnGen	rs12214269	1.00126	0.891615	1.11091	0.00125934	0.0559415	0.98204
WBC	FinnGen	rs12216862	0.999032	0.889284	1.10878	-0.00096875	0.0559936	0.986196
WBC	FinnGen	rs1228024	0.996244	0.886345	1.10614	-0.00376357	0.0560704	0.946484
WBC	FinnGen	rs12429714	0.997692	0.887912	1.10747	-0.00231027	0.0560106	0.967099
WBC	FinnGen	rs1245035	0.996432	0.886708	1.10616	-0.00357417	0.0559815	0.949093
WBC	FinnGen	rs12502008	0.996631	0.88698	1.10628	-0.00337479	0.0559445	0.951898
WBC	FinnGen	rs1250215	0.995293	0.885971	1.10462	-0.00471781	0.0557768	0.932592
WBC	FinnGen	rs12540307	0.9965	0.886522	1.10648	-0.00350596	0.0561115	0.950179
WBC	FinnGen	rs12550612	0.994989	0.885074	1.1049	-0.00502379	0.056079	0.928618
WBC	FinnGen	rs12566440	0.997253	0.887457	1.10705	-0.00275112	0.0560182	0.960831
WBC	FinnGen	rs1260326	0.999156	0.889091	1.10922	-0.00084392	0.056156	0.98801
WBC	FinnGen	rs12630592	0.996887	0.887163	1.10661	-0.00311763	0.0559819	0.955589
WBC	FinnGen	rs12683699	0.993731	0.884349	1.10311	-0.00628831	0.0558071	0.910285
WBC	FinnGen	rs12716647	0.996621	0.886937	1.1063	-0.00338516	0.0559608	0.951764
WBC	FinnGen	rs12784071	0.997916	0.888092	1.10774	-0.00208656	0.0560324	0.970295
WBC	FinnGen	rs12792460	0.996968	0.887197	1.10674	-0.00303702	0.0560055	0.956754
WBC	FinnGen	rs1285254	0.997608	0.887848	1.10737	-0.00239443	0.0560001	0.965895
WBC	FinnGen	rs1285886	0.995002	0.885257	1.10475	-0.00501032	0.0559923	0.928699
WBC	FinnGen	rs12905862	0.998419	0.888636	1.1082	-0.00158208	0.0560119	0.977466
WBC	FinnGen	rs12929950	0.997683	0.887783	1.10758	-0.00231992	0.0560713	0.966997
WBC	FinnGen	rs12936529	1.00045	0.890546	1.11036	0.000453806	0.0560753	0.993543
WBC	FinnGen	rs12956324	1.0001	0.890434	1.10976	9.59866e-05	0.0559498	0.998631
WBC	FinnGen	rs12997100	0.997693	0.887924	1.10746	-0.00231016	0.0560041	0.967097
WBC	FinnGen	rs12999905	0.997917	0.888139	1.10769	-0.00208565	0.056009	0.970295
WBC	FinnGen	rs13132853	1.00287	0.893369	1.11237	0.0028643	0.0558672	0.95911
WBC	FinnGen	rs13149209	0.996449	0.886736	1.10616	-0.00355774	0.0559757	0.949322
WBC	FinnGen	rs13180726	0.993122	0.883958	1.10229	-0.00690149	0.0556962	0.901384
WBC	FinnGen	rs1322599	0.996019	0.886184	1.10585	-0.00398884	0.0560385	0.943254
WBC	FinnGen	rs13237635	0.997462	0.887703	1.10722	-0.00254151	0.0559992	0.963801
WBC	FinnGen	rs13248936	0.998265	0.888459	1.10807	-0.00173684	0.0560234	0.975268
WBC	FinnGen	rs13291664	0.999004	0.889169	1.10884	-0.000996456	0.0560384	0.985813
WBC	FinnGen	rs1366045	0.997828	0.887894	1.10776	-0.00217451	0.0560888	0.969075
WBC	FinnGen	rs1371045	0.99893	0.889149	1.10871	-0.00107071	0.0560108	0.984748
WBC	FinnGen	rs1371794	0.99622	0.885306	1.10714	-0.0037867	0.0565891	0.946649
WBC	FinnGen	rs138028125	0.997535	0.887748	1.10732	-0.0024683	0.0560137	0.964852
WBC	FinnGen	rs1383265	1.00091	0.891259	1.11057	0.000912399	0.0559459	0.986988
WBC	FinnGen	rs139369470	0.998953	0.889299	1.10861	-0.00104714	0.055946	0.985067
WBC	FinnGen	rs140311179	0.996376	0.88675	1.106	-0.00363103	0.0559312	0.948238
WBC	FinnGen	rs144317085	0.995325	0.885494	1.10516	-0.00468588	0.0560365	0.933357
WBC	FinnGen	rs145209947	0.996013	0.886386	1.10564	-0.00399512	0.0559318	0.943057
WBC	FinnGen	rs146207734	0.997293	0.887581	1.107	-0.00271059	0.0559753	0.961378
WBC	FinnGen	rs1468102	0.99673	0.887013	1.10645	-0.00327524	0.055978	0.953343
WBC	FinnGen	rs1474419	0.999074	0.889234	1.10891	-0.000926497	0.0560409	0.98681
WBC	FinnGen	rs1476081	0.996919	0.88721	1.10663	-0.00308565	0.0559742	0.956038
WBC	FinnGen	rs148713124	1.00037	0.890761	1.10998	0.000371939	0.0559238	0.994693
WBC	FinnGen	rs150649461	0.995249	0.885425	1.10507	-0.00476232	0.0560327	0.932268
WBC	FinnGen	rs1506609	0.999837	0.890013	1.10966	-0.000162842	0.0560325	0.997681
WBC	FinnGen	rs150861794	0.999085	0.889335	1.10884	-0.000914939	0.0559951	0.986963
WBC	FinnGen	rs1621453	0.997111	0.887399	1.10682	-0.00289296	0.0559756	0.958782
WBC	FinnGen	rs16850073	0.996432	0.886127	1.10674	-0.00357441	0.056278	0.949358
WBC	FinnGen	rs16964983	0.999911	0.890134	1.10969	-8.88786e-05	0.0560086	0.998734
WBC	FinnGen	rs17011726	0.998827	0.888992	1.10866	-0.00117323	0.0560385	0.983297
WBC	FinnGen	rs17026212	0.997897	0.888074	1.10772	-0.00210491	0.0560323	0.970034
WBC	FinnGen	rs17041439	0.998811	0.889016	1.10861	-0.00118985	0.0560179	0.983054
WBC	FinnGen	rs17138597	0.997874	0.88809	1.10766	-0.00212779	0.0560124	0.969697
WBC	FinnGen	rs17209630	0.997662	0.887862	1.10746	-0.00234036	0.0560207	0.966677
WBC	FinnGen	rs17232826	0.9961	0.886503	1.1057	-0.00390721	0.0559172	0.944293
WBC	FinnGen	rs17270882	1.00223	0.892401	1.11207	0.00223186	0.0560375	0.96823
WBC	FinnGen	rs1738074	1.00352	0.894098	1.11294	0.00351507	0.055828	0.949796
WBC	FinnGen	rs174548	0.999503	0.889572	1.10943	-0.000497586	0.0560871	0.992922
WBC	FinnGen	rs17660636	0.998547	0.888764	1.10833	-0.00145403	0.0560118	0.97929
WBC	FinnGen	rs17758695	0.9955	0.885659	1.10534	-0.00450968	0.0560415	0.935863
WBC	FinnGen	rs1779809	0.997692	0.887892	1.10749	-0.00231072	0.0560201	0.967098
WBC	FinnGen	rs180941	0.996054	0.886376	1.10573	-0.0039543	0.0559579	0.943664
WBC	FinnGen	rs182090955	0.998144	0.88837	1.10792	-0.00185766	0.0560073	0.973541
WBC	FinnGen	rs1822534	1.00108	0.89122	1.11094	0.00108167	0.056052	0.984604
WBC	FinnGen	rs1885474	1.00069	0.891	1.11037	0.000685312	0.0559619	0.990229
WBC	FinnGen	rs1886654	1.00238	0.89241	1.11235	0.00237697	0.0561069	0.966208
WBC	FinnGen	rs1887428	0.998457	0.888635	1.10828	-0.0015444	0.0560315	0.978011
WBC	FinnGen	rs1891033	1.0004	0.890798	1.11001	0.000401595	0.0559204	0.99427
WBC	FinnGen	rs1895994	0.99592	0.886414	1.10542	-0.00408872	0.05587	0.941661
WBC	FinnGen	rs1933295	0.99894	0.889146	1.10873	-0.00106008	0.0560174	0.984902
WBC	FinnGen	rs1947897	0.996957	0.887191	1.10672	-0.00304724	0.0560035	0.956607
WBC	FinnGen	rs2012011	1.00371	0.894379	1.11303	0.00369831	0.0557784	0.947136
WBC	FinnGen	rs2038700	0.994028	0.884006	1.10405	-0.00598979	0.0561339	0.915023
WBC	FinnGen	rs2062250	0.999553	0.889628	1.10948	-0.000446752	0.0560842	0.993644
WBC	FinnGen	rs2068330	1.00258	0.893097	1.11205	0.00257254	0.0558567	0.963265
WBC	FinnGen	rs2076211	1.00138	0.891905	1.11086	0.00138235	0.0558562	0.980256
WBC	FinnGen	rs2082382	0.99789	0.88804	1.10774	-0.00211215	0.056046	0.969938
WBC	FinnGen	rs2084312	0.997332	0.887382	1.10728	-0.00267164	0.0560967	0.962015
WBC	FinnGen	rs2091084	0.995479	0.885853	1.1051	-0.00453152	0.0559313	0.935426
WBC	FinnGen	rs2104415	1.00135	0.892003	1.1107	0.00135242	0.055791	0.980661
WBC	FinnGen	rs2148537	1.00138	0.891937	1.11083	0.00138184	0.0558397	0.980257
WBC	FinnGen	rs2180369	0.998268	0.888454	1.10808	-0.00173339	0.0560275	0.975319
WBC	FinnGen	rs2194067	1.00042	0.890825	1.11001	0.00041735	0.0559146	0.994045
WBC	FinnGen	rs2259855	1.00211	0.89235	1.11186	0.00210319	0.0559975	0.97004
WBC	FinnGen	rs2260850	0.999346	0.889457	1.10924	-0.000654059	0.0560658	0.990692
WBC	FinnGen	rs2282677	0.998418	0.888625	1.10821	-0.00158345	0.056017	0.977449
WBC	FinnGen	rs2282986	0.993846	0.883669	1.10402	-0.0061728	0.0562131	0.912559
WBC	FinnGen	rs2284837	0.997297	0.887547	1.10705	-0.00270652	0.0559948	0.961449
WBC	FinnGen	rs2286599	1.0001	0.890221	1.10997	9.75935e-05	0.0560596	0.998611
WBC	FinnGen	rs2290669	1.0044	0.894171	1.11462	0.00438594	0.0562371	0.937836
WBC	FinnGen	rs2298695	0.998552	0.888726	1.10838	-0.00144914	0.0560336	0.979367
WBC	FinnGen	rs2305980	0.99707	0.887359	1.10678	-0.00293387	0.0559753	0.958199
WBC	FinnGen	rs2312675	1.00021	0.890555	1.10987	0.00021339	0.055948	0.996957
WBC	FinnGen	rs2314339	1.00018	0.890343	1.11002	0.000181514	0.0560399	0.997416
WBC	FinnGen	rs2327028	0.99536	0.885837	1.10488	-0.00465106	0.0558789	0.933665
WBC	FinnGen	rs2328667	0.997766	0.887977	1.10755	-0.00223663	0.0560148	0.96815
WBC	FinnGen	rs2358581	0.996946	0.88699	1.1069	-0.00305853	0.0560999	0.956521
WBC	FinnGen	rs2371108	0.999419	0.889581	1.10926	-0.000581174	0.0560399	0.991726
WBC	FinnGen	rs2394990	0.999651	0.8898	1.1095	-0.000349091	0.0560463	0.99503
WBC	FinnGen	rs2412771	0.994013	0.884514	1.10351	-0.00600518	0.055867	0.9144
WBC	FinnGen	rs2427599	0.997334	0.887624	1.10704	-0.00266965	0.0559744	0.96196
WBC	FinnGen	rs2428608	0.996169	0.886594	1.10574	-0.00383867	0.0559054	0.945257
WBC	FinnGen	rs2432142	0.997795	0.887997	1.10759	-0.00220788	0.0560193	0.968561
WBC	FinnGen	rs2439963	0.999004	0.889261	1.10875	-0.000996627	0.0559911	0.985799
WBC	FinnGen	rs2469147	1.00089	0.891468	1.1103	0.000885859	0.0558255	0.987339
WBC	FinnGen	rs247826	0.998346	0.888264	1.10843	-0.00165495	0.0561645	0.976493
WBC	FinnGen	rs2506699	0.998565	0.888752	1.10838	-0.00143651	0.0560269	0.979545
WBC	FinnGen	rs2561758	1.00664	0.896983	1.1163	0.0066202	0.0559484	0.905809
WBC	FinnGen	rs257063	0.997335	0.887562	1.10711	-0.00266826	0.056007	0.962002
WBC	FinnGen	rs2615061	0.997471	0.887575	1.10737	-0.00253203	0.0560694	0.963981
WBC	FinnGen	rs2665405	1.00416	0.894188	1.11413	0.00415229	0.0561088	0.941007
WBC	FinnGen	rs2710804	1.00103	0.891286	1.11078	0.0010301	0.0559924	0.985322
WBC	FinnGen	rs2713573	0.998511	0.888596	1.10843	-0.00148987	0.0560792	0.978805
WBC	FinnGen	rs2729707	0.992572	0.882953	1.10219	-0.0074553	0.0559282	0.893955
WBC	FinnGen	rs2790122	0.997865	0.888077	1.10765	-0.00213725	0.0560145	0.969564
WBC	FinnGen	rs284317	0.999287	0.889467	1.10911	-0.000713489	0.0560303	0.98984
WBC	FinnGen	rs28530750	0.999651	0.889841	1.10946	-0.000349048	0.0560254	0.995029
WBC	FinnGen	rs2853951	1.01269	0.90129	1.12409	0.0126091	0.0568361	0.82443
WBC	FinnGen	rs28574812	0.995535	0.886045	1.10502	-0.00447498	0.0558621	0.936152
WBC	FinnGen	rs28576226	0.999485	0.8896	1.10937	-0.0005149	0.0560637	0.992672
WBC	FinnGen	rs2857633	0.994227	0.885074	1.10338	-0.00578978	0.0556903	0.917198
WBC	FinnGen	rs28588746	0.999026	0.889284	1.10877	-0.000974103	0.0559909	0.986119
WBC	FinnGen	rs2875974	0.997667	0.887774	1.10756	-0.00233532	0.0560678	0.966776
WBC	FinnGen	rs2904270	0.996732	0.886961	1.1065	-0.00327298	0.056006	0.953398
WBC	FinnGen	rs2935104	0.996639	0.887022	1.10626	-0.0033664	0.0559272	0.952002
WBC	FinnGen	rs2943650	0.996148	0.886594	1.1057	-0.00385962	0.0558949	0.944949
WBC	FinnGen	rs2993986	0.994529	0.88476	1.1043	-0.00548569	0.056005	0.921972
WBC	FinnGen	rs301817	0.999096	0.889292	1.1089	-0.000904505	0.0560221	0.987118
WBC	FinnGen	rs303753	0.997326	0.887472	1.10718	-0.00267755	0.0560479	0.961898
WBC	FinnGen	rs309190	1.00145	0.891691	1.1112	0.00144548	0.0559978	0.979406
WBC	FinnGen	rs3184504	1.00538	0.894251	1.1165	0.00536084	0.056696	0.924669
WBC	FinnGen	rs342294	0.995416	0.88573	1.1051	-0.00459442	0.0559624	0.934569
WBC	FinnGen	rs34298354	0.99922	0.889431	1.10901	-0.000779968	0.0560151	0.98889
WBC	FinnGen	rs34332006	0.998031	0.888244	1.10782	-0.00197071	0.0560137	0.971934
WBC	FinnGen	rs34505104	0.995242	0.885551	1.10493	-0.00476897	0.0559648	0.932092
WBC	FinnGen	rs34562738	0.998826	0.889022	1.10863	-0.00117508	0.0560223	0.983265
WBC	FinnGen	rs34599082	1.00136	0.89159	1.11112	0.00135637	0.0560036	0.980678
WBC	FinnGen	rs34952318	0.996789	0.887003	1.10658	-0.00321572	0.0560134	0.954219
WBC	FinnGen	rs35111447	0.997809	0.888039	1.10758	-0.00219353	0.0560049	0.968757
WBC	FinnGen	rs35112940	1.00087	0.891036	1.1107	0.000869787	0.056038	0.987616
WBC	FinnGen	rs35571080	0.999214	0.889332	1.1091	-0.000786062	0.0560622	0.988813
WBC	FinnGen	rs35592432	0.999444	0.889713	1.10918	-0.000555747	0.0559853	0.99208
WBC	FinnGen	rs35592645	0.998694	0.888886	1.1085	-0.00130678	0.0560246	0.981391
WBC	FinnGen	rs35713889	0.997262	0.887562	1.10696	-0.00274126	0.0559698	0.960937
WBC	FinnGen	rs35734242	0.996298	0.886441	1.10615	-0.0037091	0.0560495	0.947238
WBC	FinnGen	rs35755865	1.00033	0.890682	1.10997	0.000325441	0.0559407	0.995358
WBC	FinnGen	rs3731332	0.997824	0.887722	1.10793	-0.00217834	0.0561745	0.969067
WBC	FinnGen	rs3732378	0.999807	0.890059	1.10956	-0.000192738	0.0559939	0.997254
WBC	FinnGen	rs3735485	0.994449	0.884591	1.10431	-0.00556669	0.05605	0.920887
WBC	FinnGen	rs3752562	0.995915	0.886389	1.10544	-0.00409304	0.055881	0.941611
WBC	FinnGen	rs3754224	0.998152	0.888342	1.10796	-0.00185017	0.0560253	0.973656
WBC	FinnGen	rs3773312	0.999224	0.889462	1.10899	-0.000776473	0.0560007	0.988937
WBC	FinnGen	rs3781454	0.999033	0.889085	1.10898	-0.000967368	0.0560962	0.986241
WBC	FinnGen	rs3793537	0.99292	0.883718	1.10212	-0.00710509	0.0557152	0.898525
WBC	FinnGen	rs3795503	1.00086	0.891249	1.11047	0.000857858	0.0559231	0.987761
WBC	FinnGen	rs3812849	0.997724	0.887882	1.10757	-0.00227888	0.0560419	0.967564
WBC	FinnGen	rs3847147	0.998036	0.888243	1.10783	-0.00196617	0.0560167	0.972
WBC	FinnGen	rs3857488	0.996731	0.886948	1.10651	-0.00327418	0.056012	0.953386
WBC	FinnGen	rs38859	0.999621	0.889938	1.1093	-0.000379435	0.0559603	0.99459
WBC	FinnGen	rs399757	0.996258	0.886606	1.10591	-0.0037492	0.055945	0.946569
WBC	FinnGen	rs4074672	1.00349	0.894352	1.11263	0.00348425	0.055683	0.950107
WBC	FinnGen	rs41272536	0.997718	0.887913	1.10752	-0.00228434	0.0560231	0.967475
WBC	FinnGen	rs41295055	0.999124	0.889405	1.10884	-0.000876845	0.0559789	0.987503
WBC	FinnGen	rs41313381	1.00113	0.891736	1.11052	0.00112749	0.0558126	0.983883
WBC	FinnGen	rs41317014	0.99942	0.889598	1.10924	-0.000580075	0.0560318	0.99174
WBC	FinnGen	rs4239149	0.997073	0.887267	1.10688	-0.00293098	0.0560234	0.958276
WBC	FinnGen	rs4276676	0.996533	0.886717	1.10635	-0.00347351	0.0560283	0.950566
WBC	FinnGen	rs430989	1.00063	0.891026	1.11023	0.000628752	0.0559199	0.991029
WBC	FinnGen	rs4391200	0.994487	0.884766	1.10421	-0.00552825	0.0559799	0.921333
WBC	FinnGen	rs4413892	0.999644	0.88967	1.10962	-0.000356301	0.0561092	0.994933
WBC	FinnGen	rs4468717	0.996846	0.88709	1.1066	-0.00315867	0.055998	0.955018
WBC	FinnGen	rs447124	0.994276	0.884789	1.10376	-0.00574052	0.0558609	0.91815
WBC	FinnGen	rs4535497	1.00003	0.890362	1.10971	3.37206e-05	0.0559549	0.999519
WBC	FinnGen	rs464609	1.00032	0.890697	1.10995	0.000323332	0.0559319	0.995388
WBC	FinnGen	rs4672564	0.995709	0.886315	1.1051	-0.00430061	0.0558129	0.938581
WBC	FinnGen	rs4703541	0.995472	0.885614	1.10533	-0.0045385	0.0560498	0.935464
WBC	FinnGen	rs4704826	0.99812	0.888302	1.10794	-0.00188205	0.0560295	0.973204
WBC	FinnGen	rs4707609	1.00317	0.893779	1.11256	0.00316423	0.0558115	0.954788
WBC	FinnGen	rs4721650	0.996901	0.887195	1.10661	-0.00310332	0.0559727	0.955785
WBC	FinnGen	rs4729046	1.00586	0.896969	1.11475	0.00584487	0.0555575	0.916214
WBC	FinnGen	rs47341	0.999835	0.890083	1.10959	-0.000164776	0.0559961	0.997652
WBC	FinnGen	rs4734879	0.999305	0.889468	1.10914	-0.000695722	0.0560389	0.990095
WBC	FinnGen	rs4760	0.998832	0.888175	1.10949	-0.00116908	0.0564574	0.983479
WBC	FinnGen	rs4761234	0.998842	0.889028	1.10866	-0.00115874	0.0560273	0.983499
WBC	FinnGen	rs4789229	0.9992	0.889474	1.10893	-0.000799856	0.055983	0.988601
WBC	FinnGen	rs4790752	1.00169	0.892152	1.11123	0.00169185	0.0558886	0.97585
WBC	FinnGen	rs4794820	1.0116	0.900328	1.12286	0.0115293	0.0567694	0.839065
WBC	FinnGen	rs4805881	0.999648	0.889872	1.10942	-0.000351819	0.0560082	0.994988
WBC	FinnGen	rs4844390	0.999047	0.889142	1.10895	-0.000953401	0.0560742	0.986435
WBC	FinnGen	rs4844565	0.997921	0.888128	1.10771	-0.00208131	0.0560167	0.970361
WBC	FinnGen	rs4877107	0.99581	0.886372	1.10525	-0.00419835	0.0558357	0.940063
WBC	FinnGen	rs4909932	0.997381	0.887587	1.10717	-0.00262261	0.0560174	0.962659
WBC	FinnGen	rs4909945	0.99765	0.887872	1.10743	-0.00235318	0.0560087	0.966487
WBC	FinnGen	rs4924450	0.998758	0.888981	1.10854	-0.00124244	0.0560087	0.982302
WBC	FinnGen	rs4925756	0.995128	0.885692	1.10456	-0.00488398	0.0558347	0.930296
WBC	FinnGen	rs4970996	0.997322	0.887553	1.10709	-0.00268146	0.0560045	0.961812
WBC	FinnGen	rs507778	1.00336	0.893	1.11372	0.0033534	0.0563056	0.952508
WBC	FinnGen	rs520910	0.998318	0.888523	1.10811	-0.00168359	0.0560177	0.976023
WBC	FinnGen	rs527393	0.996599	0.88672	1.10648	-0.00340691	0.0560605	0.951541
WBC	FinnGen	rs533483	0.997248	0.887463	1.10703	-0.00275626	0.0560126	0.960754
WBC	FinnGen	rs549302	0.998102	0.88821	1.10799	-0.00189996	0.0560672	0.972967
WBC	FinnGen	rs55671712	0.995808	0.886153	1.10546	-0.00420107	0.0559465	0.940142
WBC	FinnGen	rs55767800	0.998355	0.888489	1.10822	-0.00164605	0.0560545	0.976573
WBC	FinnGen	rs55964818	0.995158	0.885035	1.10528	-0.00485336	0.0561852	0.931163
WBC	FinnGen	rs55978995	0.998831	0.889097	1.10856	-0.00116976	0.0559866	0.983331
WBC	FinnGen	rs560194	0.998154	0.888353	1.10796	-0.00184745	0.056021	0.973692
WBC	FinnGen	rs56188865	1.00298	0.893229	1.11273	0.00297305	0.0559939	0.957655
WBC	FinnGen	rs56378716	0.995244	0.885028	1.10546	-0.00476696	0.0562326	0.932443
WBC	FinnGen	rs56388170	0.999692	0.888979	1.1104	-0.000308321	0.056486	0.995645
WBC	FinnGen	rs571497	0.994272	0.884508	1.10404	-0.0057449	0.0560018	0.918293
WBC	FinnGen	rs5746451	0.994827	0.885143	1.10451	-0.00518626	0.0559614	0.926161
WBC	FinnGen	rs5746990	0.997438	0.887627	1.10725	-0.00256523	0.0560258	0.96348
WBC	FinnGen	rs57871178	0.998025	0.888238	1.10781	-0.00197671	0.056014	0.971849
WBC	FinnGen	rs579721	0.998903	0.889148	1.10866	-0.00109748	0.0559973	0.984363
WBC	FinnGen	rs59085061	0.999727	0.889759	1.1097	-0.000272847	0.0561063	0.99612
WBC	FinnGen	rs59241311	0.998379	0.8886	1.10816	-0.001622	0.0560097	0.976897
WBC	FinnGen	rs60190483	0.997707	0.887896	1.10752	-0.00229557	0.0560261	0.967317
WBC	FinnGen	rs6029234	1.00291	0.893231	1.11258	0.00290164	0.0559566	0.958644
WBC	FinnGen	rs6045615	0.99824	0.888374	1.10811	-0.00176158	0.0560541	0.97493
WBC	FinnGen	rs60466842	0.997405	0.887616	1.10719	-0.00259811	0.056015	0.963005
WBC	FinnGen	rs6051431	0.999677	0.889993	1.10936	-0.000322867	0.0559615	0.995397
WBC	FinnGen	rs6055955	0.997738	0.887824	1.10765	-0.00226473	0.0560785	0.967786
WBC	FinnGen	rs6062468	0.999192	0.88946	1.10892	-0.000808635	0.0559857	0.988476
WBC	FinnGen	rs60695341	0.994269	0.88449	1.10405	-0.00574713	0.0560101	0.918273
WBC	FinnGen	rs61739285	0.997243	0.887438	1.10705	-0.00276111	0.0560226	0.960692
WBC	FinnGen	rs61863767	0.988711	0.878691	1.09873	-0.0113532	0.0561328	0.839717
WBC	FinnGen	rs62007171	0.996814	0.887049	1.10658	-0.00319144	0.0560024	0.954555
WBC	FinnGen	rs62019353	0.995295	0.886127	1.10446	-0.00471564	0.055698	0.932528
WBC	FinnGen	rs62089697	1.00203	0.892784	1.11128	0.00203257	0.0557399	0.970911
WBC	FinnGen	rs62194505	0.997003	0.88729	1.10672	-0.0030018	0.0559759	0.957233
WBC	FinnGen	rs62270938	0.996716	0.887084	1.10635	-0.00328979	0.0559345	0.953099
WBC	FinnGen	rs62311395	1.00049	0.890959	1.11003	0.000492655	0.0558848	0.992966
WBC	FinnGen	rs62345144	0.998275	0.888511	1.10804	-0.00172697	0.0560019	0.975399
WBC	FinnGen	rs62466318	0.997266	0.887443	1.10709	-0.00273818	0.0560321	0.961024
WBC	FinnGen	rs62510269	0.994595	0.884761	1.10443	-0.00542006	0.0560374	0.922947
WBC	FinnGen	rs626416	0.995809	0.886225	1.10539	-0.00420024	0.0559099	0.940115
WBC	FinnGen	rs630505	0.999719	0.89006	1.10938	-0.000281415	0.0559481	0.995987
WBC	FinnGen	rs632887	1.00021	0.890616	1.10981	0.000214481	0.0559175	0.99694
WBC	FinnGen	rs633323	0.996176	0.886527	1.10583	-0.00383097	0.0559436	0.945404
WBC	FinnGen	rs6421984	0.996837	0.886604	1.10707	-0.0031683	0.0562411	0.955076
WBC	FinnGen	rs6426584	0.998291	0.888506	1.10808	-0.00171046	0.0560125	0.975639
WBC	FinnGen	rs6429582	1.00285	0.893396	1.11229	0.00284131	0.0558413	0.95942
WBC	FinnGen	rs6440053	0.99747	0.887707	1.10723	-0.00253307	0.0560017	0.963922
WBC	FinnGen	rs6440732	1.00245	0.893011	1.11189	0.0024485	0.0558368	0.965023
WBC	FinnGen	rs6445826	0.996351	0.886694	1.10601	-0.00365601	0.055947	0.947897
WBC	FinnGen	rs6458354	0.998611	0.888804	1.10842	-0.00138968	0.0560241	0.980211
WBC	FinnGen	rs6474514	0.99788	0.888091	1.10767	-0.00212182	0.056015	0.969784
WBC	FinnGen	rs6476883	0.998123	0.888328	1.10792	-0.00187906	0.0560175	0.973241
WBC	FinnGen	rs6479830	0.998697	0.888917	1.10848	-0.00130428	0.0560101	0.981422
WBC	FinnGen	rs6500550	0.994709	0.885065	1.10435	-0.00530504	0.0559406	0.924447
WBC	FinnGen	rs6502608	0.998914	0.889116	1.10871	-0.00108636	0.0560193	0.984528
WBC	FinnGen	rs6583435	0.998563	0.888736	1.10839	-0.00143799	0.056034	0.979526
WBC	FinnGen	rs6590806	1.00002	0.890329	1.1097	1.60704e-05	0.0559628	0.999771
WBC	FinnGen	rs6667709	0.996383	0.886684	1.10608	-0.00362361	0.0559688	0.948378
WBC	FinnGen	rs6679677	0.99353	0.883439	1.10362	-0.00649072	0.0561691	0.908004
WBC	FinnGen	rs6684709	0.99953	0.889698	1.10936	-0.000470292	0.0560368	0.993304
WBC	FinnGen	rs672058	0.998908	0.889105	1.10871	-0.00109252	0.0560218	0.984441
WBC	FinnGen	rs6731993	0.9966	0.886735	1.10647	-0.00340531	0.056054	0.951558
WBC	FinnGen	rs6734238	0.995869	0.885777	1.10596	-0.00413958	0.0561693	0.94125
WBC	FinnGen	rs6755895	0.998013	0.888135	1.10789	-0.00198925	0.0560601	0.971694
WBC	FinnGen	rs67684915	0.994256	0.8847	1.10381	-0.00576038	0.0558959	0.917919
WBC	FinnGen	rs6779340	0.998524	0.888687	1.10836	-0.00147708	0.0560394	0.978972
WBC	FinnGen	rs6831590	0.999096	0.889251	1.10894	-0.000904696	0.0560431	0.98712
WBC	FinnGen	rs6854855	0.992007	0.883125	1.10089	-0.00802469	0.055552	0.885142
WBC	FinnGen	rs6878780	0.999529	0.889785	1.10927	-0.000471589	0.0559916	0.99328
WBC	FinnGen	rs6924387	1.00225	0.892824	1.11168	0.00225122	0.0558317	0.967837
WBC	FinnGen	rs6948695	0.997985	0.888196	1.10777	-0.002017	0.0560149	0.971276
WBC	FinnGen	rs6952262	0.997669	0.887877	1.10746	-0.00233348	0.0560165	0.966772
WBC	FinnGen	rs696	1.00186	0.892449	1.11127	0.00185665	0.055821	0.973467
WBC	FinnGen	rs6985508	1.00266	0.892887	1.11243	0.00265424	0.0560056	0.9622
WBC	FinnGen	rs7005996	1.00237	0.893082	1.11165	0.0023625	0.0557566	0.966202
WBC	FinnGen	rs703005	0.994316	0.884993	1.10364	-0.00570046	0.055777	0.918597
WBC	FinnGen	rs706809	0.992063	0.883	1.10113	-0.00796863	0.0556443	0.886127
WBC	FinnGen	rs71352239	0.996934	0.88721	1.10666	-0.00307107	0.0559814	0.956251
WBC	FinnGen	rs7159281	0.999477	0.889749	1.1092	-0.0005232	0.0559836	0.992543
WBC	FinnGen	rs7177	0.995198	0.885726	1.10467	-0.00481308	0.0558534	0.931329
WBC	FinnGen	rs7183988	0.99631	0.886574	1.10605	-0.00369674	0.0559876	0.947356
WBC	FinnGen	rs718515	0.997771	0.887933	1.10761	-0.00223175	0.0560397	0.968233
WBC	FinnGen	rs7198940	0.997577	0.887755	1.1074	-0.00242555	0.056032	0.965471
WBC	FinnGen	rs7225843	0.999104	0.889117	1.10909	-0.000896129	0.0561161	0.987259
WBC	FinnGen	rs7235882	0.997832	0.888062	1.1076	-0.00217085	0.0560048	0.96908
WBC	FinnGen	rs7246841	0.9973	0.887415	1.10719	-0.00270315	0.0560639	0.961544
WBC	FinnGen	rs72664840	0.995985	0.886346	1.10562	-0.00402339	0.0559384	0.942661
WBC	FinnGen	rs72726027	1.00099	0.89118	1.11081	0.000994391	0.0560278	0.98584
WBC	FinnGen	rs72747074	0.997461	0.887625	1.1073	-0.00254255	0.0560386	0.963811
WBC	FinnGen	rs72780125	0.997605	0.887724	1.10748	-0.00239826	0.0560614	0.965878
WBC	FinnGen	rs72790862	1.00431	0.894828	1.1138	0.00430446	0.0558603	0.938578
WBC	FinnGen	rs72836628	0.997714	0.887913	1.10751	-0.00228887	0.0560209	0.96741
WBC	FinnGen	rs7283930	0.997542	0.887792	1.10729	-0.00246097	0.0559952	0.964945
WBC	FinnGen	rs72843590	0.997891	0.888105	1.10768	-0.00211122	0.0560135	0.969934
WBC	FinnGen	rs72951729	0.998501	0.888719	1.10828	-0.00150007	0.0560113	0.978634
WBC	FinnGen	rs72973711	0.995319	0.885745	1.10489	-0.00469202	0.0559051	0.933114
WBC	FinnGen	rs72978754	0.998778	0.888932	1.10862	-0.00122308	0.0560437	0.982589
WBC	FinnGen	rs72982988	0.995744	0.886402	1.10509	-0.00426547	0.0557868	0.939053
WBC	FinnGen	rs73000965	0.998076	0.888023	1.10813	-0.00192569	0.0561498	0.972641
WBC	FinnGen	rs73028871	0.997814	0.888038	1.10759	-0.00218806	0.0560083	0.968837
WBC	FinnGen	rs73036517	1.00243	0.891956	1.1129	0.00242645	0.0563642	0.965662
WBC	FinnGen	rs7308123	1.00083	0.891268	1.11039	0.000829291	0.0558987	0.988163
WBC	FinnGen	rs73190675	0.99848	0.888698	1.10826	-0.00152122	0.056011	0.978333
WBC	FinnGen	rs73191188	0.997724	0.887887	1.10756	-0.00227825	0.0560393	0.967571
WBC	FinnGen	rs7326825	0.998461	0.888578	1.10834	-0.00154035	0.0560625	0.97808
WBC	FinnGen	rs73738524	0.998129	0.88833	1.10793	-0.00187227	0.05602	0.973339
WBC	FinnGen	rs739842	1.00221	0.892883	1.11153	0.00220466	0.0557774	0.968471
WBC	FinnGen	rs74076327	0.998344	0.888573	1.10811	-0.00165775	0.0560052	0.976386
WBC	FinnGen	rs74607840	1.00102	0.891464	1.11057	0.00101762	0.0558947	0.985475
WBC	FinnGen	rs74679834	0.996748	0.887042	1.10645	-0.00325682	0.0559727	0.9536
WBC	FinnGen	rs7502100	0.997979	0.888123	1.10784	-0.002023	0.056049	0.971208
WBC	FinnGen	rs75354229	0.997323	0.887505	1.10714	-0.00268032	0.0560296	0.961846
WBC	FinnGen	rs75475627	0.999694	0.889871	1.10952	-0.000305702	0.0560325	0.995647
WBC	FinnGen	rs7549164	0.993185	0.883577	1.10279	-0.00683879	0.0559222	0.902669
WBC	FinnGen	rs755951	0.998895	0.889107	1.10868	-0.00110522	0.0560145	0.984258
WBC	FinnGen	rs7572278	0.997863	0.888058	1.10767	-0.00213889	0.0560234	0.969545
WBC	FinnGen	rs7573465	0.997197	0.887042	1.10735	-0.00280683	0.0562017	0.960169
WBC	FinnGen	rs759488	0.996612	0.886895	1.10633	-0.00339388	0.0559781	0.951655
WBC	FinnGen	rs76378167	0.995282	0.885753	1.10481	-0.00472882	0.0558821	0.932562
WBC	FinnGen	rs7639292	1.00171	0.892227	1.11119	0.00170681	0.0558579	0.975623
WBC	FinnGen	rs76428106	0.996829	0.886727	1.10693	-0.00317596	0.0561747	0.954914
WBC	FinnGen	rs76545872	0.998591	0.888813	1.10837	-0.00141005	0.0560091	0.979915
WBC	FinnGen	rs7705526	1.00028	0.890331	1.11024	0.000284912	0.0560988	0.995948
WBC	FinnGen	rs77215665	0.998003	0.888254	1.10775	-0.00199912	0.0559945	0.97152
WBC	FinnGen	rs7751717	0.998845	0.88906	1.10863	-0.00115574	0.0560127	0.983538
WBC	FinnGen	rs7776054	0.994822	0.884463	1.10518	-0.00519177	0.0563055	0.926533
WBC	FinnGen	rs7776857	0.997109	0.88727	1.10695	-0.00289556	0.0560399	0.958792
WBC	FinnGen	rs778125	0.994661	0.885337	1.10399	-0.00535331	0.0557776	0.92354
WBC	FinnGen	rs7781268	1.00054	0.890955	1.11012	0.000537328	0.0559093	0.992332
WBC	FinnGen	rs780142	0.996551	0.886854	1.10625	-0.00345486	0.0559679	0.950778
WBC	FinnGen	rs7803075	0.996328	0.886431	1.10622	-0.00367908	0.0560695	0.947683
WBC	FinnGen	rs78285907	0.99616	0.886576	1.10574	-0.00384723	0.0559105	0.94514
WBC	FinnGen	rs7846314	0.987858	0.878157	1.09756	-0.0122159	0.0559699	0.827228
WBC	FinnGen	rs7850247	0.996655	0.887012	1.1063	-0.00335056	0.0559404	0.952239
WBC	FinnGen	rs7852409	0.998716	0.888908	1.10852	-0.00128518	0.0560245	0.981698
WBC	FinnGen	rs7855091	0.99614	0.886459	1.10582	-0.00386747	0.0559595	0.9449
WBC	FinnGen	rs7864482	0.997489	0.887703	1.10727	-0.00251455	0.0560133	0.964193
WBC	FinnGen	rs7917772	0.993291	0.884053	1.10253	-0.00673197	0.0557337	0.903859
WBC	FinnGen	rs79237520	1.00008	0.890452	1.10972	8.33982e-05	0.0559346	0.99881
WBC	FinnGen	rs79272926	0.997959	0.888078	1.10784	-0.00204318	0.0560617	0.970927
WBC	FinnGen	rs7934719	0.996813	0.886999	1.10663	-0.00319189	0.0560276	0.954569
WBC	FinnGen	rs796003	1.00169	0.891936	1.11144	0.00168696	0.0559961	0.975966
WBC	FinnGen	rs796056	1.00101	0.891281	1.11074	0.00100922	0.0559839	0.985617
WBC	FinnGen	rs79692389	0.997003	0.887246	1.10676	-0.00300188	0.0559984	0.957249
WBC	FinnGen	rs79716587	1.00046	0.890674	1.11026	0.000464501	0.0560159	0.993384
WBC	FinnGen	rs798555	1.00135	0.891693	1.11101	0.00135244	0.0559492	0.980715
WBC	FinnGen	rs806321	0.993865	0.884535	1.10319	-0.00615416	0.0557807	0.91215
WBC	FinnGen	rs8084255	0.998307	0.888443	1.10817	-0.00169424	0.0560532	0.975887
WBC	FinnGen	rs8176528	0.997289	0.887476	1.1071	-0.00271478	0.0560272	0.961354
WBC	FinnGen	rs830623	0.998755	0.888984	1.10853	-0.00124534	0.056006	0.98226
WBC	FinnGen	rs832190	0.997073	0.887315	1.10683	-0.00293119	0.0559991	0.958255
WBC	FinnGen	rs8705	0.998066	0.88809	1.10804	-0.00193572	0.0561105	0.97248
WBC	FinnGen	rs873218	0.997588	0.887806	1.10737	-0.00241461	0.0560113	0.965614
WBC	FinnGen	rs903123	0.996202	0.886599	1.1058	-0.0038053	0.0559197	0.945746
WBC	FinnGen	rs921313	0.998093	0.8883	1.10788	-0.00190923	0.0560165	0.972811
WBC	FinnGen	rs9313822	0.996699	0.887061	1.10634	-0.00330658	0.0559379	0.952863
WBC	FinnGen	rs9323285	0.997406	0.887632	1.10718	-0.00259768	0.0560071	0.963006
WBC	FinnGen	rs9330650	0.99829	0.888502	1.10808	-0.0017116	0.0560141	0.975623
WBC	FinnGen	rs9348970	0.997433	0.887514	1.10735	-0.00257068	0.0560811	0.963439
WBC	FinnGen	rs935655	0.996917	0.887156	1.10668	-0.00308733	0.0560008	0.956035
WBC	FinnGen	rs9375447	1.00023	0.890564	1.1099	0.000232399	0.0559534	0.996686
WBC	FinnGen	rs9382100	0.998085	0.888286	1.10788	-0.0019168	0.0560197	0.972705
WBC	FinnGen	rs9390461	0.994678	0.885194	1.10416	-0.00533658	0.0558591	0.923889
WBC	FinnGen	rs9429767	1.00143	0.891932	1.11093	0.00143199	0.0558679	0.979551
WBC	FinnGen	rs9430574	0.999029	0.889237	1.10882	-0.000971644	0.0560164	0.986161
WBC	FinnGen	rs9487043	0.999112	0.889198	1.10902	-0.000888832	0.0560782	0.987354
WBC	FinnGen	rs9508005	0.998843	0.889075	1.10861	-0.00115724	0.0560042	0.983514
WBC	FinnGen	rs9526795	0.997124	0.887365	1.10688	-0.00288051	0.0559995	0.958976
WBC	FinnGen	rs9625746	0.998681	0.888838	1.10852	-0.00131974	0.0560424	0.981212
WBC	FinnGen	rs9656395	0.997041	0.887264	1.10682	-0.00296385	0.0560082	0.957797
WBC	FinnGen	rs9819371	0.998737	0.888867	1.10861	-0.00126381	0.0560563	0.982013
WBC	FinnGen	rs9829114	1.00362	0.893685	1.11356	0.00361727	0.0560914	0.948581
WBC	FinnGen	rs9835104	0.999045	0.889294	1.1088	-0.000955001	0.0559954	0.986393
WBC	FinnGen	rs9863	0.998997	0.889162	1.10883	-0.00100302	0.0560386	0.98572
WBC	FinnGen	rs9867398	1.0014	0.89195	1.11086	0.00140271	0.0558439	0.97996
WBC	FinnGen	rs987107	0.995771	0.886014	1.10553	-0.00423766	0.0559984	0.939678
WBC	FinnGen	rs9885207	0.999906	0.890136	1.10968	-9.36586e-05	0.0560054	0.998666
WBC	FinnGen	rs9900613	0.9977	0.887918	1.10748	-0.00230252	0.0560112	0.96721
WBC	FinnGen	rs990558	1.00009	0.890503	1.10968	9.1591e-05	0.0559125	0.998693
WBC	FinnGen	rs9925985	0.998014	0.888209	1.10782	-0.00198778	0.0560229	0.971696
WBC	FinnGen	rs9926183	0.996859	0.887072	1.10665	-0.00314635	0.0560137	0.955205
WBC	FinnGen	rs9938104	0.998879	0.889128	1.10863	-0.00112118	0.0559959	0.984025
WBC	FinnGen	rs9977672	0.99753	0.887673	1.10739	-0.0024729	0.0560498	0.964809
WBC	FinnGen	All	0.998181	0.88855	1.10781	-0.00182096	0.0559342	0.974029
MONO	Bakker MK. et al.(Stage 1)	rs1002774	1.1819	1.05315	1.31066	0.167127	0.0656906	0.0109544
MONO	Bakker MK. et al.(Stage 1)	rs10094039	1.20606	1.07402	1.3381	0.187356	0.0673669	0.00541712
MONO	Bakker MK. et al.(Stage 1)	rs10123018	1.18699	1.05578	1.3182	0.171421	0.0669422	0.0104453
MONO	Bakker MK. et al.(Stage 1)	rs1016680	1.19307	1.06426	1.32189	0.176532	0.0657225	0.00723068
MONO	Bakker MK. et al.(Stage 1)	rs10197805	1.18487	1.05576	1.31399	0.169637	0.0658757	0.010021
MONO	Bakker MK. et al.(Stage 1)	rs1031091	1.18926	1.06043	1.31809	0.173334	0.0657291	0.00836196
MONO	Bakker MK. et al.(Stage 1)	rs10460159	1.18985	1.061	1.31871	0.173831	0.065743	0.00819095
MONO	Bakker MK. et al.(Stage 1)	rs10478058	1.1935	1.06538	1.32163	0.176891	0.0653701	0.00680996
MONO	Bakker MK. et al.(Stage 1)	rs10518329	1.18904	1.06016	1.31793	0.17315	0.0657557	0.00845759
MONO	Bakker MK. et al.(Stage 1)	rs10780209	1.19683	1.06765	1.326	0.179673	0.0659037	0.00640495
MONO	Bakker MK. et al.(Stage 1)	rs10814193	1.18461	1.05623	1.31299	0.169412	0.0654999	0.00969729
MONO	Bakker MK. et al.(Stage 1)	rs10828725	1.18726	1.05754	1.31697	0.171646	0.0661807	0.00949765
MONO	Bakker MK. et al.(Stage 1)	rs10831507	1.18822	1.05932	1.31712	0.172456	0.0657667	0.00873551
MONO	Bakker MK. et al.(Stage 1)	rs10902106	1.18458	1.05636	1.31281	0.169391	0.0654194	0.00961682
MONO	Bakker MK. et al.(Stage 1)	rs10935473	1.18865	1.05958	1.31772	0.172817	0.0658523	0.00868241
MONO	Bakker MK. et al.(Stage 1)	rs10948314	1.19449	1.06579	1.32319	0.177723	0.0656635	0.00679818
MONO	Bakker MK. et al.(Stage 1)	rs11082397	1.19018	1.06141	1.31895	0.174105	0.0657012	0.00805025
MONO	Bakker MK. et al.(Stage 1)	rs11130612	1.19037	1.06167	1.31907	0.174266	0.0656625	0.00795531
MONO	Bakker MK. et al.(Stage 1)	rs111456533	1.1915	1.06321	1.3198	0.175217	0.0654552	0.00743067
MONO	Bakker MK. et al.(Stage 1)	rs11155787	1.19112	1.0625	1.31974	0.174894	0.0656244	0.00769711
MONO	Bakker MK. et al.(Stage 1)	rs11170652	1.18908	1.06017	1.318	0.173183	0.0657733	0.0084629
MONO	Bakker MK. et al.(Stage 1)	rs11189154	1.19513	1.0656	1.32467	0.178258	0.0660877	0.00699042
MONO	Bakker MK. et al.(Stage 1)	rs11190141	1.1892	1.0594	1.319	0.173281	0.0662243	0.00888155
MONO	Bakker MK. et al.(Stage 1)	rs11235689	1.18668	1.05784	1.31552	0.171157	0.0657355	0.00922168
MONO	Bakker MK. et al.(Stage 1)	rs11247908	1.18628	1.05732	1.31525	0.170824	0.0657989	0.00942743
MONO	Bakker MK. et al.(Stage 1)	rs11252148	1.18565	1.05706	1.31424	0.170292	0.0656084	0.00944315
MONO	Bakker MK. et al.(Stage 1)	rs11255548	1.1829	1.05446	1.31134	0.167968	0.0655321	0.0103728
MONO	Bakker MK. et al.(Stage 1)	rs1127101	1.18918	1.06028	1.31808	0.173263	0.0657665	0.00842582
MONO	Bakker MK. et al.(Stage 1)	rs113015223	1.18626	1.05749	1.31502	0.170804	0.0656958	0.00932468
MONO	Bakker MK. et al.(Stage 1)	rs113143864	1.18613	1.05724	1.31502	0.170697	0.065759	0.00943705
MONO	Bakker MK. et al.(Stage 1)	rs113155021	1.18915	1.06025	1.31805	0.173238	0.0657655	0.0084343
MONO	Bakker MK. et al.(Stage 1)	rs1146933	1.19036	1.06166	1.31905	0.174253	0.0656603	0.00795785
MONO	Bakker MK. et al.(Stage 1)	rs11508026	1.18578	1.05715	1.31441	0.170404	0.0656276	0.00941725
MONO	Bakker MK. et al.(Stage 1)	rs115202835	1.19076	1.06205	1.31947	0.174594	0.0656696	0.00784501
MONO	Bakker MK. et al.(Stage 1)	rs11557154	1.18813	1.05915	1.31712	0.172384	0.0658083	0.00880617
MONO	Bakker MK. et al.(Stage 1)	rs11590380	1.18899	1.06	1.31799	0.173107	0.0658134	0.00853171
MONO	Bakker MK. et al.(Stage 1)	rs11602323	1.18869	1.05914	1.31823	0.172848	0.0660926	0.00891647
MONO	Bakker MK. et al.(Stage 1)	rs11631419	1.18926	1.06036	1.31816	0.17333	0.0657654	0.00839937
MONO	Bakker MK. et al.(Stage 1)	rs11644125	1.19016	1.06124	1.31909	0.174091	0.0657775	0.0081291
MONO	Bakker MK. et al.(Stage 1)	rs116619972	1.18639	1.05767	1.31512	0.170919	0.0656768	0.00925664
MONO	Bakker MK. et al.(Stage 1)	rs11723621	1.19238	1.06411	1.32065	0.175951	0.0654425	0.00717462
MONO	Bakker MK. et al.(Stage 1)	rs1180658	1.18622	1.05754	1.3149	0.170771	0.0656515	0.00929059
MONO	Bakker MK. et al.(Stage 1)	rs11844354	1.18814	1.05924	1.31704	0.17239	0.065764	0.00875851
MONO	Bakker MK. et al.(Stage 1)	rs11854390	1.20233	1.07359	1.33106	0.184259	0.0656821	0.00502667
MONO	Bakker MK. et al.(Stage 1)	rs11965885	1.18906	1.06019	1.31793	0.173165	0.0657491	0.00844538
MONO	Bakker MK. et al.(Stage 1)	rs12055642	1.18646	1.05773	1.31519	0.170974	0.0656764	0.00923378
MONO	Bakker MK. et al.(Stage 1)	rs12118443	1.18808	1.05911	1.31704	0.172336	0.065798	0.00881435
MONO	Bakker MK. et al.(Stage 1)	rs12144117	1.18741	1.05856	1.31626	0.171776	0.0657389	0.00897487
MONO	Bakker MK. et al.(Stage 1)	rs12147629	1.18309	1.0548	1.31138	0.16813	0.0654525	0.010207
MONO	Bakker MK. et al.(Stage 1)	rs12198236	1.1904	1.06181	1.31898	0.174285	0.065604	0.00789263
MONO	Bakker MK. et al.(Stage 1)	rs12207691	1.18811	1.05922	1.317	0.172364	0.0657586	0.008763
MONO	Bakker MK. et al.(Stage 1)	rs12306790	1.18989	1.061	1.31878	0.173858	0.0657597	0.00819726
MONO	Bakker MK. et al.(Stage 1)	rs12327253	1.18321	1.05505	1.31136	0.168228	0.0653867	0.0100872
MONO	Bakker MK. et al.(Stage 1)	rs12376511	1.18534	1.05607	1.3146	0.170026	0.0659496	0.00993409
MONO	Bakker MK. et al.(Stage 1)	rs12480462	1.18927	1.06018	1.31836	0.173339	0.0658603	0.00849045
MONO	Bakker MK. et al.(Stage 1)	rs12522498	1.18878	1.05987	1.31769	0.172928	0.0657687	0.00855519
MONO	Bakker MK. et al.(Stage 1)	rs12694733	1.18916	1.06029	1.31802	0.173245	0.0657477	0.00841371
MONO	Bakker MK. et al.(Stage 1)	rs12742428	1.19049	1.06171	1.31927	0.174363	0.0657045	0.00796051
MONO	Bakker MK. et al.(Stage 1)	rs12747432	1.18822	1.0593	1.31713	0.172453	0.0657741	0.0087443
MONO	Bakker MK. et al.(Stage 1)	rs12756133	1.18423	1.05626	1.3122	0.169092	0.0652923	0.00960387
MONO	Bakker MK. et al.(Stage 1)	rs12993696	1.1915	1.06297	1.32004	0.175216	0.0655785	0.00754338
MONO	Bakker MK. et al.(Stage 1)	rs13027410	1.18728	1.05845	1.31611	0.171667	0.0657305	0.00900976
MONO	Bakker MK. et al.(Stage 1)	rs13032491	1.18753	1.05868	1.31637	0.171874	0.0657364	0.0089334
MONO	Bakker MK. et al.(Stage 1)	rs13073885	1.18504	1.05669	1.31339	0.169778	0.065484	0.00952375
MONO	Bakker MK. et al.(Stage 1)	rs13094390	1.19065	1.0619	1.3194	0.1745	0.0656889	0.00789642
MONO	Bakker MK. et al.(Stage 1)	rs13225324	1.19381	1.06595	1.32168	0.177152	0.0652362	0.00661673
MONO	Bakker MK. et al.(Stage 1)	rs13238198	1.18887	1.05997	1.31776	0.173	0.0657638	0.00852273
MONO	Bakker MK. et al.(Stage 1)	rs13271228	1.18027	1.05181	1.30873	0.165743	0.0655408	0.0114437
MONO	Bakker MK. et al.(Stage 1)	rs1335929	1.18624	1.05741	1.31507	0.17079	0.0657288	0.00936601
MONO	Bakker MK. et al.(Stage 1)	rs1367153	1.18949	1.06067	1.31831	0.173528	0.065724	0.0082845
MONO	Bakker MK. et al.(Stage 1)	rs139271	1.18591	1.05719	1.31464	0.170512	0.0656768	0.00942532
MONO	Bakker MK. et al.(Stage 1)	rs1400003	1.1878	1.05892	1.31669	0.172106	0.0657588	0.00886464
MONO	Bakker MK. et al.(Stage 1)	rs141936164	1.18495	1.05626	1.31364	0.169698	0.0656585	0.00975056
MONO	Bakker MK. et al.(Stage 1)	rs1425553	1.18542	1.05704	1.31381	0.170101	0.065504	0.00940952
MONO	Bakker MK. et al.(Stage 1)	rs146474125	1.18989	1.0611	1.31869	0.173864	0.0657113	0.00814786
MONO	Bakker MK. et al.(Stage 1)	rs1468488	1.19671	1.06816	1.32526	0.179574	0.0655872	0.00618243
MONO	Bakker MK. et al.(Stage 1)	rs147341073	1.18595	1.05703	1.31487	0.170543	0.0657744	0.00951838
MONO	Bakker MK. et al.(Stage 1)	rs1587222	1.18988	1.06109	1.31866	0.17385	0.0657077	0.00814964
MONO	Bakker MK. et al.(Stage 1)	rs1594541	1.19081	1.06209	1.31953	0.174631	0.0656733	0.00783511
MONO	Bakker MK. et al.(Stage 1)	rs16831132	1.18778	1.05886	1.3167	0.172085	0.0657754	0.00888995
MONO	Bakker MK. et al.(Stage 1)	rs16939607	1.18819	1.05922	1.31715	0.172429	0.0657987	0.0087789
MONO	Bakker MK. et al.(Stage 1)	rs16940328	1.18917	1.06013	1.31822	0.173259	0.0658394	0.00849975
MONO	Bakker MK. et al.(Stage 1)	rs16978176	1.18345	1.05468	1.31222	0.168432	0.0657001	0.0103579
MONO	Bakker MK. et al.(Stage 1)	rs17005891	1.19748	1.06834	1.32662	0.180218	0.0658897	0.00623512
MONO	Bakker MK. et al.(Stage 1)	rs17156536	1.19353	1.0652	1.32187	0.176917	0.0654777	0.00689359
MONO	Bakker MK. et al.(Stage 1)	rs17196752	1.17645	1.04644	1.30645	0.162497	0.0663294	0.0142914
MONO	Bakker MK. et al.(Stage 1)	rs1749824	1.18732	1.05846	1.31617	0.171695	0.0657427	0.00901149
MONO	Bakker MK. et al.(Stage 1)	rs17498743	1.18747	1.0586	1.31634	0.171825	0.0657505	0.0089677
MONO	Bakker MK. et al.(Stage 1)	rs17544073	1.18869	1.05981	1.31758	0.172854	0.0657581	0.00857288
MONO	Bakker MK. et al.(Stage 1)	rs17700436	1.18784	1.05892	1.31677	0.17214	0.0657793	0.00887241
MONO	Bakker MK. et al.(Stage 1)	rs17731	1.18585	1.05718	1.31453	0.170462	0.0656502	0.00941728
MONO	Bakker MK. et al.(Stage 1)	rs1781799	1.18899	1.06011	1.31786	0.173103	0.0657522	0.00847179
MONO	Bakker MK. et al.(Stage 1)	rs17860428	1.18711	1.05829	1.31594	0.171525	0.0657285	0.00906488
MONO	Bakker MK. et al.(Stage 1)	rs1800973	1.17512	1.04522	1.30501	0.161368	0.066273	0.0148962
MONO	Bakker MK. et al.(Stage 1)	rs1822534	1.18826	1.05909	1.31743	0.172491	0.0659029	0.00886159
MONO	Bakker MK. et al.(Stage 1)	rs183363123	1.18732	1.05833	1.3163	0.171697	0.0658076	0.00907889
MONO	Bakker MK. et al.(Stage 1)	rs1869365	1.18402	1.05558	1.31246	0.168912	0.0655302	0.00994818
MONO	Bakker MK. et al.(Stage 1)	rs1885525	1.18506	1.05652	1.3136	0.169795	0.0655813	0.00962336
MONO	Bakker MK. et al.(Stage 1)	rs1889033	1.18884	1.05992	1.31776	0.172981	0.0657747	0.00854109
MONO	Bakker MK. et al.(Stage 1)	rs1892548	1.1852	1.05507	1.31532	0.169909	0.0663918	0.0104918
MONO	Bakker MK. et al.(Stage 1)	rs1902796	1.18841	1.05951	1.3173	0.172612	0.0657621	0.00867004
MONO	Bakker MK. et al.(Stage 1)	rs190982	1.18778	1.0589	1.31667	0.172089	0.0657578	0.00887035
MONO	Bakker MK. et al.(Stage 1)	rs1930303	1.1948	1.06481	1.32479	0.177976	0.0663211	0.0072845
MONO	Bakker MK. et al.(Stage 1)	rs1954735	1.19112	1.06232	1.31992	0.174894	0.0657127	0.00777936
MONO	Bakker MK. et al.(Stage 1)	rs1967309	1.1914	1.06248	1.32033	0.175133	0.0657789	0.00775734
MONO	Bakker MK. et al.(Stage 1)	rs1970364	1.18644	1.05752	1.31536	0.170956	0.0657764	0.00934852
MONO	Bakker MK. et al.(Stage 1)	rs1976633	1.18909	1.06021	1.31796	0.173184	0.0657541	0.00844302
MONO	Bakker MK. et al.(Stage 1)	rs1992057	1.18887	1.05999	1.31775	0.173	0.0657549	0.00851405
MONO	Bakker MK. et al.(Stage 1)	rs2013605	1.18868	1.05978	1.31757	0.172841	0.0657613	0.00858107
MONO	Bakker MK. et al.(Stage 1)	rs2038700	1.19263	1.06314	1.32213	0.176162	0.0660681	0.00766746
MONO	Bakker MK. et al.(Stage 1)	rs2063996	1.18557	1.05721	1.31393	0.170224	0.0654896	0.00934273
MONO	Bakker MK. et al.(Stage 1)	rs2106135	1.18863	1.05966	1.3176	0.172802	0.0658026	0.00863788
MONO	Bakker MK. et al.(Stage 1)	rs2136451	1.18922	1.06034	1.3181	0.173298	0.0657549	0.00840088
MONO	Bakker MK. et al.(Stage 1)	rs2184697	1.18985	1.06097	1.31872	0.173825	0.0657532	0.00820292
MONO	Bakker MK. et al.(Stage 1)	rs2213290	1.18779	1.05852	1.31705	0.172091	0.065952	0.00907176
MONO	Bakker MK. et al.(Stage 1)	rs2228467	1.19954	1.0685	1.33058	0.181939	0.0668573	0.00650243
MONO	Bakker MK. et al.(Stage 1)	rs2239630	1.18044	1.05096	1.30993	0.165891	0.0660627	0.0120352
MONO	Bakker MK. et al.(Stage 1)	rs224111	1.18974	1.06069	1.3188	0.173737	0.0658445	0.00832518
MONO	Bakker MK. et al.(Stage 1)	rs2253843	1.18691	1.05814	1.31567	0.171349	0.0656954	0.00910089
MONO	Bakker MK. et al.(Stage 1)	rs2273215	1.18888	1.05993	1.31783	0.173009	0.065791	0.00854663
MONO	Bakker MK. et al.(Stage 1)	rs2295481	1.18642	1.0577	1.31515	0.170943	0.0656756	0.00924565
MONO	Bakker MK. et al.(Stage 1)	rs2302774	1.19295	1.06409	1.32181	0.176431	0.0657462	0.00728539
MONO	Bakker MK. et al.(Stage 1)	rs2327028	1.1878	1.05894	1.31666	0.172104	0.0657463	0.00885252
MONO	Bakker MK. et al.(Stage 1)	rs2338021	1.1883	1.05932	1.31728	0.172524	0.0658068	0.0087499
MONO	Bakker MK. et al.(Stage 1)	rs2371108	1.18744	1.05862	1.31627	0.171803	0.0657288	0.00895384
MONO	Bakker MK. et al.(Stage 1)	rs238136	1.19099	1.06241	1.31956	0.174782	0.0655987	0.00771223
MONO	Bakker MK. et al.(Stage 1)	rs2385094	1.18692	1.05807	1.31577	0.171361	0.0657401	0.00914341
MONO	Bakker MK. et al.(Stage 1)	rs2535393	1.1927	1.06432	1.32108	0.176218	0.0654991	0.00713679
MONO	Bakker MK. et al.(Stage 1)	rs2548257	1.19096	1.06241	1.31951	0.17476	0.0655854	0.00770768
MONO	Bakker MK. et al.(Stage 1)	rs2665405	1.20144	1.07289	1.33	0.183524	0.0655912	0.00514195
MONO	Bakker MK. et al.(Stage 1)	rs2729450	1.18319	1.05422	1.31216	0.168217	0.0658012	0.0105749
MONO	Bakker MK. et al.(Stage 1)	rs2734047	1.18432	1.05356	1.31507	0.169165	0.0667122	0.0112211
MONO	Bakker MK. et al.(Stage 1)	rs2784250	1.18875	1.05985	1.31764	0.172901	0.065763	0.00855987
MONO	Bakker MK. et al.(Stage 1)	rs2810883	1.18734	1.05849	1.31619	0.171713	0.0657408	0.00900222
MONO	Bakker MK. et al.(Stage 1)	rs2817441	1.19462	1.06634	1.32291	0.177832	0.0654522	0.00658822
MONO	Bakker MK. et al.(Stage 1)	rs2836220	1.18939	1.06054	1.31823	0.173439	0.0657362	0.00832968
MONO	Bakker MK. et al.(Stage 1)	rs2846573	1.19085	1.06233	1.31937	0.174667	0.0655714	0.00772715
MONO	Bakker MK. et al.(Stage 1)	rs28612496	1.18137	1.05489	1.30785	0.166675	0.0645305	0.00979782
MONO	Bakker MK. et al.(Stage 1)	rs28723530	1.18882	1.05995	1.3177	0.172965	0.0657518	0.008524
MONO	Bakker MK. et al.(Stage 1)	rs290243	1.19248	1.06416	1.32081	0.176037	0.0654728	0.00717292
MONO	Bakker MK. et al.(Stage 1)	rs2927	1.18896	1.06	1.31792	0.173077	0.0657951	0.00852482
MONO	Bakker MK. et al.(Stage 1)	rs2957873	1.1909	1.06212	1.31969	0.174712	0.0657073	0.00783863
MONO	Bakker MK. et al.(Stage 1)	rs3014807	1.18616	1.05732	1.31501	0.170724	0.0657356	0.00940048
MONO	Bakker MK. et al.(Stage 1)	rs3027012	1.18525	1.05629	1.31421	0.169954	0.0657975	0.00979506
MONO	Bakker MK. et al.(Stage 1)	rs31243	1.19447	1.06636	1.32258	0.177704	0.0653635	0.00655373
MONO	Bakker MK. et al.(Stage 1)	rs3184504	1.19447	1.06496	1.32398	0.177705	0.0660763	0.00715836
MONO	Bakker MK. et al.(Stage 1)	rs329125	1.19006	1.06123	1.31889	0.174004	0.0657305	0.00811545
MONO	Bakker MK. et al.(Stage 1)	rs34281413	1.18882	1.0599	1.31774	0.172961	0.0657735	0.00854754
MONO	Bakker MK. et al.(Stage 1)	rs34417629	1.18652	1.05782	1.31522	0.171026	0.065662	0.00919709
MONO	Bakker MK. et al.(Stage 1)	rs34478611	1.19078	1.06212	1.31944	0.174608	0.0656417	0.00781367
MONO	Bakker MK. et al.(Stage 1)	rs34505104	1.19132	1.06217	1.32048	0.175066	0.0658938	0.00788888
MONO	Bakker MK. et al.(Stage 1)	rs34600126	1.19327	1.06477	1.32176	0.176695	0.06556	0.00703548
MONO	Bakker MK. et al.(Stage 1)	rs35068491	1.1893	1.06043	1.31817	0.173364	0.0657489	0.00837008
MONO	Bakker MK. et al.(Stage 1)	rs360017	1.18724	1.05827	1.31621	0.171632	0.0658008	0.00909758
MONO	Bakker MK. et al.(Stage 1)	rs3731332	1.19114	1.06201	1.32028	0.174913	0.0658844	0.00793451
MONO	Bakker MK. et al.(Stage 1)	rs3761986	1.19005	1.06127	1.31883	0.173994	0.0657027	0.00809205
MONO	Bakker MK. et al.(Stage 1)	rs3762281	1.18824	1.05933	1.31715	0.172473	0.0657702	0.00873237
MONO	Bakker MK. et al.(Stage 1)	rs3789062	1.19195	1.06327	1.32063	0.175589	0.065653	0.00748402
MONO	Bakker MK. et al.(Stage 1)	rs3795503	1.19345	1.06508	1.32182	0.176845	0.0654949	0.00693131
MONO	Bakker MK. et al.(Stage 1)	rs391023	1.18178	1.05067	1.31289	0.167023	0.0668931	0.0125295
MONO	Bakker MK. et al.(Stage 1)	rs4142441	1.18708	1.05804	1.31611	0.171493	0.0658358	0.00919107
MONO	Bakker MK. et al.(Stage 1)	rs4385425	1.16221	1.03332	1.2911	0.150323	0.0657619	0.0222621
MONO	Bakker MK. et al.(Stage 1)	rs4462758	1.1962	1.06777	1.32462	0.179146	0.065522	0.00625447
MONO	Bakker MK. et al.(Stage 1)	rs4566648	1.18976	1.06074	1.31879	0.173756	0.0658291	0.0083029
MONO	Bakker MK. et al.(Stage 1)	rs4626924	1.18585	1.05698	1.31472	0.170462	0.0657497	0.00952567
MONO	Bakker MK. et al.(Stage 1)	rs4658231	1.18907	1.06016	1.31798	0.173168	0.0657701	0.00846512
MONO	Bakker MK. et al.(Stage 1)	rs4669869	1.19124	1.06237	1.32011	0.174994	0.0657509	0.00778013
MONO	Bakker MK. et al.(Stage 1)	rs4721764	1.18888	1.05998	1.31777	0.17301	0.0657634	0.00851865
MONO	Bakker MK. et al.(Stage 1)	rs47341	1.18394	1.05487	1.31302	0.168849	0.0658545	0.0103483
MONO	Bakker MK. et al.(Stage 1)	rs4737009	1.18873	1.05982	1.31764	0.172885	0.0657708	0.00857378
MONO	Bakker MK. et al.(Stage 1)	rs4763944	1.19192	1.06374	1.3201	0.175567	0.0653985	0.00726226
MONO	Bakker MK. et al.(Stage 1)	rs4871844	1.19019	1.06137	1.31901	0.174111	0.0657229	0.00806883
MONO	Bakker MK. et al.(Stage 1)	rs4886615	1.18626	1.05742	1.31509	0.170803	0.0657319	0.00936362
MONO	Bakker MK. et al.(Stage 1)	rs4907230	1.18249	1.05465	1.31032	0.167619	0.0652201	0.0101685
MONO	Bakker MK. et al.(Stage 1)	rs4970966	1.19255	1.06264	1.32245	0.176091	0.0662785	0.00788773
MONO	Bakker MK. et al.(Stage 1)	rs4987353	1.18646	1.05749	1.31543	0.170974	0.0657997	0.00936575
MONO	Bakker MK. et al.(Stage 1)	rs505922	1.18625	1.05666	1.31584	0.170795	0.0661173	0.00978832
MONO	Bakker MK. et al.(Stage 1)	rs55684236	1.19135	1.06293	1.31976	0.175085	0.0655185	0.00753332
MONO	Bakker MK. et al.(Stage 1)	rs55860328	1.1851	1.05668	1.31353	0.16983	0.0655243	0.00954582
MONO	Bakker MK. et al.(Stage 1)	rs571497	1.19142	1.06263	1.32021	0.175145	0.0657086	0.00768797
MONO	Bakker MK. et al.(Stage 1)	rs57221391	1.18629	1.05762	1.31496	0.170832	0.0656489	0.00926242
MONO	Bakker MK. et al.(Stage 1)	rs58011825	1.18617	1.0575	1.31484	0.170726	0.0656478	0.00930504
MONO	Bakker MK. et al.(Stage 1)	rs58814158	1.18724	1.05833	1.31616	0.171635	0.0657727	0.00906687
MONO	Bakker MK. et al.(Stage 1)	rs6044081	1.18863	1.05975	1.31751	0.172803	0.065756	0.0085902
MONO	Bakker MK. et al.(Stage 1)	rs6055955	1.19333	1.06438	1.32229	0.17675	0.0657921	0.00722054
MONO	Bakker MK. et al.(Stage 1)	rs60695341	1.18695	1.05813	1.31578	0.171391	0.0657288	0.0091195
MONO	Bakker MK. et al.(Stage 1)	rs60699901	1.1908	1.06207	1.31952	0.174624	0.0656767	0.00784108
MONO	Bakker MK. et al.(Stage 1)	rs61165644	1.19027	1.06136	1.31919	0.174184	0.0657722	0.00808991
MONO	Bakker MK. et al.(Stage 1)	rs6120950	1.18589	1.05717	1.3146	0.17049	0.0656711	0.00942836
MONO	Bakker MK. et al.(Stage 1)	rs61985545	1.1877	1.05883	1.31657	0.172019	0.0657513	0.00889136
MONO	Bakker MK. et al.(Stage 1)	rs62057793	1.18754	1.05869	1.3164	0.171887	0.0657421	0.00893393
MONO	Bakker MK. et al.(Stage 1)	rs62176784	1.18488	1.05606	1.31371	0.169644	0.065727	0.00985017
MONO	Bakker MK. et al.(Stage 1)	rs62261974	1.19175	1.06323	1.32028	0.175426	0.0655753	0.00746875
MONO	Bakker MK. et al.(Stage 1)	rs62454420	1.19121	1.06234	1.32009	0.174974	0.0657524	0.00778859
MONO	Bakker MK. et al.(Stage 1)	rs62470670	1.18353	1.05519	1.31188	0.168504	0.0654838	0.0100756
MONO	Bakker MK. et al.(Stage 1)	rs62491927	1.18862	1.05973	1.3175	0.172791	0.0657567	0.00859549
MONO	Bakker MK. et al.(Stage 1)	rs62501136	1.18422	1.0556	1.31283	0.169082	0.0656188	0.00997376
MONO	Bakker MK. et al.(Stage 1)	rs62502392	1.18794	1.05906	1.31683	0.172224	0.0657579	0.0088171
MONO	Bakker MK. et al.(Stage 1)	rs62513343	1.185	1.05703	1.31297	0.169743	0.0652915	0.00932838
MONO	Bakker MK. et al.(Stage 1)	rs628615	1.18912	1.06025	1.31799	0.173212	0.0657485	0.00842696
MONO	Bakker MK. et al.(Stage 1)	rs644492	1.1873	1.05842	1.31617	0.171678	0.0657509	0.00902684
MONO	Bakker MK. et al.(Stage 1)	rs6470759	1.18958	1.06062	1.31855	0.173604	0.0657965	0.00832739
MONO	Bakker MK. et al.(Stage 1)	rs647137	1.18411	1.05562	1.31261	0.168995	0.0655579	0.00994312
MONO	Bakker MK. et al.(Stage 1)	rs6493575	1.18219	1.05484	1.30955	0.167373	0.0649754	0.0099968
MONO	Bakker MK. et al.(Stage 1)	rs6512627	1.18975	1.06038	1.31912	0.17374	0.0660052	0.00848282
MONO	Bakker MK. et al.(Stage 1)	rs6545873	1.1878	1.05886	1.31673	0.172101	0.0657836	0.00889211
MONO	Bakker MK. et al.(Stage 1)	rs6579771	1.17737	1.04935	1.3054	0.163287	0.0653184	0.012424
MONO	Bakker MK. et al.(Stage 1)	rs6581124	1.1915	1.06306	1.31994	0.175213	0.0655288	0.00749893
MONO	Bakker MK. et al.(Stage 1)	rs6591578	1.18576	1.05687	1.31466	0.170387	0.0657633	0.009572
MONO	Bakker MK. et al.(Stage 1)	rs6687430	1.19155	1.06299	1.32012	0.175256	0.0655945	0.00754437
MONO	Bakker MK. et al.(Stage 1)	rs6696074	1.18715	1.05824	1.31606	0.171554	0.0657688	0.00909569
MONO	Bakker MK. et al.(Stage 1)	rs67224956	1.19212	1.06334	1.3209	0.175731	0.0657051	0.00748323
MONO	Bakker MK. et al.(Stage 1)	rs6736362	1.18248	1.05398	1.31097	0.167611	0.0655587	0.0105686
MONO	Bakker MK. et al.(Stage 1)	rs6740847	1.17778	1.04313	1.31244	0.163634	0.0687013	0.0172275
MONO	Bakker MK. et al.(Stage 1)	rs6753534	1.19164	1.06317	1.32011	0.175329	0.0655442	0.00747337
MONO	Bakker MK. et al.(Stage 1)	rs6772164	1.18894	1.06006	1.31782	0.173064	0.0657555	0.00849009
MONO	Bakker MK. et al.(Stage 1)	rs6796	1.19337	1.06404	1.32269	0.17678	0.0659826	0.00738013
MONO	Bakker MK. et al.(Stage 1)	rs6800122	1.19003	1.06106	1.319	0.173977	0.0658008	0.00819335
MONO	Bakker MK. et al.(Stage 1)	rs6856799	1.19183	1.06341	1.32026	0.175494	0.0655219	0.00739755
MONO	Bakker MK. et al.(Stage 1)	rs6869021	1.18563	1.05679	1.31447	0.170276	0.0657338	0.00958685
MONO	Bakker MK. et al.(Stage 1)	rs695113	1.18726	1.05832	1.3162	0.17165	0.0657852	0.0090743
MONO	Bakker MK. et al.(Stage 1)	rs7030655	1.19128	1.06242	1.32015	0.175032	0.0657466	0.00776272
MONO	Bakker MK. et al.(Stage 1)	rs706819	1.18933	1.06042	1.31825	0.173392	0.0657732	0.00838382
MONO	Bakker MK. et al.(Stage 1)	rs707793	1.18864	1.05952	1.31775	0.172806	0.0658762	0.00871094
MONO	Bakker MK. et al.(Stage 1)	rs7095778	1.18477	1.0563	1.31324	0.169548	0.0655471	0.00969133
MONO	Bakker MK. et al.(Stage 1)	rs7097656	1.19269	1.06419	1.32118	0.176209	0.0655586	0.00719233
MONO	Bakker MK. et al.(Stage 1)	rs7120300	1.19343	1.06542	1.32144	0.176835	0.0653115	0.00677799
MONO	Bakker MK. et al.(Stage 1)	rs7180804	1.18751	1.05679	1.31823	0.17186	0.0666939	0.00997048
MONO	Bakker MK. et al.(Stage 1)	rs7185007	1.18788	1.05896	1.31679	0.172168	0.0657733	0.00885508
MONO	Bakker MK. et al.(Stage 1)	rs718515	1.18818	1.05922	1.31714	0.172421	0.0657958	0.00877887
MONO	Bakker MK. et al.(Stage 1)	rs7196129	1.19396	1.06527	1.32264	0.177272	0.065655	0.00693278
MONO	Bakker MK. et al.(Stage 1)	rs723585	1.19036	1.0615	1.31922	0.174255	0.0657444	0.00803733
MONO	Bakker MK. et al.(Stage 1)	rs7249692	1.18993	1.06106	1.3188	0.173894	0.0657502	0.00817477
MONO	Bakker MK. et al.(Stage 1)	rs72673751	1.18949	1.06065	1.31832	0.173521	0.0657306	0.00829349
MONO	Bakker MK. et al.(Stage 1)	rs72675573	1.18331	1.05493	1.3117	0.168319	0.0655008	0.0101782
MONO	Bakker MK. et al.(Stage 1)	rs72720206	1.19116	1.06237	1.31996	0.17493	0.0657119	0.007766
MONO	Bakker MK. et al.(Stage 1)	rs72743796	1.18825	1.05935	1.31716	0.172483	0.0657686	0.00872668
MONO	Bakker MK. et al.(Stage 1)	rs72790862	1.1893	1.06036	1.31824	0.173364	0.0657859	0.00840705
MONO	Bakker MK. et al.(Stage 1)	rs72836307	1.18553	1.05645	1.31462	0.170194	0.0658617	0.00976318
MONO	Bakker MK. et al.(Stage 1)	rs72970406	1.19051	1.06183	1.3192	0.174384	0.0656543	0.00790501
MONO	Bakker MK. et al.(Stage 1)	rs72987040	1.1867	1.05785	1.31556	0.17118	0.0657433	0.00922043
MONO	Bakker MK. et al.(Stage 1)	rs73067080	1.18836	1.05943	1.31729	0.172574	0.0657811	0.00870437
MONO	Bakker MK. et al.(Stage 1)	rs7308348	1.18697	1.05816	1.31579	0.171407	0.0657218	0.00910539
MONO	Bakker MK. et al.(Stage 1)	rs73142138	1.1848	1.05646	1.31314	0.169577	0.0654788	0.00960338
MONO	Bakker MK. et al.(Stage 1)	rs73201961	1.18793	1.05902	1.31684	0.172208	0.0657703	0.00883607
MONO	Bakker MK. et al.(Stage 1)	rs73217470	1.18628	1.05724	1.31531	0.17082	0.0658329	0.00946616
MONO	Bakker MK. et al.(Stage 1)	rs73467599	1.19137	1.06268	1.32005	0.175103	0.0656554	0.00765328
MONO	Bakker MK. et al.(Stage 1)	rs73784287	1.18955	1.06073	1.31837	0.173576	0.0657261	0.00826866
MONO	Bakker MK. et al.(Stage 1)	rs73809166	1.18553	1.05687	1.31419	0.170188	0.0656418	0.00952316
MONO	Bakker MK. et al.(Stage 1)	rs739241	1.19154	1.06282	1.32026	0.175246	0.0656755	0.00762207
MONO	Bakker MK. et al.(Stage 1)	rs745570	1.18991	1.06108	1.31875	0.17388	0.065732	0.00816224
MONO	Bakker MK. et al.(Stage 1)	rs745822	1.18929	1.06037	1.31821	0.173356	0.0657755	0.00839972
MONO	Bakker MK. et al.(Stage 1)	rs74735005	1.18804	1.05913	1.31696	0.172306	0.0657725	0.0087999
MONO	Bakker MK. et al.(Stage 1)	rs7516138	1.19097	1.06205	1.31988	0.174766	0.0657737	0.00788196
MONO	Bakker MK. et al.(Stage 1)	rs7524046	1.19287	1.06484	1.3209	0.176364	0.0653201	0.00693399
MONO	Bakker MK. et al.(Stage 1)	rs7569084	1.18916	1.06006	1.31826	0.173244	0.0658677	0.00853399
MONO	Bakker MK. et al.(Stage 1)	rs7593080	1.18804	1.05915	1.31692	0.172303	0.0657566	0.00878483
MONO	Bakker MK. et al.(Stage 1)	rs761841	1.18605	1.05741	1.31469	0.170629	0.065635	0.0093316
MONO	Bakker MK. et al.(Stage 1)	rs77733744	1.18609	1.05753	1.31465	0.170659	0.065592	0.00927296
MONO	Bakker MK. et al.(Stage 1)	rs7776054	1.18308	1.05388	1.31227	0.168118	0.0659158	0.0107572
MONO	Bakker MK. et al.(Stage 1)	rs7785014	1.18938	1.06037	1.3184	0.173436	0.0658232	0.00841686
MONO	Bakker MK. et al.(Stage 1)	rs7786376	1.19066	1.06205	1.31927	0.174508	0.0656179	0.00782668
MONO	Bakker MK. et al.(Stage 1)	rs7787179	1.18335	1.0551	1.3116	0.168347	0.0654347	0.0100894
MONO	Bakker MK. et al.(Stage 1)	rs78218855	1.18609	1.05746	1.31473	0.170665	0.0656295	0.00931079
MONO	Bakker MK. et al.(Stage 1)	rs7824937	1.19312	1.06452	1.32171	0.176568	0.0656107	0.00712079
MONO	Bakker MK. et al.(Stage 1)	rs7836786	1.18752	1.05868	1.31636	0.171865	0.065735	0.00893545
MONO	Bakker MK. et al.(Stage 1)	rs7861055	1.19043	1.06164	1.31922	0.174315	0.0657081	0.00798103
MONO	Bakker MK. et al.(Stage 1)	rs7919533	1.18559	1.05669	1.31448	0.170237	0.0657628	0.0096354
MONO	Bakker MK. et al.(Stage 1)	rs79446921	1.18967	1.06089	1.31846	0.173677	0.0657074	0.00821284
MONO	Bakker MK. et al.(Stage 1)	rs798563	1.1961	1.06847	1.32373	0.179064	0.0651168	0.00596167
MONO	Bakker MK. et al.(Stage 1)	rs79894332	1.18712	1.05794	1.31629	0.171527	0.0659067	0.0092527
MONO	Bakker MK. et al.(Stage 1)	rs80027325	1.19102	1.06245	1.31959	0.174811	0.0655968	0.00770033
MONO	Bakker MK. et al.(Stage 1)	rs8049116	1.18889	1.05999	1.3178	0.173023	0.0657693	0.00851966
MONO	Bakker MK. et al.(Stage 1)	rs8207	1.18958	1.06072	1.31844	0.173599	0.0657455	0.00827904
MONO	Bakker MK. et al.(Stage 1)	rs869785	1.18584	1.05696	1.31472	0.17045	0.0657555	0.00953718
MONO	Bakker MK. et al.(Stage 1)	rs871134	1.19435	1.06522	1.32349	0.177604	0.065885	0.00702463
MONO	Bakker MK. et al.(Stage 1)	rs915125	1.18808	1.05888	1.31727	0.172335	0.0659151	0.00893573
MONO	Bakker MK. et al.(Stage 1)	rs919217	1.18697	1.05819	1.31575	0.171406	0.0657032	0.00908627
MONO	Bakker MK. et al.(Stage 1)	rs932641	1.18742	1.05854	1.31631	0.171786	0.0657586	0.00899176
MONO	Bakker MK. et al.(Stage 1)	rs9375150	1.17851	1.05154	1.30547	0.16425	0.0647776	0.0112256
MONO	Bakker MK. et al.(Stage 1)	rs9379077	1.18186	1.05324	1.31048	0.167089	0.0656237	0.0108914
MONO	Bakker MK. et al.(Stage 1)	rs9390460	1.18824	1.05934	1.31713	0.17247	0.0657606	0.00872389
MONO	Bakker MK. et al.(Stage 1)	rs9410425	1.17888	1.05033	1.30743	0.164563	0.0655857	0.0121031
MONO	Bakker MK. et al.(Stage 1)	rs9494573	1.19002	1.06119	1.31885	0.173966	0.0657296	0.00812833
MONO	Bakker MK. et al.(Stage 1)	rs9532580	1.18889	1.05972	1.31806	0.173022	0.0659035	0.00865514
MONO	Bakker MK. et al.(Stage 1)	rs954954	1.19144	1.06274	1.32015	0.175165	0.0656656	0.00764125
MONO	Bakker MK. et al.(Stage 1)	rs9555596	1.18907	1.06005	1.31809	0.173174	0.0658257	0.00851853
MONO	Bakker MK. et al.(Stage 1)	rs9564870	1.19092	1.06212	1.31973	0.174729	0.0657158	0.00784067
MONO	Bakker MK. et al.(Stage 1)	rs9637714	1.19025	1.06142	1.31908	0.174162	0.0657297	0.00805706
MONO	Bakker MK. et al.(Stage 1)	rs9809116	1.18594	1.05707	1.31481	0.170537	0.0657511	0.00949564
MONO	Bakker MK. et al.(Stage 1)	rs9898876	1.18928	1.06037	1.31818	0.173346	0.0657674	0.00839546
MONO	Bakker MK. et al.(Stage 1)	rs9915112	1.18876	1.05971	1.31781	0.172909	0.0658408	0.00863503
MONO	Bakker MK. et al.(Stage 1)	rs9963693	1.18353	1.0558	1.31126	0.168505	0.0651685	0.00971868
MONO	Bakker MK. et al.(Stage 1)	All	1.18842	1.05979	1.31705	0.172626	0.0656292	0.00853047
MONO	Sakaue S. et al.	rs1002774	1.03292	0.92811	1.13772	0.0323871	0.0534733	0.544735
MONO	Sakaue S. et al.	rs10094039	1.04704	0.940576	1.15351	0.0459714	0.0543208	0.397389
MONO	Sakaue S. et al.	rs10099546	1.03387	0.929506	1.13823	0.0333085	0.0532469	0.531612
MONO	Sakaue S. et al.	rs10123018	1.03604	0.930603	1.14149	0.0354099	0.0537965	0.510397
MONO	Sakaue S. et al.	rs1016680	1.03491	0.93044	1.13938	0.0343156	0.0533015	0.519704
MONO	Sakaue S. et al.	rs10197805	1.03296	0.928355	1.13756	0.0324283	0.0533697	0.543442
MONO	Sakaue S. et al.	rs10238435	1.03205	0.927662	1.13644	0.031548	0.0532598	0.553622
MONO	Sakaue S. et al.	rs1031091	1.032	0.927711	1.13629	0.0315007	0.0532097	0.553844
MONO	Sakaue S. et al.	rs10403909	1.03425	0.929713	1.13879	0.0336797	0.0533369	0.527744
MONO	Sakaue S. et al.	rs10409752	1.03245	0.928032	1.13687	0.0319373	0.0532761	0.54886
MONO	Sakaue S. et al.	rs10420703	1.03473	0.930233	1.13924	0.034145	0.0533171	0.521904
MONO	Sakaue S. et al.	rs10437954	1.03399	0.92954	1.13843	0.0334204	0.0532881	0.530552
MONO	Sakaue S. et al.	rs10460159	1.03136	0.927043	1.13567	0.030875	0.0532211	0.561828
MONO	Sakaue S. et al.	rs10478058	1.03516	0.930892	1.13942	0.0345545	0.0531971	0.515979
MONO	Sakaue S. et al.	rs10518329	1.03536	0.931021	1.13971	0.0347522	0.0532358	0.513887
MONO	Sakaue S. et al.	rs1052484	1.03328	0.928792	1.13777	0.0327414	0.0533116	0.539116
MONO	Sakaue S. et al.	rs10780209	1.02819	0.923561	1.13282	0.0277994	0.0533816	0.602529
MONO	Sakaue S. et al.	rs10796828	1.03274	0.928239	1.13724	0.0322152	0.0533169	0.545697
MONO	Sakaue S. et al.	rs10814193	1.03325	0.928746	1.13774	0.0327048	0.0533159	0.539602
MONO	Sakaue S. et al.	rs10828725	1.03215	0.927513	1.13678	0.0316405	0.0533843	0.553387
MONO	Sakaue S. et al.	rs10831507	1.03159	0.92731	1.13587	0.0311036	0.0532051	0.558819
MONO	Sakaue S. et al.	rs10849020	1.02871	0.924451	1.13298	0.0283091	0.0531954	0.594607
MONO	Sakaue S. et al.	rs10849448	1.03771	0.932931	1.14248	0.0370144	0.0534576	0.488683
MONO	Sakaue S. et al.	rs10892342	1.02957	0.925336	1.1338	0.0291406	0.0531803	0.58372
MONO	Sakaue S. et al.	rs10902106	1.03027	0.92617	1.13438	0.0298242	0.0531139	0.574447
MONO	Sakaue S. et al.	rs1091815	1.03262	0.928152	1.1371	0.0321035	0.0533024	0.546982
MONO	Sakaue S. et al.	rs10935473	1.02993	0.925419	1.13443	0.0294865	0.0533198	0.580254
MONO	Sakaue S. et al.	rs10948314	1.03508	0.930512	1.13965	0.0344816	0.0533526	0.518087
MONO	Sakaue S. et al.	rs11057841	1.03489	0.930461	1.13933	0.0342999	0.0532826	0.519747
MONO	Sakaue S. et al.	rs11082397	1.03539	0.931002	1.13978	0.034778	0.0532589	0.513757
MONO	Sakaue S. et al.	rs11086102	1.03043	0.925854	1.135	0.0299714	0.0533526	0.574279
MONO	Sakaue S. et al.	rs11104881	1.03618	0.931927	1.14043	0.0355395	0.0531895	0.504027
MONO	Sakaue S. et al.	rs11130612	1.03305	0.928574	1.13752	0.0325142	0.0533033	0.541872
MONO	Sakaue S. et al.	rs111456533	1.03143	0.927139	1.13571	0.0309432	0.0532082	0.56087
MONO	Sakaue S. et al.	rs111556916	1.03358	0.929138	1.13803	0.0330313	0.0532881	0.535348
MONO	Sakaue S. et al.	rs11155787	1.0364	0.932279	1.14053	0.0357575	0.053125	0.500896
MONO	Sakaue S. et al.	rs11170652	1.03597	0.931593	1.14035	0.0353416	0.0532552	0.50693
MONO	Sakaue S. et al.	rs11189154	1.02667	0.921832	1.1315	0.0263185	0.0534875	0.622684
MONO	Sakaue S. et al.	rs11190141	1.02627	0.921506	1.13103	0.0259295	0.0534502	0.627595
MONO	Sakaue S. et al.	rs112248289	1.03402	0.929565	1.13847	0.0334537	0.053293	0.53018
MONO	Sakaue S. et al.	rs11235689	1.03407	0.92955	1.13859	0.0335014	0.053326	0.529849
MONO	Sakaue S. et al.	rs11242109	1.0314	0.927119	1.13568	0.0309159	0.0532041	0.561186
MONO	Sakaue S. et al.	rs11246065	1.03546	0.930977	1.13995	0.034847	0.0533081	0.513311
MONO	Sakaue S. et al.	rs11247908	1.03154	0.927196	1.13589	0.0310573	0.0532391	0.559654
MONO	Sakaue S. et al.	rs11252148	1.02951	0.925779	1.13324	0.0290816	0.0529233	0.582659
MONO	Sakaue S. et al.	rs11255548	1.03387	0.92939	1.13835	0.0333086	0.0533059	0.532064
MONO	Sakaue S. et al.	rs1127101	1.03278	0.92827	1.13729	0.0322537	0.0533212	0.545249
MONO	Sakaue S. et al.	rs113015223	1.03302	0.928538	1.1375	0.0324844	0.0533059	0.542262
MONO	Sakaue S. et al.	rs113143864	1.03407	0.929583	1.13855	0.0334984	0.0533074	0.529741
MONO	Sakaue S. et al.	rs113155021	1.03368	0.929205	1.13815	0.0331252	0.0533034	0.534306
MONO	Sakaue S. et al.	rs113292043	1.03288	0.928435	1.13733	0.0323545	0.0532901	0.543758
MONO	Sakaue S. et al.	rs1146933	1.0336	0.929129	1.13807	0.0330462	0.0533008	0.535261
MONO	Sakaue S. et al.	rs11508026	1.03268	0.928192	1.13717	0.0321576	0.0533104	0.546366
MONO	Sakaue S. et al.	rs115202835	1.03365	0.92918	1.13813	0.0331004	0.053303	0.53461
MONO	Sakaue S. et al.	rs115340020	1.03188	0.927462	1.13629	0.0313807	0.0532737	0.55583
MONO	Sakaue S. et al.	rs11557154	1.0328	0.928101	1.1375	0.0322756	0.0534191	0.545713
MONO	Sakaue S. et al.	rs11590380	1.03528	0.930704	1.13986	0.0346741	0.0533561	0.515781
MONO	Sakaue S. et al.	rs11602323	1.03201	0.927185	1.13683	0.0315049	0.0534805	0.5558
MONO	Sakaue S. et al.	rs11629297	1.03721	0.932664	1.14175	0.0365312	0.0533381	0.493408
MONO	Sakaue S. et al.	rs11631419	1.03406	0.929598	1.13853	0.0334968	0.0532988	0.529695
MONO	Sakaue S. et al.	rs11644125	1.03637	0.932084	1.14067	0.0357288	0.0532097	0.50192
MONO	Sakaue S. et al.	rs11655888	1.03359	0.929126	1.13806	0.0330416	0.0533	0.535312
MONO	Sakaue S. et al.	rs116619972	1.03362	0.92915	1.13808	0.0330634	0.0532989	0.535035
MONO	Sakaue S. et al.	rs11713343	1.03295	0.92842	1.13748	0.0324205	0.0533325	0.543257
MONO	Sakaue S. et al.	rs11723621	1.02964	0.925856	1.13343	0.0292133	0.0529531	0.581166
MONO	Sakaue S. et al.	rs11792030	1.03478	0.930326	1.13924	0.0341915	0.0532942	0.521159
MONO	Sakaue S. et al.	rs1180658	1.03433	0.929933	1.13874	0.0337576	0.0532659	0.526241
MONO	Sakaue S. et al.	rs118083884	1.03247	0.928029	1.13692	0.0319573	0.0532878	0.548699
MONO	Sakaue S. et al.	rs11844354	1.03403	0.92954	1.13852	0.0334625	0.0533105	0.530206
MONO	Sakaue S. et al.	rs11854390	1.02844	0.923714	1.13317	0.0280463	0.0534336	0.599665
MONO	Sakaue S. et al.	rs11857609	1.02954	0.925178	1.1339	0.0291101	0.0532447	0.584569
MONO	Sakaue S. et al.	rs11965885	1.03235	0.927926	1.13678	0.0318421	0.0532797	0.55008
MONO	Sakaue S. et al.	rs12055642	1.03113	0.926735	1.13553	0.0306556	0.0532628	0.564917
MONO	Sakaue S. et al.	rs12118443	1.03254	0.928015	1.13707	0.0320241	0.0533302	0.548181
MONO	Sakaue S. et al.	rs12144117	1.03484	0.930463	1.13921	0.0342453	0.0532529	0.520179
MONO	Sakaue S. et al.	rs12147629	1.03	0.92582	1.13417	0.0295558	0.0531513	0.578163
MONO	Sakaue S. et al.	rs12198236	1.03304	0.928559	1.13753	0.032509	0.053308	0.541973
MONO	Sakaue S. et al.	rs12207691	1.03317	0.928672	1.13766	0.0326281	0.0533131	0.540533
MONO	Sakaue S. et al.	rs12306790	1.03417	0.929654	1.1387	0.0336036	0.0533268	0.5286
MONO	Sakaue S. et al.	rs12327253	1.03475	0.930275	1.13922	0.0341587	0.0533031	0.521627
MONO	Sakaue S. et al.	rs12332674	1.03188	0.927493	1.13626	0.0313787	0.0532568	0.555729
MONO	Sakaue S. et al.	rs12376511	1.0251	0.920325	1.12987	0.0247854	0.0534544	0.642882
MONO	Sakaue S. et al.	rs12461422	1.03353	0.929045	1.13801	0.0329797	0.0533084	0.536141
MONO	Sakaue S. et al.	rs12480462	1.03575	0.931205	1.14029	0.0351253	0.0533392	0.5102
MONO	Sakaue S. et al.	rs12480732	1.03061	0.926094	1.13512	0.030149	0.0533233	0.571802
MONO	Sakaue S. et al.	rs12522498	1.03533	0.931151	1.1395	0.034716	0.0531506	0.513651
MONO	Sakaue S. et al.	rs12530071	1.03552	0.931254	1.13978	0.0349015	0.0531956	0.511761
MONO	Sakaue S. et al.	rs12542907	1.03389	0.929272	1.13851	0.0333298	0.0533775	0.532353
MONO	Sakaue S. et al.	rs12694733	1.03318	0.928675	1.13769	0.0326423	0.0533191	0.540401
MONO	Sakaue S. et al.	rs12742428	1.03057	0.92644	1.13471	0.0301156	0.0531294	0.570826
MONO	Sakaue S. et al.	rs12747432	1.03263	0.92808	1.13718	0.0321097	0.0533424	0.547205
MONO	Sakaue S. et al.	rs12756133	1.0332	0.928722	1.13768	0.0326643	0.0533068	0.540035
MONO	Sakaue S. et al.	rs1283945	1.03353	0.929074	1.13799	0.0329826	0.0532952	0.536005
MONO	Sakaue S. et al.	rs12874404	1.03439	0.92993	1.13886	0.0338143	0.0532975	0.52579
MONO	Sakaue S. et al.	rs12934481	1.03529	0.930909	1.13967	0.0346801	0.053255	0.514912
MONO	Sakaue S. et al.	rs12941356	1.03315	0.928633	1.13766	0.0326077	0.0533225	0.540856
MONO	Sakaue S. et al.	rs12993696	1.03448	0.930039	1.13891	0.0338953	0.0532845	0.524699
MONO	Sakaue S. et al.	rs13027410	1.03365	0.929196	1.13811	0.0330995	0.0532948	0.534558
MONO	Sakaue S. et al.	rs13032491	1.03071	0.926433	1.13499	0.0302493	0.0532032	0.569654
MONO	Sakaue S. et al.	rs13032786	1.03525	0.93075	1.13975	0.0346449	0.0533174	0.51583
MONO	Sakaue S. et al.	rs13073885	1.03142	0.927544	1.1353	0.0309387	0.0529991	0.559382
MONO	Sakaue S. et al.	rs13077681	1.03338	0.928891	1.13786	0.0328317	0.0533091	0.537977
MONO	Sakaue S. et al.	rs13094390	1.02948	0.925322	1.13363	0.029051	0.0531402	0.584595
MONO	Sakaue S. et al.	rs13167280	1.03261	0.928219	1.137	0.0320905	0.0532609	0.546832
MONO	Sakaue S. et al.	rs13225324	1.03257	0.928079	1.13705	0.0320465	0.0533094	0.547745
MONO	Sakaue S. et al.	rs13229868	1.03365	0.929197	1.13811	0.0330984	0.0532937	0.534562
MONO	Sakaue S. et al.	rs13238198	1.03269	0.928249	1.13713	0.0321646	0.0532847	0.546085
MONO	Sakaue S. et al.	rs13267464	1.03306	0.928497	1.13762	0.0325257	0.0533488	0.542074
MONO	Sakaue S. et al.	rs13271228	1.03394	0.929427	1.13846	0.0333788	0.053324	0.53134
MONO	Sakaue S. et al.	rs1335929	1.03349	0.928941	1.13803	0.0329379	0.0533397	0.536897
MONO	Sakaue S. et al.	rs1367153	1.03603	0.931996	1.14006	0.0353938	0.0530775	0.504879
MONO	Sakaue S. et al.	rs138028125	1.03019	0.925813	1.13456	0.0297395	0.0532516	0.576522
MONO	Sakaue S. et al.	rs139271	1.03999	0.936986	1.143	0.0392131	0.0525543	0.455581
MONO	Sakaue S. et al.	rs1400003	1.03312	0.928621	1.13762	0.0325846	0.0533165	0.541097
MONO	Sakaue S. et al.	rs141936164	1.02889	0.9248	1.13298	0.0284806	0.0531074	0.591763
MONO	Sakaue S. et al.	rs1425553	1.03349	0.928988	1.13799	0.0329405	0.0533167	0.53669
MONO	Sakaue S. et al.	rs143273199	1.03157	0.926901	1.13625	0.031086	0.0534045	0.560509
MONO	Sakaue S. et al.	rs144317085	1.03216	0.9277	1.13663	0.0316571	0.0532977	0.552534
MONO	Sakaue S. et al.	rs145447411	1.03549	0.931954	1.13903	0.0348771	0.0528257	0.509107
MONO	Sakaue S. et al.	rs145718079	1.03252	0.928107	1.13694	0.0320054	0.0532733	0.547988
MONO	Sakaue S. et al.	rs146039611	1.03452	0.930078	1.13897	0.0339409	0.0532884	0.524171
MONO	Sakaue S. et al.	rs146474125	1.03427	0.929831	1.1387	0.0336927	0.0532835	0.527172
MONO	Sakaue S. et al.	rs146681239	1.03325	0.92876	1.13773	0.0327057	0.0533094	0.539542
MONO	Sakaue S. et al.	rs1468488	1.03182	0.927243	1.13639	0.0313201	0.0533533	0.557182
MONO	Sakaue S. et al.	rs147341073	1.03283	0.928345	1.13732	0.0323034	0.0533092	0.544539
MONO	Sakaue S. et al.	rs149007767	1.03853	0.933582	1.14347	0.0378026	0.0535429	0.480173
MONO	Sakaue S. et al.	rs149110519	1.0344	0.929937	1.13886	0.0338186	0.053296	0.525727
MONO	Sakaue S. et al.	rs149287489	1.03327	0.92877	1.13777	0.0327299	0.053317	0.539299
MONO	Sakaue S. et al.	rs149902937	1.03383	0.929415	1.13825	0.0332733	0.0532747	0.532259
MONO	Sakaue S. et al.	rs150042404	1.03374	0.929307	1.13817	0.0331823	0.0532817	0.533435
MONO	Sakaue S. et al.	rs150449635	1.0332	0.928662	1.13773	0.0326593	0.0533349	0.540311
MONO	Sakaue S. et al.	rs1535701	1.03264	0.928065	1.13721	0.032117	0.0533539	0.5472
MONO	Sakaue S. et al.	rs1587222	1.03296	0.928467	1.13746	0.0324303	0.0533136	0.542994
MONO	Sakaue S. et al.	rs1594541	1.03454	0.930217	1.13887	0.0339585	0.0532271	0.523478
MONO	Sakaue S. et al.	rs1611236	1.03683	0.932219	1.14143	0.0361644	0.0533712	0.498025
MONO	Sakaue S. et al.	rs16831132	1.03214	0.927695	1.13659	0.0316373	0.05329	0.552725
MONO	Sakaue S. et al.	rs16939607	1.03366	0.929174	1.13815	0.0331055	0.053309	0.534592
MONO	Sakaue S. et al.	rs16940328	1.03535	0.930859	1.13984	0.0347383	0.0533112	0.514651
MONO	Sakaue S. et al.	rs16978176	1.03096	0.926441	1.13548	0.0304916	0.0533266	0.567464
MONO	Sakaue S. et al.	rs17005891	1.04364	0.938942	1.14833	0.0427116	0.0534156	0.423937
MONO	Sakaue S. et al.	rs17011726	1.03182	0.927539	1.1361	0.0313259	0.0532056	0.556015
MONO	Sakaue S. et al.	rs17086239	1.03054	0.925957	1.13513	0.0300842	0.0533592	0.572886
MONO	Sakaue S. et al.	rs17156536	1.03709	0.932677	1.14151	0.0364226	0.0532742	0.494177
MONO	Sakaue S. et al.	rs17196752	1.0273	0.922257	1.13234	0.026934	0.0535932	0.615271
MONO	Sakaue S. et al.	rs17387886	1.03312	0.928513	1.13772	0.0325808	0.0533695	0.541546
MONO	Sakaue S. et al.	rs1749824	1.03353	0.929018	1.13804	0.0329775	0.0533208	0.536263
MONO	Sakaue S. et al.	rs17498743	1.03407	0.929662	1.13847	0.0335011	0.0532685	0.529407
MONO	Sakaue S. et al.	rs17544073	1.03392	0.929531	1.13831	0.0333593	0.0532607	0.531092
MONO	Sakaue S. et al.	rs17575497	1.02847	0.923364	1.13357	0.0280689	0.0536235	0.600665
MONO	Sakaue S. et al.	rs17656204	1.04049	0.935867	1.1451	0.0396879	0.053377	0.457155
MONO	Sakaue S. et al.	rs17700436	1.03302	0.928542	1.13749	0.0324818	0.0533027	0.54227
MONO	Sakaue S. et al.	rs17731	1.03184	0.927389	1.13629	0.0313425	0.0532905	0.556435
MONO	Sakaue S. et al.	rs17758695	1.02813	0.924025	1.13224	0.0277426	0.0531155	0.601456
MONO	Sakaue S. et al.	rs17776203	1.03396	0.929488	1.13844	0.0333995	0.0533036	0.530929
MONO	Sakaue S. et al.	rs1781799	1.03287	0.928377	1.13736	0.0323419	0.0533132	0.54409
MONO	Sakaue S. et al.	rs17860428	1.03276	0.928331	1.13719	0.0322354	0.0532805	0.545171
MONO	Sakaue S. et al.	rs1800973	1.03083	0.926267	1.1354	0.0303664	0.0533497	0.569223
MONO	Sakaue S. et al.	rs1822534	1.03525	0.930718	1.13979	0.0346455	0.0533337	0.515952
MONO	Sakaue S. et al.	rs183363123	1.03276	0.928291	1.13724	0.0322391	0.0533029	0.545293
MONO	Sakaue S. et al.	rs1863651	1.03368	0.929203	1.13815	0.0331222	0.0533031	0.534341
MONO	Sakaue S. et al.	rs1869365	1.03108	0.926651	1.13552	0.0306099	0.053282	0.565637
MONO	Sakaue S. et al.	rs188175496	1.03151	0.927109	1.13592	0.0310278	0.0532679	0.560239
MONO	Sakaue S. et al.	rs188393352	1.03367	0.929183	1.13815	0.0331129	0.0533082	0.534495
MONO	Sakaue S. et al.	rs1885525	1.03214	0.927678	1.1366	0.0316345	0.0532972	0.552814
MONO	Sakaue S. et al.	rs1889033	1.03281	0.928333	1.13728	0.0322815	0.0533034	0.544769
MONO	Sakaue S. et al.	rs1892548	1.03045	0.925261	1.13565	0.0300003	0.0536701	0.576178
MONO	Sakaue S. et al.	rs1902796	1.03098	0.926845	1.13512	0.0305108	0.0531305	0.565792
MONO	Sakaue S. et al.	rs190982	1.03473	0.930374	1.13908	0.0341369	0.053241	0.521409
MONO	Sakaue S. et al.	rs1930303	1.02694	0.921829	1.13205	0.026581	0.0536269	0.620131
MONO	Sakaue S. et al.	rs1933295	1.03426	0.929753	1.13877	0.0336874	0.0533205	0.527523
MONO	Sakaue S. et al.	rs1954735	1.03621	0.931835	1.14058	0.0355664	0.0532508	0.504195
MONO	Sakaue S. et al.	rs1967309	1.03177	0.927214	1.13633	0.0312791	0.0533469	0.557651
MONO	Sakaue S. et al.	rs1970364	1.03368	0.929112	1.13824	0.0331232	0.0533498	0.534686
MONO	Sakaue S. et al.	rs1976633	1.03218	0.927751	1.13662	0.0316777	0.0532824	0.552161
MONO	Sakaue S. et al.	rs1992057	1.03354	0.92903	1.13805	0.0329899	0.0533214	0.536115
MONO	Sakaue S. et al.	rs1997577	1.0352	0.930577	1.13982	0.034592	0.0533777	0.516945
MONO	Sakaue S. et al.	rs2007483	1.03425	0.929652	1.13885	0.0336796	0.053368	0.527987
MONO	Sakaue S. et al.	rs2013605	1.03107	0.926709	1.13543	0.0305989	0.0532463	0.565517
MONO	Sakaue S. et al.	rs2018092	1.0334	0.928901	1.13791	0.032858	0.0533179	0.537719
MONO	Sakaue S. et al.	rs2022003	1.03364	0.929094	1.13818	0.0330818	0.0533375	0.535103
MONO	Sakaue S. et al.	rs2038700	1.03252	0.927642	1.1374	0.0320024	0.0535094	0.549793
MONO	Sakaue S. et al.	rs205422	1.03232	0.927933	1.13671	0.03181	0.0532594	0.55033
MONO	Sakaue S. et al.	rs2063996	1.03478	0.930401	1.13915	0.0341844	0.0532522	0.520916
MONO	Sakaue S. et al.	rs2084312	1.03485	0.930056	1.13965	0.0342585	0.0534674	0.521694
MONO	Sakaue S. et al.	rs2106135	1.03265	0.928209	1.13709	0.0321297	0.0532869	0.546538
MONO	Sakaue S. et al.	rs2136451	1.03354	0.92902	1.13805	0.032986	0.0533243	0.536186
MONO	Sakaue S. et al.	rs2176777	1.03917	0.934713	1.14362	0.038419	0.0532927	0.470968
MONO	Sakaue S. et al.	rs2184697	1.03299	0.928512	1.13747	0.0324571	0.0533049	0.542594
MONO	Sakaue S. et al.	rs2213290	1.03871	0.934099	1.14333	0.0379832	0.053375	0.476694
MONO	Sakaue S. et al.	rs2228467	1.03846	0.933708	1.14321	0.0377379	0.0534442	0.480116
MONO	Sakaue S. et al.	rs2239630	1.04089	0.935997	1.14579	0.0400809	0.0535195	0.453916
MONO	Sakaue S. et al.	rs224111	1.03376	0.929178	1.13835	0.0332051	0.0533596	0.533752
MONO	Sakaue S. et al.	rs2253843	1.03236	0.927916	1.13679	0.0318427	0.0532853	0.550115
MONO	Sakaue S. et al.	rs2273215	1.03487	0.930377	1.13937	0.0342773	0.0533137	0.520266
MONO	Sakaue S. et al.	rs2274664	1.03424	0.929764	1.13872	0.0336686	0.0533048	0.527633
MONO	Sakaue S. et al.	rs2295481	1.03293	0.928408	1.13746	0.0324013	0.0533285	0.543466
MONO	Sakaue S. et al.	rs2302774	1.03047	0.925969	1.13496	0.0300119	0.0533151	0.573492
MONO	Sakaue S. et al.	rs231988	1.03395	0.929511	1.1384	0.0333899	0.0532869	0.530918
MONO	Sakaue S. et al.	rs2327028	1.03295	0.92845	1.13746	0.0324219	0.0533177	0.543128
MONO	Sakaue S. et al.	rs2338021	1.0322	0.927717	1.13668	0.0316916	0.0533071	0.552171
MONO	Sakaue S. et al.	rs2371108	1.03332	0.928827	1.13782	0.0327796	0.053314	0.538659
MONO	Sakaue S. et al.	rs238136	1.03069	0.926573	1.13482	0.0302329	0.0531233	0.569283
MONO	Sakaue S. et al.	rs2385094	1.03448	0.929958	1.139	0.0338981	0.0533272	0.524996
MONO	Sakaue S. et al.	rs2504209	1.03122	0.926887	1.13555	0.0307432	0.0532314	0.563576
MONO	Sakaue S. et al.	rs2523562	1.03361	0.928763	1.13847	0.0330616	0.0534957	0.536559
MONO	Sakaue S. et al.	rs2535393	1.03434	0.929841	1.13884	0.0337635	0.0533158	0.526554
MONO	Sakaue S. et al.	rs2548257	1.03379	0.929289	1.1383	0.033234	0.0533181	0.533077
MONO	Sakaue S. et al.	rs2646421	1.03753	0.933144	1.14192	0.0368454	0.0532595	0.489057
MONO	Sakaue S. et al.	rs2651369	1.03249	0.927984	1.13699	0.0319707	0.053318	0.548757
MONO	Sakaue S. et al.	rs2665405	1.03803	0.933315	1.14274	0.0373234	0.0534255	0.484798
MONO	Sakaue S. et al.	rs2711981	1.03547	0.930983	1.13996	0.034855	0.0533095	0.513226
MONO	Sakaue S. et al.	rs2729450	1.03743	0.932881	1.14197	0.0367443	0.0533403	0.490907
MONO	Sakaue S. et al.	rs2734047	1.03404	0.92921	1.13886	0.0334693	0.0534824	0.531447
MONO	Sakaue S. et al.	rs2734442	1.03071	0.926298	1.13511	0.0302442	0.0532695	0.570199
MONO	Sakaue S. et al.	rs2784250	1.03368	0.929199	1.13816	0.0331224	0.0533054	0.534356
MONO	Sakaue S. et al.	rs2797681	1.03309	0.928594	1.13758	0.0325511	0.0533127	0.541485
MONO	Sakaue S. et al.	rs2810883	1.03373	0.929219	1.13824	0.0331724	0.0533213	0.533862
MONO	Sakaue S. et al.	rs2817441	1.02966	0.925289	1.13402	0.029225	0.0532484	0.583113
MONO	Sakaue S. et al.	rs2834670	1.03259	0.928163	1.13702	0.0320742	0.0532811	0.547187
MONO	Sakaue S. et al.	rs2836220	1.0337	0.929213	1.13819	0.0331438	0.0533094	0.534123
MONO	Sakaue S. et al.	rs28367597	1.03136	0.926872	1.13585	0.0308811	0.0533119	0.562417
MONO	Sakaue S. et al.	rs284324	1.03311	0.92861	1.13761	0.0325758	0.0533176	0.541216
MONO	Sakaue S. et al.	rs2846573	1.03413	0.929669	1.1386	0.0335625	0.0532974	0.528877
MONO	Sakaue S. et al.	rs28498283	1.031	0.926544	1.13545	0.0305257	0.053292	0.566779
MONO	Sakaue S. et al.	rs28612496	1.02974	0.925833	1.13365	0.0293083	0.0530146	0.580376
MONO	Sakaue S. et al.	rs28722705	1.03501	0.930681	1.13934	0.0344106	0.0532286	0.517976
MONO	Sakaue S. et al.	rs28723530	1.03114	0.926879	1.1354	0.0306654	0.0531947	0.564294
MONO	Sakaue S. et al.	rs2885735	1.03319	0.928705	1.13767	0.0326476	0.0533068	0.540242
MONO	Sakaue S. et al.	rs290243	1.03177	0.927328	1.13621	0.0312767	0.0532873	0.55724
MONO	Sakaue S. et al.	rs2927	1.03154	0.927203	1.13588	0.0310549	0.0532341	0.559648
MONO	Sakaue S. et al.	rs2957873	1.03385	0.92929	1.13842	0.0332931	0.0533489	0.532585
MONO	Sakaue S. et al.	rs2978889	1.03478	0.930258	1.1393	0.0341895	0.0533279	0.521446
MONO	Sakaue S. et al.	rs30102	1.03342	0.928913	1.13792	0.0328696	0.0533177	0.537574
MONO	Sakaue S. et al.	rs3012415	1.0343	0.92977	1.13882	0.0337225	0.0533302	0.527168
MONO	Sakaue S. et al.	rs3014807	1.03434	0.929985	1.13869	0.0337617	0.0532414	0.526
MONO	Sakaue S. et al.	rs3027012	1.03471	0.930299	1.13912	0.0341232	0.0532718	0.521815
MONO	Sakaue S. et al.	rs3111414	1.0336	0.92907	1.13813	0.0330496	0.0533326	0.535463
MONO	Sakaue S. et al.	rs31243	1.03299	0.92843	1.13754	0.0324547	0.0533455	0.542931
MONO	Sakaue S. et al.	rs3128959	1.03431	0.929787	1.13883	0.0337319	0.0533265	0.527025
MONO	Sakaue S. et al.	rs3177609	1.03353	0.92904	1.13802	0.0329811	0.0533115	0.536148
MONO	Sakaue S. et al.	rs3184504	1.035	0.930431	1.13957	0.0344037	0.0533528	0.519035
MONO	Sakaue S. et al.	rs329125	1.03435	0.929842	1.13886	0.0337732	0.0533203	0.526471
MONO	Sakaue S. et al.	rs333947	1.03944	0.935011	1.14387	0.0386831	0.0532806	0.467823
MONO	Sakaue S. et al.	rs34097845	1.02923	0.92475	1.13371	0.0288124	0.0533069	0.588851
MONO	Sakaue S. et al.	rs34236350	1.03361	0.928924	1.13829	0.0330568	0.0534108	0.535972
MONO	Sakaue S. et al.	rs34281413	1.03426	0.929884	1.13864	0.0336886	0.0532544	0.526996
MONO	Sakaue S. et al.	rs34417629	1.03463	0.930258	1.139	0.0340451	0.0532516	0.522611
MONO	Sakaue S. et al.	rs34478611	1.03454	0.930094	1.13898	0.0339521	0.0532861	0.524016
MONO	Sakaue S. et al.	rs34505104	1.02945	0.92492	1.13397	0.0290208	0.0533297	0.58632
MONO	Sakaue S. et al.	rs34600126	1.03541	0.930931	1.13989	0.0347987	0.0533063	0.513881
MONO	Sakaue S. et al.	rs34743120	1.03441	0.929842	1.13898	0.03383	0.0533505	0.52601
MONO	Sakaue S. et al.	rs34746889	1.03439	0.930169	1.13861	0.033812	0.0531738	0.524857
MONO	Sakaue S. et al.	rs35068491	1.03165	0.927677	1.13563	0.0311617	0.0530487	0.556924
MONO	Sakaue S. et al.	rs35108724	1.03323	0.928749	1.13772	0.0326923	0.0533082	0.539698
MONO	Sakaue S. et al.	rs35979828	1.03361	0.929122	1.1381	0.0330597	0.0533113	0.535176
MONO	Sakaue S. et al.	rs360017	1.03588	0.931854	1.1399	0.0352491	0.0530732	0.506589
MONO	Sakaue S. et al.	rs36026517	1.03415	0.929749	1.13855	0.0335788	0.0532653	0.528429
MONO	Sakaue S. et al.	rs3731211	1.03343	0.928817	1.13805	0.0328855	0.0533749	0.537813
MONO	Sakaue S. et al.	rs3731332	1.03637	0.932164	1.14057	0.0357204	0.0531643	0.501655
MONO	Sakaue S. et al.	rs3761986	1.03502	0.930659	1.13938	0.0344204	0.0532453	0.517989
MONO	Sakaue S. et al.	rs3762281	1.03413	0.929634	1.13862	0.0335569	0.0533125	0.529063
MONO	Sakaue S. et al.	rs3789062	1.0308	0.926459	1.13514	0.0303368	0.0532358	0.568775
MONO	Sakaue S. et al.	rs3795503	1.03565	0.931209	1.1401	0.0350325	0.0532881	0.510913
MONO	Sakaue S. et al.	rs3808609	1.03639	0.932139	1.14065	0.0357463	0.0531905	0.501557
MONO	Sakaue S. et al.	rs3856364	1.03254	0.928058	1.13702	0.0320188	0.0533058	0.548064
MONO	Sakaue S. et al.	rs3859570	1.03679	0.932304	1.14127	0.0361247	0.0533068	0.497977
MONO	Sakaue S. et al.	rs391023	1.0267	0.920831	1.13257	0.026351	0.0540154	0.625662
MONO	Sakaue S. et al.	rs41268099	1.03157	0.927389	1.13574	0.031078	0.0531515	0.558745
MONO	Sakaue S. et al.	rs41313381	1.03496	0.930983	1.13894	0.0343653	0.0530507	0.517125
MONO	Sakaue S. et al.	rs413141	1.03119	0.926342	1.13604	0.0307141	0.0534943	0.565863
MONO	Sakaue S. et al.	rs41381344	1.03277	0.928325	1.13722	0.0322476	0.0532899	0.545088
MONO	Sakaue S. et al.	rs41409548	1.03399	0.929472	1.13851	0.033428	0.0533271	0.530759
MONO	Sakaue S. et al.	rs4142441	1.03276	0.928138	1.13738	0.0322331	0.0533779	0.545932
MONO	Sakaue S. et al.	rs41430449	1.03439	0.930012	1.13876	0.0338098	0.053253	0.5255
MONO	Sakaue S. et al.	rs41552812	1.03679	0.932507	1.14107	0.0361295	0.0532058	0.497105
MONO	Sakaue S. et al.	rs4269828	1.0308	0.926667	1.13494	0.0303382	0.0531306	0.567991
MONO	Sakaue S. et al.	rs4335411	1.03365	0.929131	1.13817	0.0330959	0.0533259	0.53484
MONO	Sakaue S. et al.	rs4365101	1.03591	0.931481	1.14034	0.0352822	0.0532813	0.507851
MONO	Sakaue S. et al.	rs4385425	1.02118	0.916107	1.12625	0.0209593	0.0536088	0.695821
MONO	Sakaue S. et al.	rs4411554	1.03065	0.92649	1.13481	0.0301913	0.0531435	0.569961
MONO	Sakaue S. et al.	rs445611	1.03384	0.929324	1.13836	0.0332824	0.0533257	0.53254
MONO	Sakaue S. et al.	rs4462758	1.03543	0.930844	1.14002	0.0348209	0.0533622	0.514054
MONO	Sakaue S. et al.	rs45577137	1.03318	0.928642	1.13771	0.0326397	0.0533346	0.540551
MONO	Sakaue S. et al.	rs4566648	1.02976	0.925322	1.13421	0.0293298	0.0532866	0.582034
MONO	Sakaue S. et al.	rs4577206	1.03232	0.92788	1.13675	0.0318047	0.0532838	0.550579
MONO	Sakaue S. et al.	rs458699	1.03265	0.928255	1.13704	0.0321272	0.0532623	0.546384
MONO	Sakaue S. et al.	rs4626924	1.03282	0.928304	1.13735	0.0322976	0.0533269	0.544745
MONO	Sakaue S. et al.	rs4658231	1.03368	0.929164	1.1382	0.0331259	0.0533248	0.534462
MONO	Sakaue S. et al.	rs4669869	1.0368	0.932503	1.1411	0.0361391	0.0532127	0.497047
MONO	Sakaue S. et al.	rs4712652	1.03246	0.927981	1.13694	0.0319455	0.0533064	0.548986
MONO	Sakaue S. et al.	rs4721764	1.03379	0.929341	1.13824	0.03323	0.0532893	0.532906
MONO	Sakaue S. et al.	rs47341	1.03546	0.931085	1.13984	0.0348494	0.0532547	0.51286
MONO	Sakaue S. et al.	rs4737009	1.0363	0.932091	1.1405	0.0356545	0.0531668	0.502466
MONO	Sakaue S. et al.	rs475616	1.03189	0.927437	1.13633	0.0313873	0.0532899	0.555867
MONO	Sakaue S. et al.	rs4763944	1.033	0.928485	1.13751	0.0324638	0.053322	0.54264
MONO	Sakaue S. et al.	rs4810832	1.03639	0.932356	1.14043	0.0357458	0.0530796	0.500669
MONO	Sakaue S. et al.	rs4813619	1.03412	0.92963	1.13861	0.033552	0.0533119	0.529118
MONO	Sakaue S. et al.	rs4865956	1.03197	0.927461	1.13649	0.0314741	0.0533234	0.555024
MONO	Sakaue S. et al.	rs4871844	1.03267	0.928154	1.13719	0.0321495	0.0533253	0.546579
MONO	Sakaue S. et al.	rs4886615	1.0325	0.927957	1.13704	0.031982	0.0533376	0.548763
MONO	Sakaue S. et al.	rs4905043	1.03401	0.929467	1.13856	0.0334469	0.0533394	0.530621
MONO	Sakaue S. et al.	rs4907230	1.03182	0.92739	1.13624	0.0313211	0.0532791	0.55662
MONO	Sakaue S. et al.	rs4952782	1.03608	0.93177	1.14039	0.0354422	0.0532181	0.505424
MONO	Sakaue S. et al.	rs4970966	1.03315	0.92784	1.13847	0.0326167	0.0537317	0.543832
MONO	Sakaue S. et al.	rs4983387	1.03553	0.931106	1.13995	0.0349135	0.0532777	0.512267
MONO	Sakaue S. et al.	rs4987353	1.02998	0.925879	1.13407	0.0295348	0.0531105	0.578143
MONO	Sakaue S. et al.	rs505922	1.02952	0.924615	1.13442	0.0290895	0.053521	0.586776
MONO	Sakaue S. et al.	rs55684236	1.03298	0.928488	1.13748	0.0324526	0.0533148	0.542725
MONO	Sakaue S. et al.	rs55860328	1.02964	0.925743	1.13354	0.0292082	0.0530082	0.581626
MONO	Sakaue S. et al.	rs56007794	1.02983	0.925379	1.13429	0.0293982	0.0532939	0.581206
MONO	Sakaue S. et al.	rs56058420	1.03374	0.929262	1.13823	0.0331873	0.0533072	0.53357
MONO	Sakaue S. et al.	rs56344893	1.02718	0.922687	1.13168	0.0268194	0.0533137	0.61493
MONO	Sakaue S. et al.	rs56795609	1.03498	0.930736	1.13922	0.0343781	0.0531837	0.518018
MONO	Sakaue S. et al.	rs56925909	1.03459	0.930278	1.13891	0.0340083	0.0532223	0.522832
MONO	Sakaue S. et al.	rs571497	1.03485	0.930547	1.13915	0.0342553	0.0532153	0.519763
MONO	Sakaue S. et al.	rs57221391	1.03343	0.928876	1.13798	0.0328811	0.0533425	0.53762
MONO	Sakaue S. et al.	rs573790	1.0328	0.928259	1.13733	0.0322693	0.0533349	0.545159
MONO	Sakaue S. et al.	rs58011825	1.03967	0.936174	1.14316	0.0389022	0.0528036	0.461284
MONO	Sakaue S. et al.	rs58814158	1.03475	0.930231	1.13927	0.0341601	0.0533262	0.521791
MONO	Sakaue S. et al.	rs59295685	1.03087	0.926416	1.13532	0.0304001	0.0532914	0.568373
MONO	Sakaue S. et al.	rs6044081	1.03184	0.927456	1.13622	0.0313406	0.0532556	0.556201
MONO	Sakaue S. et al.	rs6055955	1.02988	0.925294	1.13446	0.0294406	0.0533593	0.581125
MONO	Sakaue S. et al.	rs60695341	1.03459	0.93008	1.1391	0.0340037	0.0533205	0.523654
MONO	Sakaue S. et al.	rs60699901	1.03588	0.931505	1.14025	0.0352466	0.0532502	0.508031
MONO	Sakaue S. et al.	rs61165644	1.03017	0.925672	1.13467	0.0297257	0.0533164	0.577163
MONO	Sakaue S. et al.	rs6120950	1.03371	0.929233	1.13819	0.0331533	0.0533042	0.533965
MONO	Sakaue S. et al.	rs61985545	1.03425	0.929821	1.13868	0.0336773	0.0532805	0.527337
MONO	Sakaue S. et al.	rs62011334	1.03274	0.928301	1.13719	0.0322202	0.0532879	0.545416
MONO	Sakaue S. et al.	rs62018159	1.03266	0.928256	1.13707	0.0321411	0.0532689	0.54626
MONO	Sakaue S. et al.	rs62054807	1.03335	0.92882	1.13788	0.0328069	0.0533321	0.538461
MONO	Sakaue S. et al.	rs62057793	1.03318	0.928693	1.13767	0.0326421	0.0533103	0.540336
MONO	Sakaue S. et al.	rs62143205	1.03384	0.929198	1.13848	0.0332773	0.0533874	0.533077
MONO	Sakaue S. et al.	rs62176784	1.03255	0.927961	1.13715	0.032035	0.0533634	0.548294
MONO	Sakaue S. et al.	rs62261974	1.03341	0.928925	1.1379	0.0328645	0.0533087	0.537569
MONO	Sakaue S. et al.	rs62454420	1.03199	0.927382	1.13659	0.0314862	0.0533702	0.555219
MONO	Sakaue S. et al.	rs62470670	1.03425	0.929718	1.13879	0.033681	0.0533349	0.527714
MONO	Sakaue S. et al.	rs62491927	1.03382	0.929341	1.13829	0.0332573	0.0533036	0.532679
MONO	Sakaue S. et al.	rs62501136	1.03205	0.927702	1.13639	0.0315426	0.0532365	0.553516
MONO	Sakaue S. et al.	rs62502392	1.03332	0.928831	1.13781	0.032776	0.0533104	0.538677
MONO	Sakaue S. et al.	rs62513343	1.03333	0.928841	1.13781	0.0327822	0.0533084	0.538585
MONO	Sakaue S. et al.	rs628615	1.03199	0.92759	1.13639	0.0314897	0.0532658	0.5544
MONO	Sakaue S. et al.	rs628965	1.03549	0.931213	1.13976	0.0348722	0.0532013	0.512161
MONO	Sakaue S. et al.	rs6429432	1.03507	0.930499	1.13963	0.0344655	0.0533506	0.518268
MONO	Sakaue S. et al.	rs6429438	1.02967	0.925542	1.1338	0.0292412	0.0531282	0.582053
MONO	Sakaue S. et al.	rs6434817	1.03282	0.928325	1.13731	0.0322904	0.0533122	0.544725
MONO	Sakaue S. et al.	rs644492	1.0331	0.928542	1.13766	0.0325673	0.0533476	0.541548
MONO	Sakaue S. et al.	rs6470759	1.03285	0.928316	1.13738	0.0323197	0.0533322	0.54451
MONO	Sakaue S. et al.	rs647137	1.0332	0.928675	1.13772	0.0326569	0.053327	0.54028
MONO	Sakaue S. et al.	rs6493575	1.0323	0.927834	1.13677	0.0317895	0.0532992	0.550885
MONO	Sakaue S. et al.	rs6512627	1.02923	0.924341	1.13412	0.0288131	0.0535157	0.590298
MONO	Sakaue S. et al.	rs6545873	1.03196	0.927484	1.13643	0.0314555	0.0533017	0.555097
MONO	Sakaue S. et al.	rs6579771	1.03127	0.92662	1.13593	0.030795	0.0533948	0.564114
MONO	Sakaue S. et al.	rs6581124	1.03426	0.929845	1.13867	0.0336848	0.0532722	0.527181
MONO	Sakaue S. et al.	rs6591578	1.03202	0.927464	1.13658	0.0315215	0.0533466	0.5546
MONO	Sakaue S. et al.	rs662333	1.03297	0.928481	1.13745	0.0324339	0.0533084	0.542909
MONO	Sakaue S. et al.	rs663202	1.03273	0.928207	1.13725	0.0322023	0.0533262	0.545928
MONO	Sakaue S. et al.	rs6664626	1.03287	0.928417	1.13733	0.032345	0.0532941	0.543907
MONO	Sakaue S. et al.	rs6687430	1.03355	0.929052	1.13806	0.0330035	0.0533173	0.535916
MONO	Sakaue S. et al.	rs6696074	1.0341	0.929574	1.13862	0.0335292	0.0533282	0.529524
MONO	Sakaue S. et al.	rs67224956	1.03112	0.926648	1.1356	0.0306489	0.0533039	0.565302
MONO	Sakaue S. et al.	rs6736362	1.03617	0.931698	1.14065	0.0355353	0.0533041	0.504994
MONO	Sakaue S. et al.	rs6740847	1.03807	0.929629	1.14651	0.0373629	0.055327	0.499479
MONO	Sakaue S. et al.	rs6745920	1.03229	0.927835	1.13675	0.0317819	0.0532948	0.550947
MONO	Sakaue S. et al.	rs6753534	1.03309	0.928568	1.1376	0.0325501	0.0533251	0.541592
MONO	Sakaue S. et al.	rs6772164	1.03284	0.928411	1.13728	0.0323156	0.0532819	0.544181
MONO	Sakaue S. et al.	rs6796	1.03029	0.925375	1.13521	0.0298441	0.0535301	0.577172
MONO	Sakaue S. et al.	rs6799804	1.0348	0.930543	1.13906	0.0342086	0.0531924	0.520151
MONO	Sakaue S. et al.	rs6800122	1.02957	0.925211	1.13393	0.0291397	0.0532436	0.58418
MONO	Sakaue S. et al.	rs6856799	1.03223	0.927808	1.13666	0.0317262	0.0532789	0.551527
MONO	Sakaue S. et al.	rs6869021	1.03187	0.927531	1.1362	0.0313679	0.0532315	0.555678
MONO	Sakaue S. et al.	rs6883116	1.03844	0.934567	1.1423	0.0377152	0.0529942	0.47666
MONO	Sakaue S. et al.	rs695113	1.03645	0.932048	1.14085	0.0357996	0.0532654	0.50152
MONO	Sakaue S. et al.	rs701905	1.03384	0.929312	1.13838	0.0332836	0.0533327	0.532579
MONO	Sakaue S. et al.	rs7030655	1.03165	0.927126	1.13617	0.031155	0.0533264	0.559064
MONO	Sakaue S. et al.	rs706819	1.03454	0.930043	1.13903	0.0339541	0.0533134	0.524204
MONO	Sakaue S. et al.	rs707793	1.03351	0.928839	1.13819	0.0329648	0.0534057	0.537069
MONO	Sakaue S. et al.	rs7095778	1.03176	0.927447	1.13606	0.0312614	0.0532183	0.556923
MONO	Sakaue S. et al.	rs7097656	1.03284	0.928351	1.13733	0.0323111	0.05331	0.544449
MONO	Sakaue S. et al.	rs7111769	1.03347	0.928994	1.13795	0.0329259	0.0533059	0.536787
MONO	Sakaue S. et al.	rs7120300	1.03498	0.930503	1.13945	0.0343802	0.0533034	0.518932
MONO	Sakaue S. et al.	rs71331613	1.03313	0.928631	1.13764	0.0325977	0.0533185	0.54095
MONO	Sakaue S. et al.	rs71368117	1.03322	0.928737	1.13771	0.0326832	0.0533095	0.539821
MONO	Sakaue S. et al.	rs71482156	1.03321	0.928727	1.13769	0.0326671	0.053306	0.539994
MONO	Sakaue S. et al.	rs7180079	1.03729	0.932649	1.14193	0.0366087	0.0533869	0.492887
MONO	Sakaue S. et al.	rs7180804	1.02778	0.922359	1.1332	0.0274012	0.0537863	0.61044
MONO	Sakaue S. et al.	rs7185007	1.03337	0.928865	1.13788	0.0328292	0.0533208	0.538098
MONO	Sakaue S. et al.	rs718515	1.03441	0.929964	1.13885	0.033828	0.053287	0.525542
MONO	Sakaue S. et al.	rs7196129	1.03584	0.93172	1.13996	0.0352128	0.0531224	0.507419
MONO	Sakaue S. et al.	rs723585	1.03306	0.928518	1.1376	0.0325236	0.0533367	0.542009
MONO	Sakaue S. et al.	rs7249692	1.03452	0.930044	1.139	0.0339372	0.0533041	0.524338
MONO	Sakaue S. et al.	rs72673751	1.03264	0.92812	1.13715	0.0321161	0.0533252	0.546996
MONO	Sakaue S. et al.	rs72675573	1.03488	0.930473	1.13928	0.0342837	0.0532678	0.519828
MONO	Sakaue S. et al.	rs72720206	1.03338	0.928857	1.1379	0.0328352	0.0533282	0.538079
MONO	Sakaue S. et al.	rs72743796	1.0336	0.929133	1.13806	0.0330462	0.0532985	0.535244
MONO	Sakaue S. et al.	rs72759267	1.03449	0.930007	1.13898	0.0339108	0.0533086	0.524697
MONO	Sakaue S. et al.	rs72790862	1.03524	0.930838	1.13964	0.0346303	0.0532649	0.515595
MONO	Sakaue S. et al.	rs72805138	1.03405	0.929428	1.13868	0.0334863	0.0533801	0.530451
MONO	Sakaue S. et al.	rs72836307	1.03505	0.930347	1.13975	0.0344497	0.0534198	0.519001
MONO	Sakaue S. et al.	rs72970406	1.03371	0.929283	1.13814	0.0331561	0.0532799	0.533745
MONO	Sakaue S. et al.	rs72987040	1.03051	0.926254	1.13476	0.0300528	0.0531911	0.572077
MONO	Sakaue S. et al.	rs73058593	1.03155	0.927014	1.13608	0.0310615	0.0533343	0.560302
MONO	Sakaue S. et al.	rs73067080	1.03587	0.931553	1.14019	0.035243	0.0532236	0.507863
MONO	Sakaue S. et al.	rs7308348	1.03471	0.930456	1.13897	0.0341248	0.0531927	0.521178
MONO	Sakaue S. et al.	rs73142138	1.03343	0.928913	1.13795	0.032885	0.0533261	0.537447
MONO	Sakaue S. et al.	rs731707	1.0357	0.93068	1.14071	0.0350734	0.0535793	0.512721
MONO	Sakaue S. et al.	rs73201961	1.03134	0.92687	1.13581	0.0308611	0.0533021	0.562599
MONO	Sakaue S. et al.	rs73203055	1.03112	0.9271	1.13514	0.0306454	0.0530713	0.563644
MONO	Sakaue S. et al.	rs73217470	1.03245	0.927984	1.13691	0.0319337	0.0532987	0.549076
MONO	Sakaue S. et al.	rs73467599	1.03561	0.931167	1.14005	0.0349895	0.0532865	0.511419
MONO	Sakaue S. et al.	rs73784287	1.03266	0.928287	1.13704	0.0321425	0.053254	0.546129
MONO	Sakaue S. et al.	rs73809166	1.03281	0.928343	1.13727	0.032281	0.0532981	0.544735
MONO	Sakaue S. et al.	rs739241	1.03306	0.928504	1.13761	0.032522	0.0533431	0.542076
MONO	Sakaue S. et al.	rs74259566	1.03445	0.929977	1.13893	0.0338716	0.0533035	0.525136
MONO	Sakaue S. et al.	rs745570	1.03146	0.927077	1.13585	0.0309769	0.0532573	0.560805
MONO	Sakaue S. et al.	rs745822	1.03117	0.926762	1.13558	0.0306929	0.0532688	0.564487
MONO	Sakaue S. et al.	rs74735005	1.03217	0.9277	1.13664	0.0316622	0.0533005	0.552491
MONO	Sakaue S. et al.	rs74765249	1.03516	0.931012	1.1393	0.0345526	0.0531348	0.51551
MONO	Sakaue S. et al.	rs7516138	1.0342	0.929669	1.13873	0.033627	0.0533314	0.528348
MONO	Sakaue S. et al.	rs7522307	1.03345	0.92896	1.13794	0.0329022	0.0533108	0.537118
MONO	Sakaue S. et al.	rs7524046	1.03469	0.930247	1.13914	0.0341039	0.0532884	0.52218
MONO	Sakaue S. et al.	rs754388	1.03274	0.928253	1.13723	0.0322187	0.0533116	0.545613
MONO	Sakaue S. et al.	rs75475627	1.02903	0.924739	1.13332	0.0286158	0.0532095	0.590719
MONO	Sakaue S. et al.	rs7569084	1.03181	0.927261	1.13637	0.0313178	0.053343	0.557135
MONO	Sakaue S. et al.	rs7572278	1.03422	0.929701	1.13874	0.0336486	0.0533264	0.528045
MONO	Sakaue S. et al.	rs7574456	1.03466	0.93011	1.1392	0.0340681	0.0533396	0.523016
MONO	Sakaue S. et al.	rs7593080	1.03423	0.929778	1.13867	0.0336529	0.0532895	0.527707
MONO	Sakaue S. et al.	rs761841	1.03435	0.929895	1.1388	0.0337686	0.053291	0.5263
MONO	Sakaue S. et al.	rs7620353	1.03495	0.93063	1.13928	0.0343571	0.0532266	0.518612
MONO	Sakaue S. et al.	rs7633965	1.03501	0.930464	1.13955	0.0344087	0.0533387	0.518864
MONO	Sakaue S. et al.	rs76427287	1.03313	0.928628	1.13764	0.0325958	0.0533187	0.540975
MONO	Sakaue S. et al.	rs76428106	1.03238	0.927092	1.13768	0.0318711	0.0537206	0.552997
MONO	Sakaue S. et al.	rs7687559	1.03221	0.927745	1.13668	0.0317045	0.0532999	0.551956
MONO	Sakaue S. et al.	rs77733744	1.03238	0.92794	1.13683	0.031871	0.0532879	0.549779
MONO	Sakaue S. et al.	rs7776054	1.02997	0.925224	1.13471	0.0295291	0.0534416	0.580573
MONO	Sakaue S. et al.	rs7785014	1.03201	0.927473	1.13656	0.031513	0.0533374	0.554639
MONO	Sakaue S. et al.	rs7786376	1.03348	0.92899	1.13798	0.0329349	0.0533128	0.536729
MONO	Sakaue S. et al.	rs7787179	1.03487	0.930462	1.13927	0.0342713	0.053267	0.519973
MONO	Sakaue S. et al.	rs7803075	1.03172	0.927365	1.13607	0.0312253	0.0532411	0.557547
MONO	Sakaue S. et al.	rs78218855	1.03331	0.928823	1.1378	0.032769	0.0533105	0.538765
MONO	Sakaue S. et al.	rs7824937	1.03262	0.928078	1.13717	0.032102	0.0533391	0.547275
MONO	Sakaue S. et al.	rs7826487	1.03712	0.93252	1.14172	0.0364476	0.0533672	0.494633
MONO	Sakaue S. et al.	rs7836456	1.03207	0.92776	1.13637	0.0315631	0.0532175	0.553117
MONO	Sakaue S. et al.	rs7836786	1.03405	0.929554	1.13854	0.0334783	0.0533115	0.53002
MONO	Sakaue S. et al.	rs7861055	1.03317	0.928643	1.13769	0.0326296	0.0533291	0.540635
MONO	Sakaue S. et al.	rs7919533	1.03053	0.926119	1.13493	0.0300702	0.0532691	0.572416
MONO	Sakaue S. et al.	rs79335847	1.03404	0.929662	1.13842	0.0334761	0.0532553	0.529613
MONO	Sakaue S. et al.	rs79407714	1.03291	0.928419	1.13739	0.032377	0.0533102	0.54363
MONO	Sakaue S. et al.	rs79446921	1.03331	0.928829	1.1378	0.0327716	0.053309	0.538721
MONO	Sakaue S. et al.	rs7971382	1.03276	0.928347	1.13717	0.032236	0.0532723	0.545101
MONO	Sakaue S. et al.	rs7975680	1.03296	0.928449	1.13747	0.0324277	0.0533214	0.543085
MONO	Sakaue S. et al.	rs798563	1.03703	0.932893	1.14117	0.0363607	0.0531308	0.493747
MONO	Sakaue S. et al.	rs79894332	1.03181	0.927357	1.13627	0.0313172	0.0532938	0.556779
MONO	Sakaue S. et al.	rs79939614	1.03374	0.929255	1.13822	0.0331805	0.0533071	0.533652
MONO	Sakaue S. et al.	rs80027325	1.03358	0.929147	1.13801	0.0330284	0.0532823	0.53534
MONO	Sakaue S. et al.	rs8049116	1.03052	0.926054	1.13499	0.0300673	0.0533008	0.572683
MONO	Sakaue S. et al.	rs8077619	1.03484	0.930484	1.1392	0.0342486	0.053244	0.520069
MONO	Sakaue S. et al.	rs8207	1.03247	0.928089	1.13684	0.0319507	0.053254	0.548528
MONO	Sakaue S. et al.	rs869785	1.03171	0.927258	1.13615	0.0312129	0.0532895	0.558062
MONO	Sakaue S. et al.	rs871134	1.03327	0.928424	1.13811	0.0327272	0.0534922	0.540662
MONO	Sakaue S. et al.	rs875890	1.03531	0.930876	1.13975	0.0347054	0.0532849	0.51484
MONO	Sakaue S. et al.	rs907612	1.03096	0.926306	1.13561	0.0304905	0.0533952	0.567976
MONO	Sakaue S. et al.	rs915125	1.02869	0.924167	1.13322	0.0282888	0.0533294	0.595797
MONO	Sakaue S. et al.	rs919217	1.03345	0.928968	1.13793	0.0328999	0.0533059	0.537109
MONO	Sakaue S. et al.	rs9295484	1.03289	0.928471	1.13732	0.032365	0.0532774	0.543531
MONO	Sakaue S. et al.	rs932641	1.03167	0.927466	1.13587	0.0311787	0.0531652	0.557574
MONO	Sakaue S. et al.	rs932905	1.03463	0.930118	1.13915	0.034046	0.0533233	0.52316
MONO	Sakaue S. et al.	rs9375150	1.0316	0.927105	1.1361	0.0311154	0.0533163	0.55949
MONO	Sakaue S. et al.	rs9379077	1.03461	0.929968	1.13926	0.0340273	0.0533903	0.523909
MONO	Sakaue S. et al.	rs9390460	1.03088	0.926744	1.13502	0.0304171	0.0531328	0.567002
MONO	Sakaue S. et al.	rs9410425	1.03546	0.930794	1.14012	0.0348446	0.0534004	0.514069
MONO	Sakaue S. et al.	rs9480737	1.03277	0.928206	1.13734	0.0322452	0.0533493	0.545567
MONO	Sakaue S. et al.	rs9494573	1.03526	0.930832	1.13968	0.0346503	0.0532786	0.515459
MONO	Sakaue S. et al.	rs9526475	1.03489	0.930501	1.13927	0.0342919	0.0532578	0.51965
MONO	Sakaue S. et al.	rs9532580	1.03664	0.932149	1.14113	0.0359857	0.0533121	0.499676
MONO	Sakaue S. et al.	rs954954	1.03459	0.930005	1.13917	0.0340029	0.0533585	0.52396
MONO	Sakaue S. et al.	rs9555596	1.03808	0.933793	1.14237	0.0373764	0.0532093	0.482404
MONO	Sakaue S. et al.	rs9625746	1.03322	0.928708	1.13774	0.0326846	0.0533249	0.53992
MONO	Sakaue S. et al.	rs9637714	1.03508	0.930631	1.13952	0.0344745	0.0532879	0.517666
MONO	Sakaue S. et al.	rs9674881	1.03645	0.931979	1.14092	0.0358003	0.0533008	0.501796
MONO	Sakaue S. et al.	rs9734613	1.03294	0.928494	1.1374	0.0324139	0.0532914	0.543028
MONO	Sakaue S. et al.	rs9783374	1.03261	0.92804	1.13718	0.0320917	0.0533529	0.547508
MONO	Sakaue S. et al.	rs9787298	1.03455	0.930129	1.13896	0.033962	0.0532737	0.523799
MONO	Sakaue S. et al.	rs9809116	1.03293	0.928385	1.13748	0.0324022	0.0533405	0.543546
MONO	Sakaue S. et al.	rs9815073	1.03563	0.93119	1.14008	0.035014	0.0532877	0.511133
MONO	Sakaue S. et al.	rs9898876	1.03262	0.928116	1.13713	0.0321013	0.0533194	0.547137
MONO	Sakaue S. et al.	rs9915112	1.03378	0.929192	1.13838	0.0332268	0.0533636	0.533515
MONO	Sakaue S. et al.	rs9943753	1.03324	0.928715	1.13776	0.0326983	0.0533287	0.539779
MONO	Sakaue S. et al.	rs9963693	1.03388	0.929403	1.13835	0.0333141	0.053302	0.531966
MONO	Sakaue S. et al.	rs9992013	1.03008	0.92569	1.13448	0.0296399	0.0532623	0.577876
MONO	Sakaue S. et al.	All	1.0333	0.928925	1.13767	0.0327539	0.0532508	0.538497
MONO	FinnGen	rs1002774	1.0497	0.961429	1.13798	0.0485085	0.0450384	0.281459
MONO	FinnGen	rs10094039	1.04427	0.954776	1.13376	0.0433168	0.0456596	0.342778
MONO	FinnGen	rs1016680	1.04879	0.960515	1.13707	0.0476374	0.0450385	0.290191
MONO	FinnGen	rs10197805	1.04421	0.955988	1.13243	0.0432596	0.0450109	0.336506
MONO	FinnGen	rs10238435	1.05034	0.962291	1.13838	0.0491098	0.0449207	0.274282
MONO	FinnGen	rs1031091	1.04746	0.959219	1.13571	0.0463712	0.0450226	0.303031
MONO	FinnGen	rs10403909	1.0492	0.961088	1.13732	0.0480311	0.0449567	0.285347
MONO	FinnGen	rs10409752	1.04612	0.958033	1.13422	0.0450924	0.0449446	0.315722
MONO	FinnGen	rs10420703	1.04794	0.95971	1.13617	0.0468283	0.0450166	0.298226
MONO	FinnGen	rs10437954	1.04916	0.961246	1.13708	0.0479931	0.0448559	0.284647
MONO	FinnGen	rs10460159	1.04404	0.956282	1.13179	0.0430953	0.0447732	0.335786
MONO	FinnGen	rs10478058	1.04675	0.958514	1.13498	0.0456869	0.0450164	0.310156
MONO	FinnGen	rs10518329	1.04832	0.960135	1.1365	0.0471856	0.0449908	0.294277
MONO	FinnGen	rs1052484	1.04699	0.958751	1.13523	0.0459206	0.0450205	0.307732
MONO	FinnGen	rs10780209	1.04681	0.95825	1.13537	0.0457483	0.0451842	0.311306
MONO	FinnGen	rs10796828	1.04613	0.957921	1.13433	0.0450934	0.0450022	0.316331
MONO	FinnGen	rs10814193	1.04732	0.959046	1.13559	0.0462315	0.0450364	0.304639
MONO	FinnGen	rs10828725	1.04315	0.95468	1.13163	0.0422481	0.0451394	0.3493
MONO	FinnGen	rs10831507	1.04699	0.958754	1.13524	0.0459239	0.045021	0.307703
MONO	FinnGen	rs10849020	1.04291	0.955218	1.1306	0.042016	0.0447412	0.347685
MONO	FinnGen	rs10849448	1.04975	0.961265	1.13824	0.048555	0.0451469	0.282156
MONO	FinnGen	rs10892342	1.04402	0.956213	1.13183	0.043081	0.0448009	0.336246
MONO	FinnGen	rs1091815	1.04747	0.959213	1.13572	0.0463747	0.0450276	0.303049
MONO	FinnGen	rs10935473	1.04414	0.955998	1.13228	0.0431908	0.0449688	0.336823
MONO	FinnGen	rs10948314	1.05221	0.964462	1.13996	0.0508955	0.0447711	0.255625
MONO	FinnGen	rs11057841	1.04642	0.958201	1.13463	0.0453719	0.0450082	0.313416
MONO	FinnGen	rs11082397	1.0469	0.958659	1.13515	0.0458373	0.0450228	0.308635
MONO	FinnGen	rs11086102	1.04512	0.956817	1.13343	0.0441359	0.0450547	0.32728
MONO	FinnGen	rs11104881	1.04652	0.958285	1.13476	0.045475	0.0450204	0.312448
MONO	FinnGen	rs11130612	1.04745	0.959203	1.1357	0.0463623	0.0450259	0.30316
MONO	FinnGen	rs111456533	1.04718	0.958938	1.13542	0.0461021	0.0450221	0.30584
MONO	FinnGen	rs111556916	1.04701	0.958826	1.1352	0.0459419	0.0449937	0.30722
MONO	FinnGen	rs11155787	1.04772	0.959474	1.13596	0.0466157	0.0450232	0.300496
MONO	FinnGen	rs11170652	1.05109	0.963522	1.13865	0.0498234	0.0446752	0.264749
MONO	FinnGen	rs11189154	1.04506	0.956518	1.1336	0.0440745	0.0451747	0.329241
MONO	FinnGen	rs11190141	1.04583	0.957309	1.13435	0.044812	0.0451644	0.321102
MONO	FinnGen	rs112248289	1.04838	0.960234	1.13652	0.047243	0.0449707	0.293476
MONO	FinnGen	rs11235689	1.04762	0.959347	1.13589	0.0465171	0.0450353	0.30165
MONO	FinnGen	rs11246065	1.04705	0.958764	1.13534	0.0459808	0.045046	0.307372
MONO	FinnGen	rs11247908	1.04662	0.958305	1.13493	0.0455634	0.0450574	0.311907
MONO	FinnGen	rs11252148	1.04702	0.958775	1.13527	0.0459509	0.0450244	0.307455
MONO	FinnGen	rs11255548	1.04742	0.959123	1.13572	0.0463333	0.0450512	0.303733
MONO	FinnGen	rs1127101	1.04846	0.960276	1.13664	0.0473197	0.0449907	0.292906
MONO	FinnGen	rs113015223	1.04649	0.958266	1.13471	0.0454384	0.0450107	0.312734
MONO	FinnGen	rs113143864	1.04772	0.959463	1.13599	0.0466211	0.0450315	0.300529
MONO	FinnGen	rs113155021	1.04718	0.9589	1.13547	0.0461051	0.0450434	0.306037
MONO	FinnGen	rs113292043	1.047	0.958753	1.13524	0.0459261	0.0450223	0.307692
MONO	FinnGen	rs1146933	1.04836	0.960232	1.13648	0.0472244	0.0449617	0.293569
MONO	FinnGen	rs11508026	1.04744	0.959186	1.13569	0.0463489	0.0450276	0.303318
MONO	FinnGen	rs115202835	1.04679	0.958535	1.13504	0.0457245	0.045026	0.309861
MONO	FinnGen	rs115340020	1.04568	0.957484	1.13388	0.0446689	0.0449987	0.32087
MONO	FinnGen	rs11557154	1.04802	0.959724	1.13631	0.0469017	0.0450482	0.297809
MONO	FinnGen	rs11590380	1.045	0.956814	1.13318	0.0440129	0.0449907	0.327942
MONO	FinnGen	rs11602323	1.05344	0.965033	1.14184	0.0520564	0.045103	0.248432
MONO	FinnGen	rs11629297	1.05513	0.966519	1.14373	0.0536597	0.0452073	0.23524
MONO	FinnGen	rs11631419	1.0493	0.961405	1.1372	0.0481247	0.0448452	0.283213
MONO	FinnGen	rs11644125	1.04742	0.959127	1.13571	0.0463306	0.045048	0.303727
MONO	FinnGen	rs11655888	1.04716	0.958905	1.13542	0.0460827	0.0450286	0.306114
MONO	FinnGen	rs116619972	1.04816	0.959979	1.13635	0.0470388	0.0449914	0.29579
MONO	FinnGen	rs11713343	1.04686	0.958559	1.13516	0.0457944	0.045051	0.309391
MONO	FinnGen	rs11723621	1.04654	0.958355	1.13473	0.0454935	0.0449943	0.311971
MONO	FinnGen	rs11792030	1.04723	0.958971	1.13549	0.0461487	0.04503	0.305437
MONO	FinnGen	rs1180658	1.04774	0.959503	1.13598	0.0466347	0.0450187	0.300251
MONO	FinnGen	rs118083884	1.0465	0.958259	1.13474	0.0454529	0.0450215	0.312696
MONO	FinnGen	rs11844354	1.04756	0.959316	1.13581	0.0464643	0.0450227	0.302063
MONO	FinnGen	rs11854390	1.05221	0.963863	1.14056	0.050892	0.0450746	0.258872
MONO	FinnGen	rs11857609	1.04801	0.959715	1.1363	0.0468898	0.0450465	0.297912
MONO	FinnGen	rs11965885	1.04779	0.959564	1.13601	0.0466818	0.0450127	0.299698
MONO	FinnGen	rs12055642	1.0468	0.958568	1.13502	0.0457333	0.0450139	0.309638
MONO	FinnGen	rs12118443	1.04607	0.95784	1.1343	0.0450408	0.0450154	0.317037
MONO	FinnGen	rs12144117	1.04662	0.958405	1.13484	0.0455686	0.045009	0.311331
MONO	FinnGen	rs12147629	1.04594	0.957754	1.13413	0.0449188	0.0449943	0.318123
MONO	FinnGen	rs12198236	1.04842	0.960316	1.13653	0.0472877	0.0449527	0.292826
MONO	FinnGen	rs12207691	1.0467	0.958494	1.1349	0.0456401	0.0450021	0.310498
MONO	FinnGen	rs12306790	1.0487	0.96049	1.1369	0.0475483	0.0450033	0.290716
MONO	FinnGen	rs12327253	1.04595	0.95775	1.13415	0.0449232	0.0449987	0.318123
MONO	FinnGen	rs12332674	1.04765	0.95941	1.1359	0.0465526	0.0450222	0.301139
MONO	FinnGen	rs12461422	1.04623	0.958015	1.13444	0.0451899	0.0450058	0.315335
MONO	FinnGen	rs12480462	1.051	0.962781	1.13921	0.0497377	0.0450071	0.269114
MONO	FinnGen	rs12480732	1.05018	0.961643	1.13872	0.0489616	0.0451722	0.278414
MONO	FinnGen	rs12522498	1.04722	0.958969	1.13547	0.0461366	0.0450247	0.305507
MONO	FinnGen	rs12530071	1.04859	0.960428	1.13675	0.0474474	0.0449809	0.291501
MONO	FinnGen	rs12542907	1.04734	0.95903	1.13565	0.0462533	0.0450558	0.304619
MONO	FinnGen	rs12694733	1.04819	0.960013	1.13636	0.0470618	0.0449864	0.295499
MONO	FinnGen	rs12742428	1.05041	0.962559	1.13826	0.0491791	0.0448214	0.272543
MONO	FinnGen	rs12747432	1.04757	0.959305	1.13583	0.0464706	0.0450318	0.302095
MONO	FinnGen	rs1283945	1.04792	0.959818	1.13603	0.0468109	0.0449518	0.297709
MONO	FinnGen	rs12874404	1.04605	0.95777	1.13434	0.0450259	0.0450433	0.317497
MONO	FinnGen	rs12934481	1.04724	0.95898	1.13549	0.0461544	0.0450289	0.305365
MONO	FinnGen	rs12941356	1.0479	0.959632	1.13617	0.0467866	0.0450341	0.298844
MONO	FinnGen	rs12993696	1.04655	0.958334	1.13477	0.045501	0.0450092	0.312051
MONO	FinnGen	rs13027410	1.04749	0.95924	1.13574	0.0463987	0.0450266	0.302788
MONO	FinnGen	rs13032491	1.04637	0.958215	1.13452	0.0453247	0.0449757	0.31357
MONO	FinnGen	rs13032786	1.04715	0.958859	1.13544	0.0460732	0.0450467	0.306409
MONO	FinnGen	rs13073885	1.04822	0.960044	1.1364	0.0470975	0.0449897	0.295168
MONO	FinnGen	rs13077681	1.04911	0.961143	1.13708	0.0479433	0.0448818	0.285424
MONO	FinnGen	rs13094390	1.04593	0.957747	1.13411	0.0449056	0.0449906	0.318226
MONO	FinnGen	rs13167280	1.04678	0.958545	1.13502	0.0457228	0.0450202	0.309816
MONO	FinnGen	rs13225324	1.04679	0.958553	1.13502	0.0457258	0.0450176	0.309757
MONO	FinnGen	rs13229868	1.04833	0.960202	1.13647	0.0472017	0.0449652	0.293839
MONO	FinnGen	rs13238198	1.0457	0.957559	1.13384	0.0446841	0.0449684	0.32038
MONO	FinnGen	rs13267464	1.04837	0.960102	1.13663	0.047234	0.0450335	0.294241
MONO	FinnGen	rs13271228	1.04708	0.958725	1.13544	0.0460072	0.0450801	0.30746
MONO	FinnGen	rs1335929	1.04784	0.959582	1.13611	0.0467347	0.0450314	0.299351
MONO	FinnGen	rs1367153	1.04733	0.95907	1.1356	0.0462467	0.0450323	0.304436
MONO	FinnGen	rs138028125	1.04643	0.958056	1.13481	0.0453877	0.0450905	0.314131
MONO	FinnGen	rs139271	1.04855	0.960366	1.13674	0.0474119	0.0449938	0.292
MONO	FinnGen	rs1400003	1.04737	0.959123	1.13561	0.0462804	0.045023	0.303984
MONO	FinnGen	rs141936164	1.04921	0.96106	1.13735	0.0480342	0.044973	0.28549
MONO	FinnGen	rs143273199	1.0514	0.96262	1.14018	0.0501213	0.045295	0.268487
MONO	FinnGen	rs144317085	1.04519	0.956886	1.13349	0.0441972	0.0450524	0.326584
MONO	FinnGen	rs145447411	1.04819	0.960012	1.13637	0.047068	0.0449904	0.295479
MONO	FinnGen	rs145718079	1.04783	0.959566	1.13608	0.0467168	0.04503	0.299522
MONO	FinnGen	rs146039611	1.04563	0.957301	1.13395	0.044615	0.0450633	0.322149
MONO	FinnGen	rs146474125	1.04809	0.959865	1.13631	0.0469679	0.0450118	0.296736
MONO	FinnGen	rs146681239	1.04892	0.9609	1.13694	0.047763	0.0449093	0.287535
MONO	FinnGen	rs1468488	1.04731	0.958939	1.13569	0.0462293	0.0450893	0.30523
MONO	FinnGen	rs147341073	1.04669	0.958429	1.13495	0.0456315	0.0450304	0.310894
MONO	FinnGen	rs149007767	1.05245	0.963754	1.14116	0.0511255	0.0452557	0.258602
MONO	FinnGen	rs149110519	1.04586	0.957587	1.13413	0.0448405	0.0450376	0.319433
MONO	FinnGen	rs149902937	1.04684	0.958601	1.13507	0.0457732	0.0450185	0.309265
MONO	FinnGen	rs150449635	1.04796	0.95964	1.13628	0.046846	0.0450613	0.298524
MONO	FinnGen	rs1535701	1.04778	0.959494	1.13607	0.0466761	0.045045	0.300105
MONO	FinnGen	rs1587222	1.04854	0.960389	1.13668	0.047395	0.0449731	0.291951
MONO	FinnGen	rs1594541	1.04873	0.960654	1.1368	0.0475784	0.0449359	0.289688
MONO	FinnGen	rs16831132	1.04511	0.957157	1.13306	0.0441192	0.0448724	0.325502
MONO	FinnGen	rs16939607	1.04576	0.957569	1.13396	0.0447466	0.0449968	0.320009
MONO	FinnGen	rs16940328	1.05026	0.962104	1.13841	0.0490358	0.0449767	0.275603
MONO	FinnGen	rs16978176	1.04884	0.960552	1.13713	0.0476877	0.0450467	0.289769
MONO	FinnGen	rs17005891	1.04853	0.960006	1.13705	0.0473878	0.0451644	0.294072
MONO	FinnGen	rs17011726	1.04774	0.959471	1.136	0.0466318	0.0450332	0.300436
MONO	FinnGen	rs17086239	1.05015	0.962123	1.13817	0.0489291	0.0449095	0.275932
MONO	FinnGen	rs17156536	1.05066	0.962739	1.13859	0.0494232	0.0448599	0.270582
MONO	FinnGen	rs17196752	1.04504	0.956226	1.13385	0.0440527	0.045312	0.330947
MONO	FinnGen	rs17387886	1.04862	0.960333	1.13691	0.0474745	0.045044	0.291901
MONO	FinnGen	rs1749824	1.04729	0.959035	1.13555	0.046207	0.0450288	0.304814
MONO	FinnGen	rs17498743	1.04841	0.960208	1.13661	0.047276	0.0450015	0.293469
MONO	FinnGen	rs17544073	1.04821	0.960044	1.13638	0.0470868	0.0449844	0.295221
MONO	FinnGen	rs17575497	1.04065	0.949884	1.13141	0.039844	0.0463082	0.389564
MONO	FinnGen	rs17656204	1.04886	0.960351	1.13737	0.0477041	0.0451578	0.290792
MONO	FinnGen	rs17700436	1.04679	0.958555	1.13503	0.0457291	0.0450184	0.30973
MONO	FinnGen	rs17731	1.04567	0.95761	1.13372	0.0446552	0.044927	0.320248
MONO	FinnGen	rs17758695	1.04432	0.95581	1.13283	0.0433651	0.0451577	0.336902
MONO	FinnGen	rs17776203	1.04749	0.959245	1.13574	0.0463989	0.0450239	0.302757
MONO	FinnGen	rs1781799	1.04841	0.960276	1.13653	0.0472703	0.0449639	0.293123
MONO	FinnGen	rs17860428	1.04708	0.95883	1.13534	0.0460095	0.0450278	0.306875
MONO	FinnGen	rs1800973	1.04547	0.956886	1.13406	0.0444688	0.0451972	0.325172
MONO	FinnGen	rs1822534	1.04966	0.961367	1.13796	0.0484688	0.0450489	0.281965
MONO	FinnGen	rs183363123	1.04958	0.961468	1.1377	0.0483924	0.0449563	0.281734
MONO	FinnGen	rs1863651	1.04817	0.959945	1.1364	0.0470491	0.0450147	0.295933
MONO	FinnGen	rs1869365	1.04737	0.959092	1.13565	0.0462839	0.0450408	0.304139
MONO	FinnGen	rs188175496	1.04535	0.957029	1.13367	0.0443526	0.0450624	0.324993
MONO	FinnGen	rs188393352	1.04733	0.959043	1.13562	0.0462444	0.0450444	0.30459
MONO	FinnGen	rs1885525	1.04612	0.957962	1.13428	0.0450906	0.0449801	0.316123
MONO	FinnGen	rs1889033	1.04741	0.959138	1.13568	0.0463187	0.0450357	0.303721
MONO	FinnGen	rs1892548	1.03611	0.947807	1.12442	0.0354774	0.0450548	0.43103
MONO	FinnGen	rs1902796	1.04551	0.957565	1.13346	0.0445071	0.0448713	0.321254
MONO	FinnGen	rs190982	1.04825	0.960082	1.13642	0.0471213	0.0449833	0.294856
MONO	FinnGen	rs1930303	1.04546	0.956677	1.13425	0.0444588	0.0452983	0.326362
MONO	FinnGen	rs1933295	1.04813	0.959846	1.13642	0.04701	0.0450443	0.296652
MONO	FinnGen	rs1954735	1.04798	0.95972	1.13625	0.0468688	0.0450327	0.297982
MONO	FinnGen	rs1967309	1.04704	0.958731	1.13534	0.0459632	0.0450534	0.307637
MONO	FinnGen	rs1970364	1.04747	0.95918	1.13577	0.0463811	0.0450476	0.303197
MONO	FinnGen	rs1976633	1.04716	0.958906	1.13542	0.0460837	0.0450284	0.306102
MONO	FinnGen	rs1992057	1.04599	0.95789	1.13409	0.0449645	0.0449495	0.317148
MONO	FinnGen	rs1997577	1.04451	0.956384	1.13263	0.0435459	0.0449612	0.332784
MONO	FinnGen	rs2013605	1.04596	0.957863	1.13405	0.0449327	0.0449463	0.317458
MONO	FinnGen	rs2022003	1.04495	0.956932	1.13297	0.0439684	0.0449066	0.327527
MONO	FinnGen	rs2038700	1.0445	0.956091	1.13292	0.0435431	0.0451093	0.334406
MONO	FinnGen	rs205422	1.04731	0.959054	1.13557	0.0462247	0.0450284	0.304624
MONO	FinnGen	rs2063996	1.04807	0.959876	1.13627	0.0469529	0.0449981	0.296744
MONO	FinnGen	rs2084312	1.04678	0.958381	1.13518	0.0457182	0.045101	0.310734
MONO	FinnGen	rs2106135	1.04619	0.957965	1.13441	0.0451543	0.0450123	0.315787
MONO	FinnGen	rs2136451	1.04662	0.958387	1.13486	0.0455686	0.0450184	0.311433
MONO	FinnGen	rs2176777	1.04947	0.961004	1.13794	0.0482873	0.0451368	0.284709
MONO	FinnGen	rs2184697	1.04591	0.95778	1.13404	0.0448873	0.0449642	0.318138
MONO	FinnGen	rs2213290	1.04639	0.95799	1.13479	0.0453469	0.0451026	0.314696
MONO	FinnGen	rs2228467	1.04094	0.951654	1.13022	0.040121	0.0455525	0.378445
MONO	FinnGen	rs2239630	1.0424	0.953907	1.13089	0.0415261	0.0451494	0.357705
MONO	FinnGen	rs224111	1.04685	0.958552	1.13514	0.0457831	0.0450485	0.309483
MONO	FinnGen	rs2253843	1.04828	0.960144	1.13641	0.0471476	0.0449656	0.294396
MONO	FinnGen	rs2273215	1.04689	0.958614	1.13517	0.0458245	0.0450392	0.308947
MONO	FinnGen	rs2274664	1.04713	0.958865	1.1354	0.0460544	0.0450338	0.306468
MONO	FinnGen	rs2295481	1.04474	0.957009	1.13247	0.0437692	0.0447614	0.328156
MONO	FinnGen	rs2302774	1.04924	0.961012	1.13747	0.0480673	0.045015	0.285608
MONO	FinnGen	rs231988	1.04784	0.95959	1.13609	0.0467308	0.0450255	0.299329
MONO	FinnGen	rs2327028	1.04583	0.95778	1.13387	0.0448083	0.0449221	0.318538
MONO	FinnGen	rs2338021	1.04588	0.957629	1.13413	0.0448566	0.0450249	0.319123
MONO	FinnGen	rs2371108	1.04775	0.959521	1.13597	0.0466424	0.0450136	0.300116
MONO	FinnGen	rs2385094	1.04797	0.959715	1.13623	0.0468557	0.0450282	0.298068
MONO	FinnGen	rs2504209	1.047	0.958733	1.13527	0.0459311	0.0450352	0.307779
MONO	FinnGen	rs2523562	1.0499	0.961159	1.13864	0.0486947	0.0452761	0.282148
MONO	FinnGen	rs2535393	1.04938	0.961332	1.13742	0.0481953	0.0449203	0.283313
MONO	FinnGen	rs2548257	1.04845	0.960296	1.1366	0.0473119	0.0449761	0.29283
MONO	FinnGen	rs2665405	1.05167	0.963363	1.13998	0.0503829	0.0450565	0.263475
MONO	FinnGen	rs2711981	1.05065	0.962644	1.13866	0.0494128	0.044903	0.271144
MONO	FinnGen	rs2729450	1.05071	0.962479	1.13895	0.0494707	0.0450182	0.27181
MONO	FinnGen	rs2734047	1.04776	0.958674	1.13684	0.0466525	0.0454508	0.304684
MONO	FinnGen	rs2734442	1.05044	0.962238	1.13863	0.0492055	0.0449992	0.274185
MONO	FinnGen	rs2784250	1.04851	0.960422	1.13661	0.0473741	0.0449452	0.291864
MONO	FinnGen	rs2797681	1.04859	0.960507	1.13666	0.0474423	0.0449379	0.291091
MONO	FinnGen	rs2810883	1.04638	0.958191	1.13457	0.045335	0.0449934	0.313651
MONO	FinnGen	rs2817441	1.04752	0.959223	1.13581	0.0464224	0.0450477	0.302768
MONO	FinnGen	rs2834670	1.04624	0.957973	1.13451	0.0452037	0.0450349	0.3155
MONO	FinnGen	rs2836220	1.04501	0.957246	1.13278	0.0440304	0.0447795	0.325474
MONO	FinnGen	rs28367597	1.04493	0.956809	1.13305	0.0439479	0.0449588	0.328315
MONO	FinnGen	rs284324	1.0484	0.960129	1.13666	0.0472615	0.0450342	0.293967
MONO	FinnGen	rs2846573	1.04919	0.961316	1.13706	0.0480145	0.0448318	0.284172
MONO	FinnGen	rs28498283	1.05064	0.962746	1.13853	0.0493981	0.0448433	0.270648
MONO	FinnGen	rs28722705	1.04768	0.959388	1.13598	0.0465799	0.0450476	0.301129
MONO	FinnGen	rs28723530	1.04476	0.957101	1.13243	0.0437916	0.0447263	0.327529
MONO	FinnGen	rs290243	1.04641	0.958193	1.13462	0.045363	0.0450076	0.313505
MONO	FinnGen	rs2927	1.04689	0.958621	1.13516	0.0458255	0.045036	0.308901
MONO	FinnGen	rs2957873	1.04768	0.959396	1.13597	0.0465827	0.0450452	0.301074
MONO	FinnGen	rs2978889	1.04862	0.960392	1.13686	0.0474793	0.0450164	0.291558
MONO	FinnGen	rs30102	1.04574	0.957744	1.13374	0.0447267	0.044897	0.319149
MONO	FinnGen	rs3012415	1.04537	0.957339	1.13339	0.0443673	0.0449117	0.323213
MONO	FinnGen	rs3014807	1.04809	0.959861	1.13632	0.0469689	0.0450144	0.296753
MONO	FinnGen	rs3027012	1.04621	0.95794	1.13447	0.0451713	0.0450342	0.31584
MONO	FinnGen	rs3111414	1.04679	0.958544	1.13505	0.0457331	0.0450258	0.309768
MONO	FinnGen	rs31243	1.04761	0.959349	1.13587	0.046512	0.0450317	0.301663
MONO	FinnGen	rs3128959	1.04755	0.959242	1.13585	0.0464521	0.0450542	0.302527
MONO	FinnGen	rs3177609	1.05012	0.962155	1.13808	0.0489039	0.0448796	0.275859
MONO	FinnGen	rs3184504	1.05083	0.962325	1.13933	0.0495799	0.0451553	0.272211
MONO	FinnGen	rs329125	1.04752	0.959258	1.13577	0.0464207	0.0450289	0.302583
MONO	FinnGen	rs333947	1.04895	0.960639	1.13726	0.0477901	0.0450571	0.288845
MONO	FinnGen	rs34097845	1.04972	0.960962	1.13847	0.04852	0.045283	0.283953
MONO	FinnGen	rs34236350	1.05143	0.963326	1.13954	0.0501556	0.0449533	0.264539
MONO	FinnGen	rs34281413	1.04795	0.959726	1.13617	0.0468315	0.0450102	0.298124
MONO	FinnGen	rs34417629	1.0465	0.958308	1.13469	0.0454497	0.0449953	0.312448
MONO	FinnGen	rs34478611	1.04607	0.958	1.13414	0.0450385	0.0449326	0.316172
MONO	FinnGen	rs34505104	1.04442	0.956155	1.13268	0.0434571	0.0450306	0.334516
MONO	FinnGen	rs34600126	1.04778	0.959507	1.13606	0.0466748	0.0450377	0.300039
MONO	FinnGen	rs34743120	1.04728	0.959039	1.13553	0.0462002	0.0450231	0.304824
MONO	FinnGen	rs34746889	1.0468	0.958604	1.135	0.0457395	0.0449989	0.309411
MONO	FinnGen	rs35068491	1.04681	0.958588	1.13504	0.0457517	0.0450136	0.30944
MONO	FinnGen	rs35108724	1.04702	0.958776	1.13526	0.045946	0.0450214	0.307474
MONO	FinnGen	rs35979828	1.04643	0.958215	1.13464	0.0453827	0.0450067	0.313284
MONO	FinnGen	rs360017	1.05081	0.962869	1.13876	0.0495654	0.0448698	0.269312
MONO	FinnGen	rs36026517	1.04983	0.962012	1.13765	0.0486299	0.044806	0.27777
MONO	FinnGen	rs3731332	1.04725	0.958878	1.13561	0.0461638	0.0450854	0.305874
MONO	FinnGen	rs3761986	1.0485	0.960362	1.13663	0.0473577	0.0449667	0.292262
MONO	FinnGen	rs3762281	1.04647	0.958257	1.13467	0.0454185	0.0450046	0.312881
MONO	FinnGen	rs3789062	1.04745	0.959165	1.13573	0.0463577	0.0450431	0.303392
MONO	FinnGen	rs3795503	1.04944	0.96132	1.13756	0.0482552	0.0449583	0.283122
MONO	FinnGen	rs3808609	1.04897	0.960827	1.13712	0.0478134	0.0449734	0.287715
MONO	FinnGen	rs3856364	1.0474	0.959141	1.13565	0.0463069	0.0450282	0.303762
MONO	FinnGen	rs3859570	1.04838	0.960049	1.13672	0.0472496	0.0450689	0.294461
MONO	FinnGen	rs391023	1.05773	0.968871	1.14658	0.0561217	0.0453342	0.215733
MONO	FinnGen	rs41268099	1.04603	0.957838	1.13422	0.045002	0.0449957	0.317242
MONO	FinnGen	rs41313381	1.04898	0.961029	1.13692	0.0478137	0.0448705	0.286608
MONO	FinnGen	rs413141	1.0501	0.961712	1.13849	0.0488848	0.0450954	0.27835
MONO	FinnGen	rs41381344	1.04625	0.958092	1.13441	0.0452122	0.0449787	0.314805
MONO	FinnGen	rs41409548	1.04773	0.959365	1.1361	0.0466304	0.0450867	0.301025
MONO	FinnGen	rs4142441	1.04968	0.961509	1.13786	0.0484893	0.0449872	0.281101
MONO	FinnGen	rs41430449	1.05007	0.962044	1.13809	0.0488563	0.0449108	0.276661
MONO	FinnGen	rs4269828	1.04716	0.958908	1.13542	0.0460837	0.0450276	0.306093
MONO	FinnGen	rs4335411	1.04525	0.957212	1.13329	0.0442576	0.0449183	0.324481
MONO	FinnGen	rs4365101	1.04738	0.959105	1.13565	0.046288	0.0450363	0.304047
MONO	FinnGen	rs4385425	1.04145	0.95286	1.13004	0.0406143	0.0451991	0.368885
MONO	FinnGen	rs4411554	1.04708	0.958824	1.13533	0.0460015	0.0450264	0.306944
MONO	FinnGen	rs445611	1.04594	0.957881	1.134	0.0449165	0.0449283	0.317437
MONO	FinnGen	rs4462758	1.04899	0.960675	1.1373	0.0478265	0.0450581	0.288489
MONO	FinnGen	rs45577137	1.04546	0.957075	1.13384	0.0444529	0.0450923	0.324222
MONO	FinnGen	rs4566648	1.04409	0.95603	1.13214	0.0431417	0.0449264	0.336916
MONO	FinnGen	rs4577206	1.04751	0.959248	1.13577	0.0464169	0.0450324	0.30266
MONO	FinnGen	rs458699	1.04656	0.958356	1.13477	0.045509	0.0450025	0.311894
MONO	FinnGen	rs4626924	1.04957	0.961495	1.13765	0.048383	0.0449374	0.281625
MONO	FinnGen	rs4658231	1.04725	0.958982	1.13551	0.0461652	0.0450334	0.305301
MONO	FinnGen	rs4669869	1.0472	0.958896	1.1355	0.0461157	0.045051	0.306009
MONO	FinnGen	rs4712652	1.04707	0.958805	1.13533	0.0459916	0.0450309	0.307097
MONO	FinnGen	rs4721764	1.04887	0.960775	1.13697	0.0477137	0.0449465	0.288433
MONO	FinnGen	rs47341	1.04952	0.961208	1.13783	0.0483305	0.0450556	0.283412
MONO	FinnGen	rs4737009	1.04562	0.957552	1.13369	0.0446122	0.0449337	0.320786
MONO	FinnGen	rs475616	1.04581	0.95768	1.13393	0.0447877	0.044962	0.31919
MONO	FinnGen	rs4763944	1.04699	0.958742	1.13523	0.0459177	0.0450236	0.307795
MONO	FinnGen	rs4810832	1.04907	0.961126	1.13702	0.0479046	0.0448699	0.285686
MONO	FinnGen	rs4813619	1.04647	0.958221	1.13471	0.0454187	0.0450229	0.313074
MONO	FinnGen	rs4865956	1.04784	0.959569	1.1361	0.0467264	0.0450339	0.299465
MONO	FinnGen	rs4871844	1.0447	0.956797	1.13261	0.0437333	0.0448504	0.329514
MONO	FinnGen	rs4886615	1.04709	0.958807	1.13537	0.0460128	0.0450413	0.306985
MONO	FinnGen	rs4905043	1.04796	0.959695	1.13623	0.0468486	0.045035	0.298214
MONO	FinnGen	rs4907230	1.04742	0.959148	1.13569	0.0463301	0.0450366	0.30361
MONO	FinnGen	rs4952782	1.04656	0.958297	1.13483	0.0455109	0.0450331	0.312204
MONO	FinnGen	rs4970966	1.04736	0.958581	1.13613	0.0462697	0.045294	0.306997
MONO	FinnGen	rs4983387	1.04852	0.960388	1.13664	0.0473764	0.0449634	0.292037
MONO	FinnGen	rs4987353	1.04892	0.960716	1.13713	0.0477632	0.045003	0.288538
MONO	FinnGen	rs55684236	1.04764	0.9594	1.13588	0.0465402	0.0450207	0.301253
MONO	FinnGen	rs55860328	1.04698	0.958723	1.13523	0.0459066	0.0450276	0.307956
MONO	FinnGen	rs56007794	1.04258	0.954387	1.13078	0.0416994	0.044997	0.354074
MONO	FinnGen	rs56058420	1.04713	0.958883	1.13537	0.0460519	0.0450231	0.306379
MONO	FinnGen	rs56344893	1.04069	0.952465	1.12891	0.0398802	0.0450109	0.375611
MONO	FinnGen	rs56795609	1.04739	0.959138	1.13563	0.0462973	0.0450245	0.303822
MONO	FinnGen	rs56925909	1.04768	0.959446	1.13592	0.0465828	0.0450196	0.300798
MONO	FinnGen	rs571497	1.04543	0.957266	1.1336	0.0444312	0.044983	0.323283
MONO	FinnGen	rs57221391	1.04798	0.95977	1.13619	0.0468629	0.0450042	0.297736
MONO	FinnGen	rs573790	1.04536	0.957265	1.13346	0.0443637	0.0449478	0.323641
MONO	FinnGen	rs58011825	1.0472	0.958936	1.13547	0.0461217	0.0450335	0.305758
MONO	FinnGen	rs58814158	1.04781	0.959559	1.13606	0.0467037	0.0450269	0.299624
MONO	FinnGen	rs59295685	1.04523	0.957165	1.1333	0.0442414	0.0449337	0.324824
MONO	FinnGen	rs6044081	1.04615	0.958063	1.13424	0.0451165	0.044942	0.315435
MONO	FinnGen	rs6055955	1.04708	0.958711	1.13544	0.0460031	0.0450851	0.307557
MONO	FinnGen	rs60695341	1.04583	0.957676	1.13398	0.0448076	0.044975	0.319115
MONO	FinnGen	rs60699901	1.0479	0.95966	1.13615	0.0467921	0.0450226	0.298664
MONO	FinnGen	rs61165644	1.04596	0.957701	1.13423	0.0449388	0.045032	0.318313
MONO	FinnGen	rs61985545	1.04807	0.959868	1.13627	0.0469478	0.0449999	0.296815
MONO	FinnGen	rs62011334	1.04708	0.95884	1.13533	0.04601	0.0450232	0.306819
MONO	FinnGen	rs62018159	1.04758	0.959335	1.13583	0.046485	0.0450243	0.301865
MONO	FinnGen	rs62054807	1.04972	0.961738	1.13769	0.0485195	0.0448867	0.279727
MONO	FinnGen	rs62057793	1.04776	0.959521	1.136	0.0466573	0.0450213	0.300044
MONO	FinnGen	rs62143205	1.04362	0.955342	1.13189	0.0426932	0.0450386	0.343168
MONO	FinnGen	rs62176784	1.04505	0.956866	1.13324	0.0440663	0.0449928	0.327379
MONO	FinnGen	rs62261974	1.04779	0.959558	1.13603	0.0466846	0.0450171	0.299716
MONO	FinnGen	rs62454420	1.04493	0.956784	1.13308	0.0439503	0.0449727	0.328437
MONO	FinnGen	rs62470670	1.0474	0.95913	1.13568	0.0463139	0.0450372	0.303786
MONO	FinnGen	rs62491927	1.04669	0.958477	1.1349	0.0456305	0.0450052	0.310633
MONO	FinnGen	rs62501136	1.04585	0.957659	1.13404	0.0448313	0.0449963	0.319089
MONO	FinnGen	rs62502392	1.04765	0.959399	1.1359	0.0465489	0.0450255	0.301213
MONO	FinnGen	rs62513343	1.04799	0.959806	1.13617	0.0468711	0.0449903	0.297503
MONO	FinnGen	rs628615	1.04859	0.960485	1.1367	0.0474465	0.0449517	0.291197
MONO	FinnGen	rs628965	1.0487	0.9606	1.1368	0.0475499	0.0449483	0.29011
MONO	FinnGen	rs6429432	1.05144	0.963003	1.13987	0.0501598	0.0451203	0.266271
MONO	FinnGen	rs6429438	1.04777	0.959522	1.13603	0.0466688	0.045027	0.299986
MONO	FinnGen	rs6434817	1.04729	0.959045	1.13554	0.0462103	0.0450253	0.304742
MONO	FinnGen	rs644492	1.04704	0.958776	1.1353	0.0459634	0.0450305	0.307389
MONO	FinnGen	rs6470759	1.04686	0.958586	1.13513	0.0457951	0.0450375	0.309238
MONO	FinnGen	rs647137	1.04556	0.957384	1.13374	0.0445536	0.0449883	0.322009
MONO	FinnGen	rs6493575	1.04629	0.958127	1.13446	0.0452538	0.044983	0.314406
MONO	FinnGen	rs6512627	1.04603	0.957616	1.13444	0.0450012	0.0451088	0.318466
MONO	FinnGen	rs6545873	1.04616	0.957959	1.13436	0.0451251	0.0449998	0.315966
MONO	FinnGen	rs6579771	1.04296	0.954859	1.13105	0.0420581	0.044947	0.349414
MONO	FinnGen	rs6581124	1.04615	0.958019	1.13429	0.0451204	0.0449669	0.315662
MONO	FinnGen	rs6591578	1.045	0.956836	1.13316	0.0440146	0.0449802	0.327812
MONO	FinnGen	rs662333	1.04743	0.959183	1.13569	0.0463442	0.0450264	0.303354
MONO	FinnGen	rs663202	1.04726	0.958995	1.13552	0.0461727	0.0450306	0.305191
MONO	FinnGen	rs6664626	1.0475	0.959238	1.13575	0.0464018	0.0450292	0.302783
MONO	FinnGen	rs6687430	1.04866	0.960567	1.13676	0.0475148	0.0449463	0.290445
MONO	FinnGen	rs6696074	1.04811	0.959851	1.13637	0.0469885	0.0450302	0.296723
MONO	FinnGen	rs67224956	1.04423	0.956233	1.13223	0.0432827	0.0448978	0.335033
MONO	FinnGen	rs6736362	1.04707	0.958772	1.13537	0.0459971	0.0450506	0.30725
MONO	FinnGen	rs6740847	1.03795	0.947223	1.12869	0.0372524	0.0462921	0.420978
MONO	FinnGen	rs6745920	1.04917	0.961237	1.13711	0.0480009	0.0448647	0.284663
MONO	FinnGen	rs6753534	1.04665	0.958424	1.13488	0.0455961	0.045014	0.311092
MONO	FinnGen	rs6772164	1.04698	0.958737	1.13522	0.0459071	0.0450205	0.307874
MONO	FinnGen	rs6796	1.0467	0.958182	1.13521	0.0456406	0.0451612	0.312201
MONO	FinnGen	rs6799804	1.04541	0.957247	1.13358	0.0444133	0.0449835	0.323483
MONO	FinnGen	rs6800122	1.04316	0.955322	1.131	0.0422538	0.0448147	0.345755
MONO	FinnGen	rs6856799	1.04625	0.958132	1.13437	0.0452121	0.0449582	0.314584
MONO	FinnGen	rs6869021	1.04707	0.958799	1.13533	0.0459924	0.0450342	0.307124
MONO	FinnGen	rs6883116	1.04374	0.955938	1.13155	0.0428151	0.0447992	0.339218
MONO	FinnGen	rs695113	1.04687	0.958575	1.13516	0.0458021	0.0450468	0.309265
MONO	FinnGen	rs701905	1.04578	0.957589	1.13398	0.044765	0.0449966	0.319807
MONO	FinnGen	rs7030655	1.04569	0.957498	1.13387	0.0446722	0.0449932	0.320775
MONO	FinnGen	rs706819	1.04373	0.956068	1.13139	0.042799	0.0447243	0.338591
MONO	FinnGen	rs707793	1.04828	0.95991	1.13664	0.0471469	0.0450848	0.295682
MONO	FinnGen	rs7095778	1.04777	0.959546	1.13599	0.0466637	0.0450119	0.299877
MONO	FinnGen	rs7097656	1.04764	0.959368	1.13591	0.0465406	0.045037	0.301423
MONO	FinnGen	rs7111769	1.04695	0.958723	1.13517	0.0458775	0.0450121	0.308096
MONO	FinnGen	rs71331613	1.04653	0.958225	1.13483	0.0454765	0.0450518	0.31277
MONO	FinnGen	rs71368117	1.04723	0.958978	1.13549	0.0461512	0.0450277	0.305386
MONO	FinnGen	rs7180079	1.05176	0.963441	1.14009	0.0504696	0.0450634	0.262726
MONO	FinnGen	rs7180804	1.04592	0.957022	1.13482	0.0448997	0.0453576	0.322222
MONO	FinnGen	rs7185007	1.04777	0.959517	1.13603	0.0466667	0.0450286	0.300025
MONO	FinnGen	rs718515	1.04705	0.958753	1.13534	0.0459745	0.0450481	0.307461
MONO	FinnGen	rs7196129	1.04868	0.960388	1.13697	0.047531	0.0450461	0.291351
MONO	FinnGen	rs723585	1.04882	0.960645	1.13699	0.0476649	0.0449865	0.289356
MONO	FinnGen	rs7249692	1.04941	0.961407	1.13741	0.0482268	0.0448985	0.282766
MONO	FinnGen	rs72673751	1.04725	0.958993	1.1355	0.0461638	0.0450272	0.305248
MONO	FinnGen	rs72675573	1.04442	0.956605	1.13223	0.0434609	0.044803	0.332024
MONO	FinnGen	rs72720206	1.04826	0.960033	1.13649	0.0471322	0.0450141	0.295074
MONO	FinnGen	rs72743796	1.04824	0.960128	1.13636	0.0471141	0.0449559	0.294635
MONO	FinnGen	rs72790862	1.05041	0.96246	1.13835	0.0491775	0.044871	0.27309
MONO	FinnGen	rs72805138	1.0482	0.959979	1.13643	0.047079	0.0450131	0.29561
MONO	FinnGen	rs72836307	1.04576	0.957459	1.13407	0.0447482	0.0450541	0.320607
MONO	FinnGen	rs72970406	1.04793	0.959746	1.13612	0.0468182	0.0449926	0.298073
MONO	FinnGen	rs72987040	1.04926	0.961124	1.1374	0.048088	0.0449689	0.284907
MONO	FinnGen	rs73058593	1.05114	0.962943	1.13934	0.0498777	0.0449995	0.267687
MONO	FinnGen	rs73067080	1.04557	0.957471	1.13366	0.0445592	0.0449466	0.3215
MONO	FinnGen	rs7308348	1.0488	0.960756	1.13684	0.0476448	0.0449192	0.288836
MONO	FinnGen	rs73142138	1.04712	0.958859	1.13537	0.0460396	0.0450289	0.30657
MONO	FinnGen	rs731707	1.05094	0.96244	1.13945	0.0496883	0.0451548	0.271158
MONO	FinnGen	rs73201961	1.04738	0.959112	1.13566	0.0462953	0.0450366	0.303974
MONO	FinnGen	rs73203055	1.04691	0.958645	1.13518	0.0458473	0.0450354	0.308664
MONO	FinnGen	rs73217470	1.04998	0.96199	1.13797	0.0487723	0.0448937	0.277304
MONO	FinnGen	rs73467599	1.04575	0.957564	1.13395	0.0447386	0.0449952	0.320078
MONO	FinnGen	rs73784287	1.04503	0.957349	1.13271	0.0440476	0.044736	0.324815
MONO	FinnGen	rs73809166	1.04742	0.95918	1.13567	0.0463334	0.0450224	0.303423
MONO	FinnGen	rs739241	1.04672	0.958454	1.13499	0.0456654	0.0450358	0.310593
MONO	FinnGen	rs74233809	1.04457	0.95672	1.13242	0.0436078	0.0448225	0.330603
MONO	FinnGen	rs74259566	1.04984	0.962078	1.1376	0.0486355	0.0447752	0.277384
MONO	FinnGen	rs745570	1.04534	0.957306	1.13337	0.0443419	0.0449149	0.323524
MONO	FinnGen	rs745822	1.04747	0.959204	1.13574	0.0463776	0.0450335	0.303083
MONO	FinnGen	rs74735005	1.04588	0.957763	1.134	0.0448593	0.0449581	0.318375
MONO	FinnGen	rs74765249	1.04707	0.958815	1.13532	0.0459917	0.0450258	0.30704
MONO	FinnGen	rs7516138	1.05004	0.961902	1.13818	0.0488272	0.0449678	0.277557
MONO	FinnGen	rs7522307	1.04845	0.960259	1.13664	0.047314	0.0449962	0.293024
MONO	FinnGen	rs7524046	1.04784	0.959625	1.13606	0.0467351	0.0450101	0.299119
MONO	FinnGen	rs754388	1.04757	0.959269	1.13587	0.0464735	0.0450519	0.302281
MONO	FinnGen	rs75475627	1.04803	0.959806	1.13626	0.0469161	0.0450141	0.297295
MONO	FinnGen	rs7569084	1.04691	0.958566	1.13525	0.0458385	0.0450713	0.309143
MONO	FinnGen	rs7572278	1.04707	0.958793	1.13536	0.046	0.0450415	0.307122
MONO	FinnGen	rs7574456	1.04382	0.955664	1.13197	0.0428846	0.044976	0.340337
MONO	FinnGen	rs7593080	1.04555	0.957625	1.13347	0.0445399	0.0448582	0.320757
MONO	FinnGen	rs761841	1.04953	0.96169	1.13738	0.0483453	0.0448181	0.280721
MONO	FinnGen	rs7620353	1.04883	0.960859	1.13681	0.0476796	0.0448854	0.288122
MONO	FinnGen	rs7633965	1.0477	0.959479	1.13592	0.0465977	0.0450111	0.300553
MONO	FinnGen	rs76427287	1.04663	0.958333	1.13493	0.0455744	0.0450491	0.311701
MONO	FinnGen	rs76428106	1.04658	0.95629	1.13687	0.0455266	0.0460656	0.323006
MONO	FinnGen	rs77733744	1.04586	0.957823	1.1339	0.044839	0.0449166	0.318147
MONO	FinnGen	rs7776054	1.0458	0.957387	1.13422	0.0447869	0.0451114	0.320804
MONO	FinnGen	rs7785014	1.04695	0.958631	1.13527	0.0458814	0.0450608	0.308577
MONO	FinnGen	rs7786376	1.04764	0.959407	1.13588	0.046542	0.0450177	0.301202
MONO	FinnGen	rs7787179	1.05016	0.962245	1.13808	0.0489438	0.044855	0.275205
MONO	FinnGen	rs7803075	1.04664	0.958401	1.13488	0.0455832	0.0450189	0.311283
MONO	FinnGen	rs78218855	1.04567	0.957655	1.13369	0.0446581	0.0449055	0.319985
MONO	FinnGen	rs7824937	1.0471	0.958825	1.13538	0.0460284	0.0450403	0.306811
MONO	FinnGen	rs7826487	1.04772	0.959422	1.13602	0.0466158	0.0450498	0.30078
MONO	FinnGen	rs7836456	1.0482	0.959975	1.13642	0.0470708	0.045011	0.295671
MONO	FinnGen	rs7836786	1.04855	0.960476	1.13663	0.0474119	0.0449377	0.291398
MONO	FinnGen	rs7861055	1.04771	0.95946	1.13597	0.0466101	0.0450271	0.300596
MONO	FinnGen	rs7919533	1.04545	0.957257	1.13365	0.0444494	0.0449973	0.323239
MONO	FinnGen	rs79335847	1.04769	0.959452	1.13593	0.0465869	0.0450192	0.300751
MONO	FinnGen	rs79407714	1.04881	0.960625	1.137	0.047659	0.0449939	0.289495
MONO	FinnGen	rs79446921	1.04581	0.95777	1.13386	0.0447957	0.0449206	0.318658
MONO	FinnGen	rs7971382	1.04882	0.960815	1.13683	0.0476677	0.0449015	0.288414
MONO	FinnGen	rs7975680	1.04832	0.96015	1.1365	0.0471936	0.0449871	0.294157
MONO	FinnGen	rs798563	1.04926	0.961155	1.13736	0.0480808	0.0449494	0.28477
MONO	FinnGen	rs79894332	1.05122	0.963063	1.13939	0.0499555	0.0449801	0.266734
MONO	FinnGen	rs8049116	1.04592	0.957742	1.13409	0.0448943	0.0449873	0.318312
MONO	FinnGen	rs8077619	1.04704	0.95879	1.13529	0.0459671	0.0450254	0.307295
MONO	FinnGen	rs8207	1.04791	0.95969	1.13612	0.0467948	0.0450087	0.298487
MONO	FinnGen	rs869785	1.04799	0.959736	1.13624	0.0468741	0.0450274	0.29787
MONO	FinnGen	rs875890	1.04736	0.959097	1.13563	0.0462769	0.0450342	0.30414
MONO	FinnGen	rs907612	1.04652	0.958131	1.13491	0.0454694	0.0450957	0.313317
MONO	FinnGen	rs915125	1.04687	0.958489	1.13526	0.0458071	0.0450935	0.309713
MONO	FinnGen	rs919217	1.04775	0.95952	1.13598	0.0466465	0.045016	0.300099
MONO	FinnGen	rs9295484	1.04637	0.958366	1.13438	0.0453299	0.0449014	0.312715
MONO	FinnGen	rs932641	1.04666	0.958457	1.13487	0.0456065	0.0450027	0.310862
MONO	FinnGen	rs932905	1.04589	0.957653	1.13413	0.0448709	0.0450202	0.318918
MONO	FinnGen	rs9375150	1.04609	0.957851	1.13432	0.0450564	0.0450181	0.316899
MONO	FinnGen	rs9379077	1.04536	0.957118	1.13361	0.0443638	0.0450229	0.324447
MONO	FinnGen	rs9390460	1.04558	0.957576	1.13358	0.0445678	0.0448978	0.32088
MONO	FinnGen	rs9410425	1.0462	0.957862	1.13454	0.0451653	0.045071	0.316299
MONO	FinnGen	rs9480737	1.04657	0.958284	1.13486	0.0455205	0.045045	0.312229
MONO	FinnGen	rs9494573	1.049	0.960879	1.13713	0.0478412	0.044962	0.287312
MONO	FinnGen	rs9526475	1.04824	0.960074	1.13641	0.0471129	0.0449827	0.294936
MONO	FinnGen	rs9532580	1.0441	0.955969	1.13223	0.0431567	0.0449654	0.337168
MONO	FinnGen	rs954954	1.04778	0.959495	1.13606	0.0466704	0.0450417	0.300128
MONO	FinnGen	rs9555596	1.04836	0.960073	1.13665	0.0472261	0.0450439	0.294433
MONO	FinnGen	rs9564870	1.04863	0.960559	1.1367	0.0474842	0.0449338	0.290622
MONO	FinnGen	rs9625746	1.04773	0.959442	1.13602	0.0466269	0.0450452	0.300616
MONO	FinnGen	rs9734613	1.04785	0.959637	1.13606	0.0467407	0.0450066	0.299024
MONO	FinnGen	rs9783374	1.04725	0.958956	1.13554	0.0461639	0.0450459	0.305448
MONO	FinnGen	rs9787298	1.04854	0.960374	1.1367	0.0473955	0.0449809	0.29203
MONO	FinnGen	rs9809116	1.04642	0.958181	1.13466	0.0453778	0.0450213	0.313494
MONO	FinnGen	rs9815073	1.04901	0.960797	1.13722	0.0478472	0.0450066	0.28773
MONO	FinnGen	rs9898876	1.04636	0.958188	1.13453	0.0453168	0.0449852	0.313757
