## Supplementary material for "Omega-3 fatty acids and intracranial aneurysms: a Mendelian randomization study": Table S1 (part 2 of 3)

### Sheet: Table S17 (continued)
Table S17. The results of leave-one-out analysis of exposures and IA datasets.
MONO	FinnGen	rs9915112	1.0479	0.959589	1.1362	0.0467839	0.0450544	0.299089
MONO	FinnGen	rs9943753	1.04806	0.95984	1.13628	0.0469416	0.0450106	0.296994
MONO	FinnGen	rs9963693	1.04625	0.958077	1.13442	0.0452102	0.0449853	0.314897
MONO	FinnGen	All	1.04729	0.959156	1.13543	0.0462091	0.0449679	0.304137
CRP	Bakker MK. et al.(Stage 1)	rs10512597	0.829643	0.686815	0.97247	-0.18676	0.0728712	0.0103807
CRP	Bakker MK. et al.(Stage 1)	rs1051338	0.835511	0.692829	0.978193	-0.179712	0.0727969	0.0135614
CRP	Bakker MK. et al.(Stage 1)	rs10832027	0.828407	0.686089	0.970725	-0.188251	0.0726111	0.00952559
CRP	Bakker MK. et al.(Stage 1)	rs10925027	0.836741	0.693707	0.979776	-0.17824	0.0729768	0.014589
CRP	Bakker MK. et al.(Stage 1)	rs12202641	0.829988	0.687651	0.972324	-0.186345	0.0726205	0.0102878
CRP	Bakker MK. et al.(Stage 1)	rs12587622	0.833122	0.689791	0.976452	-0.182576	0.0731279	0.0125369
CRP	Bakker MK. et al.(Stage 1)	rs1260326	0.797947	0.652593	0.943301	-0.225713	0.0741602	0.00233774
CRP	Bakker MK. et al.(Stage 1)	rs12960928	0.834544	0.691501	0.977586	-0.18087	0.072981	0.0132003
CRP	Bakker MK. et al.(Stage 1)	rs12995480	0.836528	0.69436	0.978696	-0.178495	0.0725346	0.0138619
CRP	Bakker MK. et al.(Stage 1)	rs13233571	0.830275	0.686816	0.973733	-0.185999	0.0731931	0.011047
CRP	Bakker MK. et al.(Stage 1)	rs13409371	0.833026	0.688405	0.977647	-0.182691	0.0737863	0.0132884
CRP	Bakker MK. et al.(Stage 1)	rs1441169	0.830323	0.688027	0.972619	-0.185941	0.0726	0.010432
CRP	Bakker MK. et al.(Stage 1)	rs1490384	0.830955	0.68805	0.97386	-0.185179	0.0729107	0.0110913
CRP	Bakker MK. et al.(Stage 1)	rs1509394	0.832835	0.689502	0.976167	-0.18292	0.073129	0.0123726
CRP	Bakker MK. et al.(Stage 1)	rs1582763	0.836514	0.69435	0.978677	-0.178512	0.0725325	0.0138497
CRP	Bakker MK. et al.(Stage 1)	rs17658229	0.840615	0.698403	0.982827	-0.173621	0.0725573	0.0167164
CRP	Bakker MK. et al.(Stage 1)	rs178810	0.832582	0.689395	0.97577	-0.183223	0.0730549	0.0121408
CRP	Bakker MK. et al.(Stage 1)	rs1800961	0.812694	0.669369	0.956019	-0.207401	0.0731252	0.00456478
CRP	Bakker MK. et al.(Stage 1)	rs1805096	0.847292	0.695574	0.999011	-0.165709	0.0774074	0.0322947
CRP	Bakker MK. et al.(Stage 1)	rs1880241	0.83331	0.689883	0.976736	-0.18235	0.0731767	0.0127058
CRP	Bakker MK. et al.(Stage 1)	rs2064009	0.832105	0.688873	0.975337	-0.183797	0.0730774	0.0119001
CRP	Bakker MK. et al.(Stage 1)	rs2239222	0.832118	0.68842	0.975816	-0.183781	0.0733152	0.0121855
CRP	Bakker MK. et al.(Stage 1)	rs2315008	0.824647	0.682418	0.966876	-0.1928	0.0725659	0.00788625
CRP	Bakker MK. et al.(Stage 1)	rs2352975	0.836675	0.694478	0.978871	-0.17832	0.0725491	0.0139744
CRP	Bakker MK. et al.(Stage 1)	rs2710804	0.835061	0.692248	0.977874	-0.18025	0.0728638	0.0133686
CRP	Bakker MK. et al.(Stage 1)	rs2794520	0.826916	0.649148	1.00468	-0.190052	0.0906981	0.0361318
CRP	Bakker MK. et al.(Stage 1)	rs2836878	0.834395	0.690441	0.97835	-0.181048	0.0734463	0.0136999
CRP	Bakker MK. et al.(Stage 1)	rs2852151	0.832031	0.688795	0.975266	-0.183886	0.0730795	0.0118612
CRP	Bakker MK. et al.(Stage 1)	rs2891677	0.8319	0.688888	0.974911	-0.184043	0.0729652	0.0116575
CRP	Bakker MK. et al.(Stage 1)	rs3122633	0.834795	0.691427	0.978163	-0.180569	0.073147	0.0135651
CRP	Bakker MK. et al.(Stage 1)	rs340005	0.833714	0.690271	0.977156	-0.181865	0.0731849	0.0129547
CRP	Bakker MK. et al.(Stage 1)	rs387976	0.832846	0.68945	0.976243	-0.182906	0.0731615	0.0124182
CRP	Bakker MK. et al.(Stage 1)	rs4129267	0.832871	0.68473	0.981012	-0.182877	0.0755821	0.0155385
CRP	Bakker MK. et al.(Stage 1)	rs4246598	0.827587	0.685407	0.969767	-0.189241	0.0725408	0.00908733
CRP	Bakker MK. et al.(Stage 1)	rs4655802	0.833661	0.690422	0.976899	-0.181929	0.0730809	0.0127952
CRP	Bakker MK. et al.(Stage 1)	rs4656849	0.851342	0.708003	0.99468	-0.160941	0.0731319	0.0277571
CRP	Bakker MK. et al.(Stage 1)	rs469772	0.834942	0.691924	0.977959	-0.180393	0.0729681	0.0134277
CRP	Bakker MK. et al.(Stage 1)	rs4767920	0.842118	0.699848	0.984389	-0.171835	0.072587	0.0179186
CRP	Bakker MK. et al.(Stage 1)	rs644234	0.833813	0.690535	0.977092	-0.181746	0.0731012	0.0129108
CRP	Bakker MK. et al.(Stage 1)	rs7121935	0.834462	0.691389	0.977535	-0.180968	0.0729964	0.0131699
CRP	Bakker MK. et al.(Stage 1)	rs7310409	0.857842	0.702238	1.01345	-0.153335	0.0793898	0.0534313
CRP	Bakker MK. et al.(Stage 1)	rs9284725	0.834039	0.690788	0.977291	-0.181475	0.0730873	0.0130287
CRP	Bakker MK. et al.(Stage 1)	All	0.833068	0.691153	0.974984	-0.18264	0.0724058	0.0116542
CRP	Sakaue S. et al.	rs10240168	0.8991	0.768197	1.03	-0.106361	0.0667871	0.111264
CRP	Sakaue S. et al.	rs10512597	0.895616	0.764425	1.02681	-0.110244	0.0669342	0.0995485
CRP	Sakaue S. et al.	rs1051338	0.895266	0.764438	1.02609	-0.110634	0.066749	0.097426
CRP	Sakaue S. et al.	rs10521222	0.887392	0.756606	1.01818	-0.119468	0.0667274	0.0733905
CRP	Sakaue S. et al.	rs10832027	0.885887	0.754975	1.0168	-0.121166	0.0667918	0.0696647
CRP	Sakaue S. et al.	rs10925027	0.896155	0.764855	1.02745	-0.109642	0.0669896	0.101692
CRP	Sakaue S. et al.	rs12202641	0.890473	0.759749	1.0212	-0.116002	0.0666958	0.0819864
CRP	Sakaue S. et al.	rs12587622	0.887205	0.756417	1.01799	-0.119679	0.0667285	0.0728898
CRP	Sakaue S. et al.	rs1260326	0.883039	0.749417	1.01666	-0.124386	0.0681747	0.0680737
CRP	Sakaue S. et al.	rs12960928	0.895586	0.764809	1.02636	-0.110278	0.0667229	0.0983779
CRP	Sakaue S. et al.	rs12995480	0.89009	0.75943	1.02075	-0.116432	0.0666635	0.0807123
CRP	Sakaue S. et al.	rs13233571	0.885076	0.753793	1.01636	-0.122082	0.0669811	0.0683595
CRP	Sakaue S. et al.	rs13409371	0.890322	0.759251	1.02139	-0.116172	0.0668727	0.0823497
CRP	Sakaue S. et al.	rs1441169	0.890696	0.760026	1.02137	-0.115752	0.0666684	0.0825216
CRP	Sakaue S. et al.	rs1490384	0.893898	0.763218	1.02458	-0.112164	0.066673	0.0925102
CRP	Sakaue S. et al.	rs1509394	0.885371	0.754535	1.01621	-0.121748	0.0667533	0.0681744
CRP	Sakaue S. et al.	rs1558902	0.895652	0.764597	1.02671	-0.110203	0.066865	0.0993239
CRP	Sakaue S. et al.	rs1582763	0.889794	0.759025	1.02056	-0.116766	0.0667185	0.0800962
CRP	Sakaue S. et al.	rs17658229	0.887662	0.756997	1.01833	-0.119164	0.0666659	0.0738589
CRP	Sakaue S. et al.	rs178810	0.887781	0.757049	1.01851	-0.11903	0.0667003	0.074335
CRP	Sakaue S. et al.	rs1800961	0.881329	0.750279	1.01238	-0.126325	0.0668622	0.0588475
CRP	Sakaue S. et al.	rs1805096	0.894077	0.759674	1.02848	-0.111964	0.0685729	0.102517
CRP	Sakaue S. et al.	rs1880241	0.893992	0.763303	1.02468	-0.112059	0.0666776	0.0928387
CRP	Sakaue S. et al.	rs2064009	0.892707	0.761707	1.02371	-0.113497	0.0668368	0.0894854
CRP	Sakaue S. et al.	rs2239222	0.902034	0.770768	1.0333	-0.103103	0.0669724	0.123685
CRP	Sakaue S. et al.	rs2293476	0.89304	0.762163	1.02392	-0.113124	0.0667738	0.0902392
CRP	Sakaue S. et al.	rs2315008	0.885024	0.754151	1.0159	-0.12214	0.0667722	0.0673683
CRP	Sakaue S. et al.	rs2352975	0.888181	0.757344	1.01902	-0.118579	0.0667538	0.0756718
CRP	Sakaue S. et al.	rs2710804	0.889739	0.758979	1.0205	-0.116828	0.066714	0.0799166
CRP	Sakaue S. et al.	rs2794520	0.939221	0.78827	1.09017	-0.0627049	0.0770157	0.41554
CRP	Sakaue S. et al.	rs2836878	0.890795	0.759593	1.022	-0.115641	0.0669396	0.0840699
CRP	Sakaue S. et al.	rs2852151	0.897451	0.76664	1.02826	-0.108197	0.06674	0.10498
CRP	Sakaue S. et al.	rs2891677	0.889769	0.758962	1.02058	-0.116793	0.0667382	0.0801154
CRP	Sakaue S. et al.	rs3122633	0.890678	0.759705	1.02165	-0.115772	0.0668231	0.0831815
CRP	Sakaue S. et al.	rs3134899	0.888829	0.75811	1.01955	-0.11785	0.0666933	0.0772207
CRP	Sakaue S. et al.	rs340005	0.887122	0.756303	1.01794	-0.119773	0.0667443	0.0727335
CRP	Sakaue S. et al.	rs387976	0.89188	0.761031	1.02273	-0.114423	0.0667601	0.0865386
CRP	Sakaue S. et al.	rs4092465	0.88615	0.755215	1.01708	-0.120869	0.0668033	0.0704
CRP	Sakaue S. et al.	rs4129267	0.874774	0.73997	1.00958	-0.13379	0.0687777	0.0517451
CRP	Sakaue S. et al.	rs4246598	0.888746	0.757958	1.01953	-0.117944	0.0667287	0.0771427
CRP	Sakaue S. et al.	rs4420638	0.876764	0.731496	1.02203	-0.131517	0.0741163	0.075986
CRP	Sakaue S. et al.	rs4655802	0.89116	0.760364	1.02196	-0.115231	0.0667326	0.0842116
CRP	Sakaue S. et al.	rs4656849	0.892372	0.760942	1.0238	-0.113872	0.0670561	0.0894767
CRP	Sakaue S. et al.	rs469772	0.888993	0.758053	1.01993	-0.117666	0.0668061	0.0781865
CRP	Sakaue S. et al.	rs4767920	0.887089	0.756396	1.01778	-0.11981	0.0666805	0.0723723
CRP	Sakaue S. et al.	rs4841132	0.886878	0.755976	1.01778	-0.120047	0.0667867	0.0722603
CRP	Sakaue S. et al.	rs6001193	0.891301	0.760287	1.02232	-0.115073	0.066844	0.0851584
CRP	Sakaue S. et al.	rs644234	0.893912	0.763046	1.02478	-0.112148	0.0667687	0.0930264
CRP	Sakaue S. et al.	rs6485751	0.890546	0.759498	1.02159	-0.115921	0.0668612	0.0829617
CRP	Sakaue S. et al.	rs6601302	0.890152	0.759137	1.02117	-0.116363	0.0668447	0.0817197
CRP	Sakaue S. et al.	rs6672627	0.893214	0.76226	1.02417	-0.112929	0.0668137	0.0909893
CRP	Sakaue S. et al.	rs7121935	0.891117	0.76047	1.02176	-0.11528	0.0666567	0.0837268
CRP	Sakaue S. et al.	rs7310409	0.904189	0.761785	1.04659	-0.100717	0.0726548	0.165674
CRP	Sakaue S. et al.	rs9271608	0.883586	0.752295	1.01488	-0.123767	0.0669852	0.0646493
CRP	Sakaue S. et al.	rs9284725	0.89085	0.760076	1.02162	-0.115579	0.0667218	0.0832288
CRP	Sakaue S. et al.	All	0.890865	0.760276	1.02145	-0.115563	0.0666267	0.0828333
CRP	FinnGen	rs10240168	0.882652	0.787822	0.977482	-0.124825	0.0483826	0.00988154
CRP	FinnGen	rs10512597	0.882097	0.787119	0.977074	-0.125454	0.0484578	0.00962774
CRP	FinnGen	rs1051338	0.881252	0.78653	0.975973	-0.126412	0.0483273	0.00890339
CRP	FinnGen	rs10521222	0.882118	0.787099	0.977136	-0.12543	0.0484789	0.00967286
CRP	FinnGen	rs10832027	0.88111	0.786336	0.975883	-0.126573	0.0483539	0.00885385
CRP	FinnGen	rs10925027	0.889148	0.797221	0.981074	-0.117492	0.0469012	0.0122419
CRP	FinnGen	rs12202641	0.881855	0.787068	0.976643	-0.125727	0.0483608	0.00932856
CRP	FinnGen	rs12587622	0.885194	0.792083	0.978304	-0.121949	0.0475054	0.0102568
CRP	FinnGen	rs1260326	0.880683	0.784492	0.976873	-0.127058	0.049077	0.00962674
CRP	FinnGen	rs12960928	0.886286	0.795304	0.977269	-0.120716	0.0464196	0.00930804
CRP	FinnGen	rs12995480	0.881927	0.787105	0.976749	-0.125646	0.0483785	0.00940041
CRP	FinnGen	rs13233571	0.877736	0.783677	0.971794	-0.13041	0.0479891	0.00657798
CRP	FinnGen	rs13409371	0.876917	0.782725	0.971108	-0.131343	0.0480569	0.00627457
CRP	FinnGen	rs1441169	0.88297	0.788207	0.977733	-0.124464	0.0483487	0.0100443
CRP	FinnGen	rs1490384	0.885505	0.792079	0.97893	-0.121598	0.0476659	0.0107403
CRP	FinnGen	rs1509394	0.881836	0.786962	0.976709	-0.12575	0.0484049	0.0093805
CRP	FinnGen	rs1558902	0.880327	0.785527	0.975127	-0.127462	0.0483674	0.0084068
CRP	FinnGen	rs1582763	0.880965	0.78644	0.97549	-0.126737	0.0482271	0.00859062
CRP	FinnGen	rs17658229	0.882472	0.787641	0.977303	-0.125028	0.0483832	0.00976293
CRP	FinnGen	rs178810	0.881047	0.786487	0.975608	-0.126644	0.0482452	0.00866455
CRP	FinnGen	rs1800961	0.883087	0.787789	0.978386	-0.124331	0.0486217	0.0105543
CRP	FinnGen	rs1805096	0.883229	0.78499	0.981469	-0.12417	0.0501222	0.0132363
CRP	FinnGen	rs1880241	0.883343	0.78861	0.978076	-0.124042	0.0483329	0.010276
CRP	FinnGen	rs2064009	0.882737	0.787877	0.977598	-0.124728	0.0483982	0.00996292
CRP	FinnGen	rs2239222	0.879885	0.785178	0.974593	-0.127964	0.0483202	0.00809101
CRP	FinnGen	rs2293476	0.88004	0.785718	0.974362	-0.127788	0.0481235	0.0079212
CRP	FinnGen	rs2315008	0.874571	0.791185	0.957958	-0.134021	0.0425441	0.00163174
CRP	FinnGen	rs2352975	0.881116	0.786469	0.975763	-0.126566	0.0482893	0.00876757
CRP	FinnGen	rs2710804	0.884707	0.791152	0.978262	-0.122499	0.047732	0.0102765
CRP	FinnGen	rs2794520	0.921535	0.818747	1.02432	-0.0817145	0.0524431	0.119196
CRP	FinnGen	rs2836878	0.878294	0.784033	0.972555	-0.129774	0.0480923	0.00696652
CRP	FinnGen	rs2852151	0.88005	0.785746	0.974354	-0.127776	0.0481143	0.00791481
CRP	FinnGen	rs2891677	0.885325	0.792563	0.978086	-0.121801	0.0473273	0.0100651
CRP	FinnGen	rs3122633	0.879629	0.785451	0.973807	-0.128255	0.0480502	0.00760346
CRP	FinnGen	rs3134899	0.878803	0.785797	0.971809	-0.129194	0.0474519	0.00647631
CRP	FinnGen	rs340005	0.880995	0.786229	0.975761	-0.126703	0.0483502	0.00877919
CRP	FinnGen	rs387976	0.88429	0.79013	0.978449	-0.122971	0.0480406	0.0104756
CRP	FinnGen	rs4092465	0.881401	0.786546	0.976256	-0.126242	0.0483952	0.00909209
CRP	FinnGen	rs4129267	0.879028	0.782412	0.975645	-0.128938	0.0492941	0.00890463
CRP	FinnGen	rs4246598	0.881049	0.786431	0.975667	-0.126642	0.0482746	0.00870647
CRP	FinnGen	rs4420638	0.88726	0.776129	0.998391	-0.119617	0.0566995	0.0348865
CRP	FinnGen	rs4655802	0.883892	0.789441	0.978343	-0.12342	0.0481893	0.0104324
CRP	FinnGen	rs4656849	0.886147	0.791026	0.981268	-0.120873	0.0485312	0.0127522
CRP	FinnGen	rs469772	0.880273	0.78579	0.974756	-0.127523	0.0482056	0.00815925
CRP	FinnGen	rs4767920	0.880558	0.785888	0.975229	-0.127199	0.0483013	0.00845216
CRP	FinnGen	rs4841132	0.882124	0.786785	0.977464	-0.125423	0.0486426	0.0099244
CRP	FinnGen	rs6001193	0.876907	0.785025	0.968788	-0.131354	0.0468783	0.00507819
CRP	FinnGen	rs6601302	0.878178	0.784952	0.971404	-0.129906	0.0475643	0.00631091
CRP	FinnGen	rs6672627	0.876296	0.784629	0.967964	-0.132051	0.046769	0.00475067
CRP	FinnGen	rs7121935	0.881724	0.786893	0.976554	-0.125876	0.048383	0.00927712
CRP	FinnGen	rs7310409	0.87072	0.770187	0.971254	-0.138434	0.0512926	0.00695658
CRP	FinnGen	rs9271608	0.885761	0.791953	0.97957	-0.121308	0.0478615	0.0112589
CRP	FinnGen	rs9284725	0.884038	0.790153	0.977924	-0.123255	0.0479009	0.0100786
CRP	FinnGen	All	0.882117	0.788362	0.975872	-0.12543	0.0478342	0.0087368

### Sheet: Table S18
Table S18. Genetic variants used as instrumental variables for analyzing mediators and aSAH datasets.
Exposure	Outcome	SNP	Chromosome	Position	Effect Allele	Other Allele	beta	se	eaf	pval	R2	F	palindromic	proxy	proxy snp
SBP	FinnGen_RIA	rs10018786	4	2195024	G	T	0.0177593	0.00259959	0.1021	8.39847e-12	5.78276e-05	46.893	0
SBP	FinnGen_RIA	rs10204405	2	165047746	A	G	-0.0219811	0.00159298	0.4392	2.59298e-43	0.000238012	193.041	0
SBP	FinnGen_RIA	rs10224002	7	151415041	G	A	0.0210999	0.00172884	0.2858	2.93495e-34	0.000181749	147.401	0
SBP	FinnGen_RIA	rs10490923	10	124214251	A	G	0.0165923	0.00237339	0.1236	2.72898e-12	5.96436e-05	48.3657	0
SBP	FinnGen_RIA	rs1049205	16	4942099	T	C	0.0156643	0.00158037	0.5601	3.69913e-23	0.000120913	98.0554	0
SBP	FinnGen_RIA	rs10507380	13	27879526	G	A	-0.0171244	0.00238772	0.1252	7.39946e-13	6.42353e-05	52.0894	0
SBP	FinnGen_RIA	rs1053739	17	43183108	A	G	0.0235186	0.00179773	0.3459	4.15145e-39	0.000250292	203.004	0
SBP	FinnGen_RIA	rs1053924	6	32120715	C	T	0.0195309	0.00176314	0.686	1.61585e-28	0.000164334	133.275	0
SBP	FinnGen_RIA	rs1060407	3	47958037	T	G	-0.0145068	0.00171584	0.2996	2.79898e-17	8.83204e-05	71.6221	0
SBP	FinnGen_RIA	rs10760260	9	125713526	G	T	0.0141459	0.00231175	0.8599	9.40892e-10	4.82145e-05	39.0972	0
SBP	FinnGen_RIA	rs10770612	12	20230639	G	A	-0.0145499	0.00201624	0.2031	5.33949e-13	6.85273e-05	55.5701	0
SBP	FinnGen_RIA	rs10788160	10	123033549	A	G	0.0119882	0.00179248	0.2544	2.261e-11	5.45206e-05	44.2112	0
SBP	FinnGen_RIA	rs10871777	18	57851763	G	A	-0.0111907	0.00185265	0.2363	1.53801e-09	4.51992e-05	36.652	0
SBP	FinnGen_RIA	rs10919071	1	169099483	G	A	0.0176267	0.00235703	0.1252	7.52662e-14	6.80589e-05	55.1902	0
SBP	FinnGen_RIA	rs10927875	1	16299312	T	C	-0.0115527	0.0016671	0.3241	4.21308e-12	5.84734e-05	47.4167	0
SBP	FinnGen_RIA	rs10936599	3	169492101	T	C	-0.0125266	0.00181778	0.2461	5.53478e-12	5.82266e-05	47.2166	0
SBP	FinnGen_RIA	rs10943605	6	79655477	A	G	0.013934	0.00156533	0.4861	5.50174e-19	9.70032e-05	78.6639	0
SBP	FinnGen_RIA	rs11000889	10	75902177	A	G	-0.0103998	0.00159604	0.6052	7.21938e-11	5.1684e-05	41.9108	0
SBP	FinnGen_RIA	rs11014166	10	18708798	T	A	-0.0291492	0.00167192	0.3298	4.51232e-68	0.000375611	304.684	1
SBP	FinnGen_RIA	rs11062385	12	427575	G	A	0.0104233	0.00176116	0.2687	3.24997e-09	4.26976e-05	34.6234	0
SBP	FinnGen_RIA	rs111245230	9	113169775	C	T	0.0410894	0.00433369	0.0348	2.509e-21	0.000113419	91.9778	0
SBP	FinnGen_RIA	rs111841972	9	116191205	C	A	-0.0187089	0.00340148	0.058	3.79298e-08	3.82477e-05	31.0148	0
SBP	FinnGen_RIA	rs11191580	10	104906211	C	T	-0.0610588	0.00289214	0.0816	6.17021e-99	0.00055879	453.355	0
SBP	FinnGen_RIA	rs11229457	11	58207203	T	C	-0.0160465	0.00191617	0.2165	5.55776e-17	8.7355e-05	70.8391	0
SBP	FinnGen_RIA	rs1128362	9	127975654	T	C	0.0180945	0.00223529	0.1438	5.7306e-16	8.06227e-05	65.3792	0
SBP	FinnGen_RIA	rs1130222	19	17170885	T	C	0.00937055	0.00158899	0.4084	3.697e-09	4.24301e-05	34.4065	0
SBP	FinnGen_RIA	rs1133400	10	134459388	G	A	0.0146109	0.0019001	0.2146	1.47707e-14	7.19622e-05	58.3557	0
SBP	FinnGen_RIA	rs1135640	17	73949540	C	G	0.0121766	0.00168628	0.6639	5.1606e-13	6.61688e-05	53.6574	1
SBP	FinnGen_RIA	rs1139978	1	42657196	G	T	-0.0128107	0.00226413	0.1379	1.53102e-08	3.90209e-05	31.6419	0
SBP	FinnGen_RIA	rs1145415	11	100470306	A	G	0.0163633	0.00156714	0.4686	1.60288e-25	0.000133351	108.144	0
SBP	FinnGen_RIA	rs11632640	15	41245289	T	C	-0.0124298	0.00162327	0.464	1.89889e-14	7.68495e-05	62.3192	0
SBP	FinnGen_RIA	rs1167827	7	75163169	G	A	0.0104478	0.00178612	0.5651	4.93299e-09	5.3653e-05	43.5076	0
SBP	FinnGen_RIA	rs1173727	5	32830521	C	T	0.0357629	0.00159081	0.5957	6.36796e-112	0.000616065	499.853	0
SBP	FinnGen_RIA	rs11977526	7	46008110	A	G	-0.0191285	0.00159187	0.399	2.91474e-33	0.000175485	142.319	0
SBP	FinnGen_RIA	rs12286721	11	47701528	A	C	-0.0213511	0.00159111	0.5541	4.67951e-41	0.000225266	182.701	0
SBP	FinnGen_RIA	rs1229984	4	100239319	C	T	0.0482866	0.00622851	0.9742	9.00949e-15	0.000117206	95.0494	0
SBP	FinnGen_RIA	rs1239947	13	51106555	T	C	0.00921274	0.00165193	0.6629	2.44799e-08	3.79328e-05	30.7594	0
SBP	FinnGen_RIA	rs12423664	12	133069894	A	G	0.0143073	0.00222831	0.143	1.357e-10	5.01721e-05	40.6847	0
SBP	FinnGen_RIA	rs12493885	3	153839866	C	G	-0.016215	0.00229579	0.8558	1.63005e-12	6.48935e-05	52.6232	1
SBP	FinnGen_RIA	rs1250229	2	216304384	C	T	-0.0149274	0.00182167	0.7456	2.52e-16	8.4532e-05	68.5497	0
SBP	FinnGen_RIA	rs12605558	18	26719357	A	G	0.00952826	0.0016027	0.6068	2.76299e-09	4.33228e-05	35.1304	0
SBP	FinnGen_RIA	rs12645490	4	107279482	A	T	0.0137153	0.00230956	0.1774	2.87601e-09	5.49013e-05	44.5199	1
SBP	FinnGen_RIA	rs12670788	7	131195712	A	G	0.0108193	0.00156289	0.4803	4.43404e-12	5.84378e-05	47.3878	0
SBP	FinnGen_RIA	rs12801636	11	65391317	A	G	-0.0205791	0.00187796	0.2231	6.06736e-28	0.000146807	119.058	0
SBP	FinnGen_RIA	rs12917707	16	20367690	T	G	-0.0184519	0.00203753	0.1825	1.35301e-19	0.000101593	82.3862	0
SBP	FinnGen_RIA	rs13107325	4	103188709	T	C	-0.0459412	0.00308644	0.072	4.13333e-50	0.000282043	228.763	0
SBP	FinnGen_RIA	rs1351394	12	66351826	C	T	0.011912	0.00156606	0.5077	2.81903e-14	7.0931e-05	57.5194	0
SBP	FinnGen_RIA	rs1378942	15	75077367	A	C	-0.0273333	0.00167952	0.6679	1.49899e-59	0.000331432	268.835	0
SBP	FinnGen_RIA	rs1434536	4	96075965	T	C	-0.00869549	0.00156964	0.5543	3.02803e-08	3.73599e-05	30.2949	0
SBP	FinnGen_RIA	rs1448808	4	111445587	G	A	-0.0110094	0.00157063	0.5496	2.39111e-12	6.00071e-05	48.6604	0
SBP	FinnGen_RIA	rs1530440	10	63524591	T	C	-0.0307664	0.00199761	0.1876	1.59588e-53	0.000288527	234.023	0
SBP	FinnGen_RIA	rs1549979	3	85460131	T	C	0.0137682	0.00160868	0.6227	1.14209e-17	8.90738e-05	72.2331	0
SBP	FinnGen_RIA	rs1644318	5	122471989	C	T	0.0190828	0.00162089	0.3867	5.37403e-32	0.000172727	140.082	0
SBP	FinnGen_RIA	rs167479	19	11526765	T	G	-0.0310683	0.0015717	0.4713	5.68722e-87	0.00048103	390.237	0
SBP	FinnGen_RIA	rs16851397	3	141134818	G	A	0.029093	0.0036864	0.0475	2.97372e-15	7.65889e-05	62.1078	0
SBP	FinnGen_RIA	rs16956936	17	7633692	T	C	-0.0151431	0.00237079	0.1247	1.68698e-10	5.00591e-05	40.5931	0
SBP	FinnGen_RIA	rs16982520	20	57758720	G	A	0.0395942	0.00236268	0.126	4.93628e-63	0.000345283	280.074	0
SBP	FinnGen_RIA	rs16998073	4	81184341	T	A	0.041285	0.00171352	0.296	2.91072e-128	0.000710361	576.415	1
SBP	FinnGen_RIA	rs17030613	1	113190807	C	A	0.0208193	0.00191388	0.2135	1.46589e-27	0.000145566	118.051	0
SBP	FinnGen_RIA	rs17249754	12	90060586	A	G	-0.04596	0.00211134	0.1671	4.64515e-105	0.000587976	477.048	0
SBP	FinnGen_RIA	rs17367504	1	11862778	G	A	-0.0499992	0.00212899	0.16	5.80764e-122	0.000671978	545.249	0
SBP	FinnGen_RIA	rs17514846	15	91416550	A	C	0.0298443	0.00159992	0.4655	1.17896e-77	0.000443221	359.551	0
SBP	FinnGen_RIA	rs17608766	17	45013271	C	T	0.0378511	0.00222471	0.1445	6.46845e-65	0.000354221	287.327	0
SBP	FinnGen_RIA	rs17651978	3	71020490	A	G	-0.0110114	0.00188086	0.2514	4.78498e-09	4.56384e-05	37.0082	0
SBP	FinnGen_RIA	rs17677991	15	42032383	G	C	0.00904341	0.00165596	0.3504	4.73097e-08	3.7231e-05	30.1904	1
SBP	FinnGen_RIA	rs1799945	6	26091179	G	C	0.0294179	0.00224865	0.1476	4.14668e-39	0.000217763	176.614	1
SBP	FinnGen_RIA	rs1800437	19	46181392	C	G	0.0116438	0.00195356	0.2023	2.51802e-09	4.37577e-05	35.4831	1
SBP	FinnGen_RIA	rs1885987	17	2203025	G	T	-0.0128995	0.00161757	0.3707	1.52897e-15	7.76347e-05	62.956	0
SBP	FinnGen_RIA	rs1887320	20	10965998	A	G	0.0237172	0.00156405	0.4696	6.12632e-52	0.000280213	227.278	0
SBP	FinnGen_RIA	rs1953126	9	123640500	C	T	-0.00967602	0.00168242	0.6428	8.8589e-09	4.29943e-05	34.864	0
SBP	FinnGen_RIA	rs198683	6	143200547	T	C	-0.0107157	0.00156508	0.5457	7.5544e-12	5.69335e-05	46.1679	0
SBP	FinnGen_RIA	rs2023938	7	19036775	C	T	0.0187033	0.00260774	0.0995	7.37904e-13	6.26864e-05	50.8333	0
SBP	FinnGen_RIA	rs2044693	2	68385097	G	A	0.0100505	0.0016325	0.6471	7.43704e-10	4.61348e-05	37.4107	0
SBP	FinnGen_RIA	rs2061822	15	86122779	C	T	0.0111693	0.00168584	0.6692	3.46497e-11	5.52336e-05	44.7894	0
SBP	FinnGen_RIA	rs2131535	11	130281488	A	G	-0.0105288	0.00176032	0.7334	2.21498e-09	4.335e-05	35.1524	0
SBP	FinnGen_RIA	rs2153960	6	108988184	A	G	-0.0118038	0.00176606	0.7062	2.33024e-11	5.78167e-05	46.8841	0
SBP	FinnGen_RIA	rs2228603	19	19329924	T	C	0.0174446	0.00296655	0.0766	4.09204e-09	4.30498e-05	34.909	0
SBP	FinnGen_RIA	rs2229742	21	16339172	C	G	0.0177283	0.0025556	0.1054	4.00405e-12	5.92698e-05	48.0626	1
SBP	FinnGen_RIA	rs2240717	22	19969106	G	A	0.0124641	0.0016595	0.3556	5.8776e-14	7.11982e-05	57.7361	0
SBP	FinnGen_RIA	rs2252641	2	145801461	C	T	-0.010691	0.0015631	0.4455	7.94145e-12	5.64698e-05	45.7918	0
SBP	FinnGen_RIA	rs2270860	6	43270151	T	C	0.0164531	0.00170907	0.298	6.15319e-22	0.000113261	91.8492	0
SBP	FinnGen_RIA	rs2273171	14	31381351	C	T	0.00997457	0.00156526	0.4761	1.85999e-10	4.96324e-05	40.247	0
SBP	FinnGen_RIA	rs2286472	16	2070568	C	A	0.0125865	0.00169879	0.319	1.27204e-13	6.883e-05	55.8155	0
SBP	FinnGen_RIA	rs2287921	19	49228272	C	T	0.0102043	0.00174405	0.5279	4.88799e-09	5.19018e-05	42.0874	0
SBP	FinnGen_RIA	rs2302061	19	2226772	C	G	0.0164149	0.0023584	0.1283	3.39782e-12	6.02699e-05	48.8735	1
SBP	FinnGen_RIA	rs2303909	3	158366900	A	G	0.00878688	0.00157659	0.5276	2.49902e-08	3.8487e-05	31.2089	0
SBP	FinnGen_RIA	rs2306272	3	66434643	C	T	-0.0112197	0.00172678	0.284	8.1677e-11	5.11946e-05	41.5139	0
SBP	FinnGen_RIA	rs2306899	8	38095662	T	C	0.0156558	0.0018294	0.2388	1.15001e-17	8.91074e-05	72.2603	0
SBP	FinnGen_RIA	rs2320299	4	17972372	A	G	0.0137918	0.00175884	0.7301	4.45451e-15	7.49648e-05	60.7907	0
SBP	FinnGen_RIA	rs2469997	8	120353267	C	G	-0.0191141	0.00207223	0.818	2.86484e-20	0.000108783	88.218	1
SBP	FinnGen_RIA	rs2493292	1	3328659	T	C	0.0221333	0.00223164	0.1426	3.47776e-23	0.000119791	97.146	0
SBP	FinnGen_RIA	rs2498323	4	3451109	A	G	0.0170482	0.00265164	0.0971	1.28201e-10	5.09619e-05	41.3253	0
SBP	FinnGen_RIA	rs2527614	1	228126470	G	A	-0.0132359	0.0015691	0.5256	3.30065e-17	8.73649e-05	70.8472	0
SBP	FinnGen_RIA	rs2571445	2	218683154	G	A	-0.0147577	0.00159703	0.6053	2.44906e-20	0.000104065	84.3913	0
SBP	FinnGen_RIA	rs2606736	3	11400249	T	C	0.0176607	0.00161459	0.6254	7.56833e-28	0.000146141	118.517	0
SBP	FinnGen_RIA	rs262993	3	183476685	A	G	-0.00862303	0.00157937	0.4319	4.76705e-08	3.64886e-05	29.5884	0
SBP	FinnGen_RIA	rs2652834	15	63396867	G	A	-0.0155701	0.00198479	0.8066	4.3401e-15	7.56358e-05	61.3349	0
SBP	FinnGen_RIA	rs26653	5	96139250	G	C	0.0122277	0.00197275	0.7217	5.70795e-10	6.00606e-05	48.7038	1
SBP	FinnGen_RIA	rs267561	3	37574951	A	G	-0.0119969	0.00159662	0.5884	5.73852e-14	6.97134e-05	56.5319	0
SBP	FinnGen_RIA	rs2679722	2	86135154	A	G	0.00886404	0.00161356	0.6327	3.94103e-08	3.65184e-05	29.6125	0
SBP	FinnGen_RIA	rs2703805	17	20107773	C	T	-0.00874283	0.00160361	0.3958	4.98104e-08	3.65587e-05	29.6452	0
SBP	FinnGen_RIA	rs2782643	1	43886494	T	C	0.0120406	0.00158285	0.4168	2.80673e-14	7.04809e-05	57.1544	0
SBP	FinnGen_RIA	rs28497362	2	231248261	T	C	-0.0128193	0.00233038	0.1385	3.77703e-08	3.9216e-05	31.8001	0
SBP	FinnGen_RIA	rs2853676	5	1288547	C	T	-0.0103974	0.00176628	0.7335	3.94203e-09	4.22646e-05	34.2723	0
SBP	FinnGen_RIA	rs294636	3	14899778	T	G	-0.016525	0.00202195	0.817	3.0137e-16	8.16556e-05	66.2169	0
SBP	FinnGen_RIA	rs3088040	17	76799860	C	T	-0.0106201	0.00157526	0.5556	1.56495e-11	5.56959e-05	45.1643	0
SBP	FinnGen_RIA	rs3184504	12	111884608	C	T	-0.0275182	0.00157982	0.5193	5.97035e-68	0.000378062	306.672	0
SBP	FinnGen_RIA	rs3209157	5	71519664	T	C	0.00923905	0.00159742	0.3931	7.30601e-09	4.07291e-05	33.0271	0
SBP	FinnGen_RIA	rs3213646	16	20810067	C	T	-0.00916639	0.00159175	0.5906	8.47696e-09	4.0632e-05	32.9483	0
SBP	FinnGen_RIA	rs34591516	8	142367087	T	C	0.0259714	0.00359669	0.0501	5.16416e-13	6.42002e-05	52.0609	0
SBP	FinnGen_RIA	rs34727427	2	177016728	C	T	0.0162694	0.00170779	0.3142	1.62592e-21	0.000114071	92.5068	0
SBP	FinnGen_RIA	rs35444	12	115552437	G	A	-0.0236057	0.00160058	0.3857	3.15864e-49	0.000264055	214.169	0
SBP	FinnGen_RIA	rs35479618	1	153662423	A	G	0.0694561	0.00624951	0.0167	1.07399e-28	0.000158436	128.49	0
SBP	FinnGen_RIA	rs3772219	3	56771251	C	A	-0.0149535	0.00167652	0.3182	4.68813e-19	9.70226e-05	78.6797	0
SBP	FinnGen_RIA	rs3807989	7	116186241	G	A	-0.00878445	0.00158368	0.5902	2.90797e-08	3.73276e-05	30.2687	0
SBP	FinnGen_RIA	rs3810818	16	4432029	C	A	-0.0109938	0.00188422	0.7747	5.39002e-09	4.21911e-05	34.2126	0
SBP	FinnGen_RIA	rs3815460	14	73422259	G	C	0.0198022	0.00276497	0.1009	7.95976e-13	7.11469e-05	57.6945	1
SBP	FinnGen_RIA	rs4149909	1	242023898	G	A	0.0247226	0.00436956	0.0329	1.532e-08	3.88943e-05	31.5391	0
SBP	FinnGen_RIA	rs42235	7	92248076	T	C	-0.0196976	0.0017045	0.3016	6.86436e-31	0.000163453	132.559	0
SBP	FinnGen_RIA	rs4311394	5	53300662	G	A	0.0130248	0.00181378	0.2532	6.91831e-13	6.41564e-05	52.0254	0
SBP	FinnGen_RIA	rs4312532	2	55812061	G	A	-0.0109573	0.00157254	0.4293	3.21736e-12	5.8831e-05	47.7066	0
SBP	FinnGen_RIA	rs4468717	18	3457606	T	C	-0.0197054	0.00289887	0.0819	1.0639e-11	5.83948e-05	47.353	0
SBP	FinnGen_RIA	rs448378	3	169100899	A	G	-0.0226823	0.00156281	0.5276	9.90148e-48	0.00025646	208.007	0
SBP	FinnGen_RIA	rs452036	14	23865885	A	G	-0.0135306	0.00163932	0.352	1.53391e-16	8.35183e-05	67.7276	0
SBP	FinnGen_RIA	rs4562	17	7163739	G	A	0.0141267	0.00168323	0.6194	4.75445e-17	9.40917e-05	76.3027	0
SBP	FinnGen_RIA	rs4601530	1	25044111	T	C	0.0128203	0.00178881	0.2541	7.67185e-13	6.23034e-05	50.5227	0
SBP	FinnGen_RIA	rs4626664	9	9261737	A	G	0.0163646	0.00216198	0.1539	3.75405e-14	6.97431e-05	56.556	0
SBP	FinnGen_RIA	rs4639796	1	197126649	A	G	0.0126245	0.00212736	0.1642	2.94999e-09	4.37456e-05	35.4732	0
SBP	FinnGen_RIA	rs4679392	3	124646594	G	A	0.010737	0.00157562	0.4287	9.46455e-12	5.64695e-05	45.7916	0
SBP	FinnGen_RIA	rs4686683	3	185307363	G	T	0.0104073	0.0015941	0.4015	6.63743e-11	5.20542e-05	42.211	0
SBP	FinnGen_RIA	rs4691380	4	157720124	T	C	-0.0120227	0.00166831	0.3239	5.73984e-13	6.33076e-05	51.337	0
SBP	FinnGen_RIA	rs470113	22	40729614	G	A	0.0141521	0.00202326	0.1828	2.65828e-12	5.98379e-05	48.5232	0
SBP	FinnGen_RIA	rs4705752	5	112366678	G	A	-0.00888221	0.00156428	0.506	1.36201e-08	3.94411e-05	31.9826	0
SBP	FinnGen_RIA	rs4728142	7	128573967	A	G	-0.00967017	0.00157153	0.4445	7.58595e-10	4.618e-05	37.4474	0
SBP	FinnGen_RIA	rs4784227	16	52599188	T	C	0.0111334	0.00183266	0.2398	1.24e-09	4.51921e-05	36.6463	0
SBP	FinnGen_RIA	rs4813048	20	11169603	T	C	-0.0103905	0.00156369	0.5081	3.03599e-11	5.39671e-05	43.7623	0
SBP	FinnGen_RIA	rs4823006	22	29451671	G	A	-0.0144265	0.00157173	0.4458	4.36315e-20	0.000102839	83.3971	0
SBP	FinnGen_RIA	rs4859683	4	77419073	T	C	-0.011958	0.00163416	0.6436	2.52581e-13	6.55995e-05	53.1957	0
SBP	FinnGen_RIA	rs4897193	6	127208390	A	G	0.0208308	0.00156955	0.5118	3.36977e-40	0.00021684	175.866	0
SBP	FinnGen_RIA	rs4973760	3	27349047	A	G	0.0163124	0.001746	0.2794	9.38426e-21	0.000107149	86.8921	0
SBP	FinnGen_RIA	rs5219	11	17409572	C	T	-0.0183601	0.00163152	0.6319	2.22998e-29	0.000156817	127.177	0
SBP	FinnGen_RIA	rs52824916	12	49993678	T	C	-0.0159015	0.00275264	0.0881	7.61307e-09	4.06284e-05	32.9454	0
SBP	FinnGen_RIA	rs55679337	18	72999359	C	T	0.00975799	0.00166361	0.3278	4.476e-09	4.19622e-05	34.027	0
SBP	FinnGen_RIA	rs56170748	15	50932357	T	C	-0.0116907	0.00156212	0.5108	7.21772e-14	6.83044e-05	55.3893	0
SBP	FinnGen_RIA	rs57392066	5	158258461	T	C	0.0137026	0.00159529	0.6078	8.74178e-18	8.95167e-05	72.5923	0
SBP	FinnGen_RIA	rs6062343	20	62695931	A	G	-0.0139562	0.00158407	0.4381	1.2471e-18	9.58952e-05	77.7653	0
SBP	FinnGen_RIA	rs60632610	10	75415677	T	C	0.0231315	0.0022494	0.1428	8.37336e-25	0.000130993	106.231	0
SBP	FinnGen_RIA	rs6095241	20	47308798	A	G	-0.00876061	0.00157762	0.4374	2.80698e-08	3.77726e-05	30.6296	0
SBP	FinnGen_RIA	rs61753655	17	1372839	T	C	0.0660592	0.00756595	0.0108	2.52174e-18	9.32405e-05	75.6123	0
SBP	FinnGen_RIA	rs62051555	16	72830539	G	C	0.0242645	0.00373922	0.0476	8.63177e-11	5.33825e-05	43.2882	1
SBP	FinnGen_RIA	rs635634	9	136155000	T	C	-0.0112195	0.00204302	0.1885	3.98199e-08	3.85103e-05	31.2278	0
SBP	FinnGen_RIA	rs6486781	12	122318985	C	A	-0.00934261	0.00158499	0.5692	3.76002e-09	4.28062e-05	34.7115	0
SBP	FinnGen_RIA	rs6497759	16	24801737	A	G	-0.0203907	0.00199554	0.192	1.64513e-24	0.000129005	104.619	0
SBP	FinnGen_RIA	rs6504218	17	62408299	G	A	0.0136763	0.00156563	0.5212	2.42885e-18	9.33525e-05	75.7031	0
SBP	FinnGen_RIA	rs669694	1	209950760	G	C	0.0110481	0.00194152	0.7885	1.26701e-08	4.07115e-05	33.0128	1
SBP	FinnGen_RIA	rs6714498	2	135650766	C	T	-0.00922464	0.00164131	0.378	1.90599e-08	4.00139e-05	32.4471	0
SBP	FinnGen_RIA	rs6715752	2	203913552	G	A	0.0125807	0.00159981	0.3982	3.72477e-15	7.58565e-05	61.5139	0
SBP	FinnGen_RIA	rs6733301	2	25276284	A	G	-0.0220439	0.00241388	0.1187	6.71583e-20	0.000101667	82.4466	0
SBP	FinnGen_RIA	rs6734118	2	37559355	A	C	-0.016412	0.00189091	0.217	3.97832e-18	9.15323e-05	74.227	0
SBP	FinnGen_RIA	rs6861681	5	173362458	A	G	-0.0118994	0.00168718	0.3105	1.75307e-12	6.06284e-05	49.1643	0
SBP	FinnGen_RIA	rs6968828	7	27223563	T	G	0.00893643	0.00158549	0.5645	1.737e-08	3.92654e-05	31.8401	0
SBP	FinnGen_RIA	rs699	1	230845794	G	A	0.0205496	0.00158628	0.4078	2.21513e-38	0.000203963	165.42	0
SBP	FinnGen_RIA	rs704	17	26694861	A	G	-0.0102014	0.00156608	0.4733	7.31981e-11	5.18859e-05	42.0745	0
SBP	FinnGen_RIA	rs7068966	10	12277992	T	C	-0.00978754	0.00156142	0.5138	3.64897e-10	4.78615e-05	38.811	0
SBP	FinnGen_RIA	rs7076938	10	115789375	T	C	0.0261044	0.00176931	0.7338	2.90001e-49	0.000266222	215.927	0
SBP	FinnGen_RIA	rs708167	12	27234999	C	T	0.00959403	0.00156417	0.467	8.58994e-10	4.58222e-05	37.1573	0
SBP	FinnGen_RIA	rs7157599	14	100625902	T	C	-0.0105729	0.001826	0.71	7.03008e-09	4.60336e-05	37.3286	0
SBP	FinnGen_RIA	rs7181230	15	40360741	G	A	-0.0110212	0.00164077	0.3444	1.85396e-11	5.48517e-05	44.4796	0
SBP	FinnGen_RIA	rs7248104	19	7224431	A	G	-0.0151005	0.00158624	0.4139	1.737e-21	0.000110632	89.7171	0
SBP	FinnGen_RIA	rs7248171	19	31863085	A	G	0.0158688	0.00159578	0.4008	2.67301e-23	0.000120953	98.0884	0
SBP	FinnGen_RIA	rs727477	2	40527128	G	T	-0.0117549	0.0017138	0.2929	6.93585e-12	5.72358e-05	46.4131	0
SBP	FinnGen_RIA	rs7302981	12	50537815	G	A	-0.0209739	0.00161705	0.6252	1.80011e-38	0.000206161	167.203	0
SBP	FinnGen_RIA	rs7406910	17	46688256	C	T	0.0221108	0.00277074	0.9122	1.46184e-15	7.83111e-05	63.5046	0
SBP	FinnGen_RIA	rs7456421	7	139415775	C	G	-0.0173271	0.0020077	0.1932	6.11646e-18	9.35955e-05	75.9002	1
SBP	FinnGen_RIA	rs76452347	9	35906471	T	C	-0.0157362	0.00199627	0.2031	3.20111e-15	8.01574e-05	65.0019	0
SBP	FinnGen_RIA	rs7666785	4	144060464	G	A	-0.0109815	0.00158911	0.5991	4.83059e-12	5.7928e-05	46.9744	0
SBP	FinnGen_RIA	rs76767219	8	81426196	A	C	-0.0301266	0.0043256	0.0337	3.29079e-12	5.91115e-05	47.9342	0
SBP	FinnGen_RIA	rs7692387	4	156635309	A	G	-0.021724	0.00198838	0.1899	8.70964e-28	0.000145202	117.756	0
SBP	FinnGen_RIA	rs7756992	6	20679709	G	A	0.0125328	0.00177386	0.2725	1.60288e-12	6.22767e-05	50.501	0
SBP	FinnGen_RIA	rs7819412	8	11045161	A	G	-0.0147802	0.00160368	0.5094	3.07114e-20	0.000109189	88.5466	0
SBP	FinnGen_RIA	rs7838433	8	110007151	G	T	-0.00962262	0.00166764	0.3247	7.91808e-09	4.06065e-05	32.9277	0
SBP	FinnGen_RIA	rs78648104	6	50683009	C	T	0.0210743	0.0027265	0.0938	1.07994e-14	7.55028e-05	61.2271	0
SBP	FinnGen_RIA	rs786906	1	89271574	C	T	-0.0148354	0.00156809	0.5507	3.05703e-21	0.000108913	88.3232	0
SBP	FinnGen_RIA	rs7893462	10	28228865	G	A	0.0110233	0.00155956	0.5277	1.56892e-12	6.05701e-05	49.117	0
SBP	FinnGen_RIA	rs79858408	4	48493237	A	G	-0.0120622	0.0016302	0.4694	1.36994e-13	7.24759e-05	58.7723	0
SBP	FinnGen_RIA	rs801171	5	140115303	A	G	0.0113423	0.00158622	0.4459	8.64769e-13	6.35708e-05	51.5505	0
SBP	FinnGen_RIA	rs8068318	17	59483766	T	C	0.0212562	0.0017676	0.7324	2.61096e-33	0.000177107	143.635	0
SBP	FinnGen_RIA	rs8258	11	117283676	C	T	-0.0111131	0.00161542	0.6255	6.01035e-12	5.78602e-05	46.9194	0
SBP	FinnGen_RIA	rs849134	7	28196222	G	A	-0.00927936	0.00156735	0.4975	3.211e-09	4.30522e-05	34.9109	0
SBP	FinnGen_RIA	rs900145	11	13293905	T	C	0.0126736	0.00179061	0.7041	1.46487e-12	6.69282e-05	54.2733	0
SBP	FinnGen_RIA	rs907611	11	1874072	A	G	0.0215452	0.0018023	0.3178	6.16453e-33	0.000201278	163.242	0
SBP	FinnGen_RIA	rs909116	11	1941946	C	T	0.0207855	0.00156223	0.4789	2.16421e-40	0.000215634	174.887	0
SBP	FinnGen_RIA	rs925946	11	27667202	G	T	0.0117783	0.0016937	0.6877	3.54568e-12	5.9589e-05	48.3214	0
SBP	FinnGen_RIA	rs9306160	21	45107562	C	T	0.0127958	0.0016005	0.5897	1.29688e-15	7.92314e-05	64.2509	0
SBP	FinnGen_RIA	rs9346	20	42826350	C	A	0.0179826	0.00227507	0.138	2.69712e-15	7.69345e-05	62.3882	0
SBP	FinnGen_RIA	rs9349379	6	12903957	G	A	-0.0159789	0.00158547	0.4082	6.89128e-24	0.000123359	100.04	0
SBP	FinnGen_RIA	rs9373523	6	147701133	G	T	-0.0105469	0.0016017	0.5831	4.55512e-11	5.40822e-05	43.8557	0
SBP	FinnGen_RIA	rs9373985	6	97063522	G	C	0.0121254	0.00167316	0.3227	4.25991e-13	6.42691e-05	52.1168	1
SBP	FinnGen_RIA	rs975730	8	129316014	A	G	-0.0103062	0.00163673	0.3526	3.03802e-10	4.84933e-05	39.3234	0
SBP	FinnGen_RIA	rs9970807	1	56965664	T	C	-0.0176568	0.00270551	0.0921	6.74528e-11	5.21377e-05	42.2787	0
SBP	Bakker MK.et al.(CrossAncestry)	rs10018786	4	2195024	G	T	0.0177593	0.00259959	0.1021	8.39847e-12	5.78276e-05	46.893	0
SBP	Bakker MK.et al.(CrossAncestry)	rs10204405	2	165047746	A	G	-0.0219811	0.00159298	0.4392	2.59298e-43	0.000238012	193.041	0
SBP	Bakker MK.et al.(CrossAncestry)	rs10490923	10	124214251	A	G	0.0165923	0.00237339	0.1236	2.72898e-12	5.96436e-05	48.3657	0
SBP	Bakker MK.et al.(CrossAncestry)	rs1049205	16	4942099	T	C	0.0156643	0.00158037	0.5601	3.69913e-23	0.000120913	98.0554	0
SBP	Bakker MK.et al.(CrossAncestry)	rs10507380	13	27879526	G	A	-0.0171244	0.00238772	0.1252	7.39946e-13	6.42353e-05	52.0894	0
SBP	Bakker MK.et al.(CrossAncestry)	rs1060407	3	47958037	T	G	-0.0145068	0.00171584	0.2996	2.79898e-17	8.83204e-05	71.6221	0
SBP	Bakker MK.et al.(CrossAncestry)	rs10760260	9	125713526	G	T	0.0141459	0.00231175	0.8599	9.40892e-10	4.82145e-05	39.0972	0
SBP	Bakker MK.et al.(CrossAncestry)	rs10770612	12	20230639	G	A	-0.0145499	0.00201624	0.2031	5.33949e-13	6.85273e-05	55.5701	0
SBP	Bakker MK.et al.(CrossAncestry)	rs10788160	10	123033549	A	G	0.0119882	0.00179248	0.2544	2.261e-11	5.45206e-05	44.2112	0
SBP	Bakker MK.et al.(CrossAncestry)	rs10871777	18	57851763	G	A	-0.0111907	0.00185265	0.2363	1.53801e-09	4.51992e-05	36.652	0
SBP	Bakker MK.et al.(CrossAncestry)	rs10919071	1	169099483	G	A	0.0176267	0.00235703	0.1252	7.52662e-14	6.80589e-05	55.1902	0
SBP	Bakker MK.et al.(CrossAncestry)	rs10927875	1	16299312	T	C	-0.0115527	0.0016671	0.3241	4.21308e-12	5.84734e-05	47.4167	0
SBP	Bakker MK.et al.(CrossAncestry)	rs10936599	3	169492101	T	C	-0.0125266	0.00181778	0.2461	5.53478e-12	5.82266e-05	47.2166	0
SBP	Bakker MK.et al.(CrossAncestry)	rs10943605	6	79655477	A	G	0.013934	0.00156533	0.4861	5.50174e-19	9.70032e-05	78.6639	0
SBP	Bakker MK.et al.(CrossAncestry)	rs11000889	10	75902177	A	G	-0.0103998	0.00159604	0.6052	7.21938e-11	5.1684e-05	41.9108	0
SBP	Bakker MK.et al.(CrossAncestry)	rs11062385	12	427575	G	A	0.0104233	0.00176116	0.2687	3.24997e-09	4.26976e-05	34.6234	0
SBP	Bakker MK.et al.(CrossAncestry)	rs111245230	9	113169775	C	T	0.0410894	0.00433369	0.0348	2.509e-21	0.000113419	91.9778	0
SBP	Bakker MK.et al.(CrossAncestry)	rs111841972	9	116191205	C	A	-0.0187089	0.00340148	0.058	3.79298e-08	3.82477e-05	31.0148	0
SBP	Bakker MK.et al.(CrossAncestry)	rs11229457	11	58207203	T	C	-0.0160465	0.00191617	0.2165	5.55776e-17	8.7355e-05	70.8391	0
SBP	Bakker MK.et al.(CrossAncestry)	rs1128362	9	127975654	T	C	0.0180945	0.00223529	0.1438	5.7306e-16	8.06227e-05	65.3792	0
SBP	Bakker MK.et al.(CrossAncestry)	rs1130222	19	17170885	T	C	0.00937055	0.00158899	0.4084	3.697e-09	4.24301e-05	34.4065	0
SBP	Bakker MK.et al.(CrossAncestry)	rs1133400	10	134459388	G	A	0.0146109	0.0019001	0.2146	1.47707e-14	7.19622e-05	58.3557	0
SBP	Bakker MK.et al.(CrossAncestry)	rs1145415	11	100470306	A	G	0.0163633	0.00156714	0.4686	1.60288e-25	0.000133351	108.144	0
SBP	Bakker MK.et al.(CrossAncestry)	rs11632640	15	41245289	T	C	-0.0124298	0.00162327	0.464	1.89889e-14	7.68495e-05	62.3192	0
SBP	Bakker MK.et al.(CrossAncestry)	rs1167827	7	75163169	G	A	0.0104478	0.00178612	0.5651	4.93299e-09	5.3653e-05	43.5076	0
SBP	Bakker MK.et al.(CrossAncestry)	rs1173727	5	32830521	C	T	0.0357629	0.00159081	0.5957	6.36796e-112	0.000616065	499.853	0
SBP	Bakker MK.et al.(CrossAncestry)	rs11977526	7	46008110	A	G	-0.0191285	0.00159187	0.399	2.91474e-33	0.000175485	142.319	0
SBP	Bakker MK.et al.(CrossAncestry)	rs12286721	11	47701528	A	C	-0.0213511	0.00159111	0.5541	4.67951e-41	0.000225266	182.701	0
SBP	Bakker MK.et al.(CrossAncestry)	rs1239947	13	51106555	T	C	0.00921274	0.00165193	0.6629	2.44799e-08	3.79328e-05	30.7594	0
SBP	Bakker MK.et al.(CrossAncestry)	rs12423664	12	133069894	A	G	0.0143073	0.00222831	0.143	1.357e-10	5.01721e-05	40.6847	0
SBP	Bakker MK.et al.(CrossAncestry)	rs1250229	2	216304384	C	T	-0.0149274	0.00182167	0.7456	2.52e-16	8.4532e-05	68.5497	0
SBP	Bakker MK.et al.(CrossAncestry)	rs12670788	7	131195712	A	G	0.0108193	0.00156289	0.4803	4.43404e-12	5.84378e-05	47.3878	0
SBP	Bakker MK.et al.(CrossAncestry)	rs12801636	11	65391317	A	G	-0.0205791	0.00187796	0.2231	6.06736e-28	0.000146807	119.058	0
SBP	Bakker MK.et al.(CrossAncestry)	rs12917707	16	20367690	T	G	-0.0184519	0.00203753	0.1825	1.35301e-19	0.000101593	82.3862	0
SBP	Bakker MK.et al.(CrossAncestry)	rs1351394	12	66351826	C	T	0.011912	0.00156606	0.5077	2.81903e-14	7.0931e-05	57.5194	0
SBP	Bakker MK.et al.(CrossAncestry)	rs1378942	15	75077367	A	C	-0.0273333	0.00167952	0.6679	1.49899e-59	0.000331432	268.835	0
SBP	Bakker MK.et al.(CrossAncestry)	rs1434536	4	96075965	T	C	-0.00869549	0.00156964	0.5543	3.02803e-08	3.73599e-05	30.2949	0
SBP	Bakker MK.et al.(CrossAncestry)	rs1448808	4	111445587	G	A	-0.0110094	0.00157063	0.5496	2.39111e-12	6.00071e-05	48.6604	0
SBP	Bakker MK.et al.(CrossAncestry)	rs1530440	10	63524591	T	C	-0.0307664	0.00199761	0.1876	1.59588e-53	0.000288527	234.023	0
SBP	Bakker MK.et al.(CrossAncestry)	rs1549979	3	85460131	T	C	0.0137682	0.00160868	0.6227	1.14209e-17	8.90738e-05	72.2331	0
SBP	Bakker MK.et al.(CrossAncestry)	rs1644318	5	122471989	C	T	0.0190828	0.00162089	0.3867	5.37403e-32	0.000172727	140.082	0
SBP	Bakker MK.et al.(CrossAncestry)	rs16851397	3	141134818	G	A	0.029093	0.0036864	0.0475	2.97372e-15	7.65889e-05	62.1078	0
SBP	Bakker MK.et al.(CrossAncestry)	rs16956936	17	7633692	T	C	-0.0151431	0.00237079	0.1247	1.68698e-10	5.00591e-05	40.5931	0
SBP	Bakker MK.et al.(CrossAncestry)	rs17030613	1	113190807	C	A	0.0208193	0.00191388	0.2135	1.46589e-27	0.000145566	118.051	0
SBP	Bakker MK.et al.(CrossAncestry)	rs17249754	12	90060586	A	G	-0.04596	0.00211134	0.1671	4.64515e-105	0.000587976	477.048	0
SBP	Bakker MK.et al.(CrossAncestry)	rs17367504	1	11862778	G	A	-0.0499992	0.00212899	0.16	5.80764e-122	0.000671978	545.249	0
SBP	Bakker MK.et al.(CrossAncestry)	rs17514846	15	91416550	A	C	0.0298443	0.00159992	0.4655	1.17896e-77	0.000443221	359.551	0
SBP	Bakker MK.et al.(CrossAncestry)	rs17608766	17	45013271	C	T	0.0378511	0.00222471	0.1445	6.46845e-65	0.000354221	287.327	0
SBP	Bakker MK.et al.(CrossAncestry)	rs1885987	17	2203025	G	T	-0.0128995	0.00161757	0.3707	1.52897e-15	7.76347e-05	62.956	0
SBP	Bakker MK.et al.(CrossAncestry)	rs1887320	20	10965998	A	G	0.0237172	0.00156405	0.4696	6.12632e-52	0.000280213	227.278	0
SBP	Bakker MK.et al.(CrossAncestry)	rs1953126	9	123640500	C	T	-0.00967602	0.00168242	0.6428	8.8589e-09	4.29943e-05	34.864	0
SBP	Bakker MK.et al.(CrossAncestry)	rs198683	6	143200547	T	C	-0.0107157	0.00156508	0.5457	7.5544e-12	5.69335e-05	46.1679	0
SBP	Bakker MK.et al.(CrossAncestry)	rs2023938	7	19036775	C	T	0.0187033	0.00260774	0.0995	7.37904e-13	6.26864e-05	50.8333	0
SBP	Bakker MK.et al.(CrossAncestry)	rs2044693	2	68385097	G	A	0.0100505	0.0016325	0.6471	7.43704e-10	4.61348e-05	37.4107	0
SBP	Bakker MK.et al.(CrossAncestry)	rs2061822	15	86122779	C	T	0.0111693	0.00168584	0.6692	3.46497e-11	5.52336e-05	44.7894	0
SBP	Bakker MK.et al.(CrossAncestry)	rs2131535	11	130281488	A	G	-0.0105288	0.00176032	0.7334	2.21498e-09	4.335e-05	35.1524	0
SBP	Bakker MK.et al.(CrossAncestry)	rs2153960	6	108988184	A	G	-0.0118038	0.00176606	0.7062	2.33024e-11	5.78167e-05	46.8841	0
SBP	Bakker MK.et al.(CrossAncestry)	rs2228603	19	19329924	T	C	0.0174446	0.00296655	0.0766	4.09204e-09	4.30498e-05	34.909	0
SBP	Bakker MK.et al.(CrossAncestry)	rs2240717	22	19969106	G	A	0.0124641	0.0016595	0.3556	5.8776e-14	7.11982e-05	57.7361	0
SBP	Bakker MK.et al.(CrossAncestry)	rs2252641	2	145801461	C	T	-0.010691	0.0015631	0.4455	7.94145e-12	5.64698e-05	45.7918	0
SBP	Bakker MK.et al.(CrossAncestry)	rs2270860	6	43270151	T	C	0.0164531	0.00170907	0.298	6.15319e-22	0.000113261	91.8492	0
SBP	Bakker MK.et al.(CrossAncestry)	rs2273171	14	31381351	C	T	0.00997457	0.00156526	0.4761	1.85999e-10	4.96324e-05	40.247	0
SBP	Bakker MK.et al.(CrossAncestry)	rs2286472	16	2070568	C	A	0.0125865	0.00169879	0.319	1.27204e-13	6.883e-05	55.8155	0
SBP	Bakker MK.et al.(CrossAncestry)	rs2287921	19	49228272	C	T	0.0102043	0.00174405	0.5279	4.88799e-09	5.19018e-05	42.0874	0
SBP	Bakker MK.et al.(CrossAncestry)	rs2303909	3	158366900	A	G	0.00878688	0.00157659	0.5276	2.49902e-08	3.8487e-05	31.2089	0
SBP	Bakker MK.et al.(CrossAncestry)	rs2306272	3	66434643	C	T	-0.0112197	0.00172678	0.284	8.1677e-11	5.11946e-05	41.5139	0
SBP	Bakker MK.et al.(CrossAncestry)	rs2320299	4	17972372	A	G	0.0137918	0.00175884	0.7301	4.45451e-15	7.49648e-05	60.7907	0
SBP	Bakker MK.et al.(CrossAncestry)	rs2493292	1	3328659	T	C	0.0221333	0.00223164	0.1426	3.47776e-23	0.000119791	97.146	0
SBP	Bakker MK.et al.(CrossAncestry)	rs2498323	4	3451109	A	G	0.0170482	0.00265164	0.0971	1.28201e-10	5.09619e-05	41.3253	0
SBP	Bakker MK.et al.(CrossAncestry)	rs2527614	1	228126470	G	A	-0.0132359	0.0015691	0.5256	3.30065e-17	8.73649e-05	70.8472	0
SBP	Bakker MK.et al.(CrossAncestry)	rs2571445	2	218683154	G	A	-0.0147577	0.00159703	0.6053	2.44906e-20	0.000104065	84.3913	0
SBP	Bakker MK.et al.(CrossAncestry)	rs2606736	3	11400249	T	C	0.0176607	0.00161459	0.6254	7.56833e-28	0.000146141	118.517	0
SBP	Bakker MK.et al.(CrossAncestry)	rs262993	3	183476685	A	G	-0.00862303	0.00157937	0.4319	4.76705e-08	3.64886e-05	29.5884	0
SBP	Bakker MK.et al.(CrossAncestry)	rs2652834	15	63396867	G	A	-0.0155701	0.00198479	0.8066	4.3401e-15	7.56358e-05	61.3349	0
SBP	Bakker MK.et al.(CrossAncestry)	rs267561	3	37574951	A	G	-0.0119969	0.00159662	0.5884	5.73852e-14	6.97134e-05	56.5319	0
SBP	Bakker MK.et al.(CrossAncestry)	rs2679722	2	86135154	A	G	0.00886404	0.00161356	0.6327	3.94103e-08	3.65184e-05	29.6125	0
SBP	Bakker MK.et al.(CrossAncestry)	rs2703805	17	20107773	C	T	-0.00874283	0.00160361	0.3958	4.98104e-08	3.65587e-05	29.6452	0
SBP	Bakker MK.et al.(CrossAncestry)	rs2782643	1	43886494	T	C	0.0120406	0.00158285	0.4168	2.80673e-14	7.04809e-05	57.1544	0
SBP	Bakker MK.et al.(CrossAncestry)	rs28497362	2	231248261	T	C	-0.0128193	0.00233038	0.1385	3.77703e-08	3.9216e-05	31.8001	0
SBP	Bakker MK.et al.(CrossAncestry)	rs2853676	5	1288547	C	T	-0.0103974	0.00176628	0.7335	3.94203e-09	4.22646e-05	34.2723	0
SBP	Bakker MK.et al.(CrossAncestry)	rs3088040	17	76799860	C	T	-0.0106201	0.00157526	0.5556	1.56495e-11	5.56959e-05	45.1643	0
SBP	Bakker MK.et al.(CrossAncestry)	rs3184504	12	111884608	C	T	-0.0275182	0.00157982	0.5193	5.97035e-68	0.000378062	306.672	0
SBP	Bakker MK.et al.(CrossAncestry)	rs3209157	5	71519664	T	C	0.00923905	0.00159742	0.3931	7.30601e-09	4.07291e-05	33.0271	0
SBP	Bakker MK.et al.(CrossAncestry)	rs3213646	16	20810067	C	T	-0.00916639	0.00159175	0.5906	8.47696e-09	4.0632e-05	32.9483	0
SBP	Bakker MK.et al.(CrossAncestry)	rs34727427	2	177016728	C	T	0.0162694	0.00170779	0.3142	1.62592e-21	0.000114071	92.5068	0
SBP	Bakker MK.et al.(CrossAncestry)	rs35444	12	115552437	G	A	-0.0236057	0.00160058	0.3857	3.15864e-49	0.000264055	214.169	0
SBP	Bakker MK.et al.(CrossAncestry)	rs3772219	3	56771251	C	A	-0.0149535	0.00167652	0.3182	4.68813e-19	9.70226e-05	78.6797	0
SBP	Bakker MK.et al.(CrossAncestry)	rs3807989	7	116186241	G	A	-0.00878445	0.00158368	0.5902	2.90797e-08	3.73276e-05	30.2687	0
SBP	Bakker MK.et al.(CrossAncestry)	rs42235	7	92248076	T	C	-0.0196976	0.0017045	0.3016	6.86436e-31	0.000163453	132.559	0
SBP	Bakker MK.et al.(CrossAncestry)	rs4311394	5	53300662	G	A	0.0130248	0.00181378	0.2532	6.91831e-13	6.41564e-05	52.0254	0
SBP	Bakker MK.et al.(CrossAncestry)	rs4312532	2	55812061	G	A	-0.0109573	0.00157254	0.4293	3.21736e-12	5.8831e-05	47.7066	0
SBP	Bakker MK.et al.(CrossAncestry)	rs448378	3	169100899	A	G	-0.0226823	0.00156281	0.5276	9.90148e-48	0.00025646	208.007	0
SBP	Bakker MK.et al.(CrossAncestry)	rs452036	14	23865885	A	G	-0.0135306	0.00163932	0.352	1.53391e-16	8.35183e-05	67.7276	0
SBP	Bakker MK.et al.(CrossAncestry)	rs4562	17	7163739	G	A	0.0141267	0.00168323	0.6194	4.75445e-17	9.40917e-05	76.3027	0
SBP	Bakker MK.et al.(CrossAncestry)	rs4601530	1	25044111	T	C	0.0128203	0.00178881	0.2541	7.67185e-13	6.23034e-05	50.5227	0
SBP	Bakker MK.et al.(CrossAncestry)	rs4626664	9	9261737	A	G	0.0163646	0.00216198	0.1539	3.75405e-14	6.97431e-05	56.556	0
SBP	Bakker MK.et al.(CrossAncestry)	rs4639796	1	197126649	A	G	0.0126245	0.00212736	0.1642	2.94999e-09	4.37456e-05	35.4732	0
SBP	Bakker MK.et al.(CrossAncestry)	rs4679392	3	124646594	G	A	0.010737	0.00157562	0.4287	9.46455e-12	5.64695e-05	45.7916	0
SBP	Bakker MK.et al.(CrossAncestry)	rs4686683	3	185307363	G	T	0.0104073	0.0015941	0.4015	6.63743e-11	5.20542e-05	42.211	0
SBP	Bakker MK.et al.(CrossAncestry)	rs4691380	4	157720124	T	C	-0.0120227	0.00166831	0.3239	5.73984e-13	6.33076e-05	51.337	0
SBP	Bakker MK.et al.(CrossAncestry)	rs470113	22	40729614	G	A	0.0141521	0.00202326	0.1828	2.65828e-12	5.98379e-05	48.5232	0
SBP	Bakker MK.et al.(CrossAncestry)	rs4705752	5	112366678	G	A	-0.00888221	0.00156428	0.506	1.36201e-08	3.94411e-05	31.9826	0
SBP	Bakker MK.et al.(CrossAncestry)	rs4728142	7	128573967	A	G	-0.00967017	0.00157153	0.4445	7.58595e-10	4.618e-05	37.4474	0
SBP	Bakker MK.et al.(CrossAncestry)	rs4784227	16	52599188	T	C	0.0111334	0.00183266	0.2398	1.24e-09	4.51921e-05	36.6463	0
SBP	Bakker MK.et al.(CrossAncestry)	rs4813048	20	11169603	T	C	-0.0103905	0.00156369	0.5081	3.03599e-11	5.39671e-05	43.7623	0
SBP	Bakker MK.et al.(CrossAncestry)	rs4823006	22	29451671	G	A	-0.0144265	0.00157173	0.4458	4.36315e-20	0.000102839	83.3971	0
SBP	Bakker MK.et al.(CrossAncestry)	rs4859683	4	77419073	T	C	-0.011958	0.00163416	0.6436	2.52581e-13	6.55995e-05	53.1957	0
SBP	Bakker MK.et al.(CrossAncestry)	rs4897193	6	127208390	A	G	0.0208308	0.00156955	0.5118	3.36977e-40	0.00021684	175.866	0
SBP	Bakker MK.et al.(CrossAncestry)	rs4973760	3	27349047	A	G	0.0163124	0.001746	0.2794	9.38426e-21	0.000107149	86.8921	0
SBP	Bakker MK.et al.(CrossAncestry)	rs5219	11	17409572	C	T	-0.0183601	0.00163152	0.6319	2.22998e-29	0.000156817	127.177	0
SBP	Bakker MK.et al.(CrossAncestry)	rs52824916	12	49993678	T	C	-0.0159015	0.00275264	0.0881	7.61307e-09	4.06284e-05	32.9454	0
SBP	Bakker MK.et al.(CrossAncestry)	rs55679337	18	72999359	C	T	0.00975799	0.00166361	0.3278	4.476e-09	4.19622e-05	34.027	0
SBP	Bakker MK.et al.(CrossAncestry)	rs56170748	15	50932357	T	C	-0.0116907	0.00156212	0.5108	7.21772e-14	6.83044e-05	55.3893	0
SBP	Bakker MK.et al.(CrossAncestry)	rs57392066	5	158258461	T	C	0.0137026	0.00159529	0.6078	8.74178e-18	8.95167e-05	72.5923	0
SBP	Bakker MK.et al.(CrossAncestry)	rs60632610	10	75415677	T	C	0.0231315	0.0022494	0.1428	8.37336e-25	0.000130993	106.231	0
SBP	Bakker MK.et al.(CrossAncestry)	rs6095241	20	47308798	A	G	-0.00876061	0.00157762	0.4374	2.80698e-08	3.77726e-05	30.6296	0
SBP	Bakker MK.et al.(CrossAncestry)	rs635634	9	136155000	T	C	-0.0112195	0.00204302	0.1885	3.98199e-08	3.85103e-05	31.2278	0
SBP	Bakker MK.et al.(CrossAncestry)	rs6486781	12	122318985	C	A	-0.00934261	0.00158499	0.5692	3.76002e-09	4.28062e-05	34.7115	0
SBP	Bakker MK.et al.(CrossAncestry)	rs6497759	16	24801737	A	G	-0.0203907	0.00199554	0.192	1.64513e-24	0.000129005	104.619	0
SBP	Bakker MK.et al.(CrossAncestry)	rs6504218	17	62408299	G	A	0.0136763	0.00156563	0.5212	2.42885e-18	9.33525e-05	75.7031	0
SBP	Bakker MK.et al.(CrossAncestry)	rs6715752	2	203913552	G	A	0.0125807	0.00159981	0.3982	3.72477e-15	7.58565e-05	61.5139	0
SBP	Bakker MK.et al.(CrossAncestry)	rs6733301	2	25276284	A	G	-0.0220439	0.00241388	0.1187	6.71583e-20	0.000101667	82.4466	0
SBP	Bakker MK.et al.(CrossAncestry)	rs6734118	2	37559355	A	C	-0.016412	0.00189091	0.217	3.97832e-18	9.15323e-05	74.227	0
SBP	Bakker MK.et al.(CrossAncestry)	rs6861681	5	173362458	A	G	-0.0118994	0.00168718	0.3105	1.75307e-12	6.06284e-05	49.1643	0
SBP	Bakker MK.et al.(CrossAncestry)	rs6968828	7	27223563	T	G	0.00893643	0.00158549	0.5645	1.737e-08	3.92654e-05	31.8401	0
SBP	Bakker MK.et al.(CrossAncestry)	rs699	1	230845794	G	A	0.0205496	0.00158628	0.4078	2.21513e-38	0.000203963	165.42	0
SBP	Bakker MK.et al.(CrossAncestry)	rs704	17	26694861	A	G	-0.0102014	0.00156608	0.4733	7.31981e-11	5.18859e-05	42.0745	0
SBP	Bakker MK.et al.(CrossAncestry)	rs7068966	10	12277992	T	C	-0.00978754	0.00156142	0.5138	3.64897e-10	4.78615e-05	38.811	0
SBP	Bakker MK.et al.(CrossAncestry)	rs7076938	10	115789375	T	C	0.0261044	0.00176931	0.7338	2.90001e-49	0.000266222	215.927	0
SBP	Bakker MK.et al.(CrossAncestry)	rs708167	12	27234999	C	T	0.00959403	0.00156417	0.467	8.58994e-10	4.58222e-05	37.1573	0
SBP	Bakker MK.et al.(CrossAncestry)	rs7157599	14	100625902	T	C	-0.0105729	0.001826	0.71	7.03008e-09	4.60336e-05	37.3286	0
SBP	Bakker MK.et al.(CrossAncestry)	rs7181230	15	40360741	G	A	-0.0110212	0.00164077	0.3444	1.85396e-11	5.48517e-05	44.4796	0
SBP	Bakker MK.et al.(CrossAncestry)	rs7248104	19	7224431	A	G	-0.0151005	0.00158624	0.4139	1.737e-21	0.000110632	89.7171	0
SBP	Bakker MK.et al.(CrossAncestry)	rs7248171	19	31863085	A	G	0.0158688	0.00159578	0.4008	2.67301e-23	0.000120953	98.0884	0
SBP	Bakker MK.et al.(CrossAncestry)	rs727477	2	40527128	G	T	-0.0117549	0.0017138	0.2929	6.93585e-12	5.72358e-05	46.4131	0
SBP	Bakker MK.et al.(CrossAncestry)	rs7302981	12	50537815	G	A	-0.0209739	0.00161705	0.6252	1.80011e-38	0.000206161	167.203	0
SBP	Bakker MK.et al.(CrossAncestry)	rs7666785	4	144060464	G	A	-0.0109815	0.00158911	0.5991	4.83059e-12	5.7928e-05	46.9744	0
SBP	Bakker MK.et al.(CrossAncestry)	rs7692387	4	156635309	A	G	-0.021724	0.00198838	0.1899	8.70964e-28	0.000145202	117.756	0
SBP	Bakker MK.et al.(CrossAncestry)	rs7756992	6	20679709	G	A	0.0125328	0.00177386	0.2725	1.60288e-12	6.22767e-05	50.501	0
SBP	Bakker MK.et al.(CrossAncestry)	rs7838433	8	110007151	G	T	-0.00962262	0.00166764	0.3247	7.91808e-09	4.06065e-05	32.9277	0
SBP	Bakker MK.et al.(CrossAncestry)	rs78648104	6	50683009	C	T	0.0210743	0.0027265	0.0938	1.07994e-14	7.55028e-05	61.2271	0
SBP	Bakker MK.et al.(CrossAncestry)	rs786906	1	89271574	C	T	-0.0148354	0.00156809	0.5507	3.05703e-21	0.000108913	88.3232	0
SBP	Bakker MK.et al.(CrossAncestry)	rs7893462	10	28228865	G	A	0.0110233	0.00155956	0.5277	1.56892e-12	6.05701e-05	49.117	0
SBP	Bakker MK.et al.(CrossAncestry)	rs79858408	4	48493237	A	G	-0.0120622	0.0016302	0.4694	1.36994e-13	7.24759e-05	58.7723	0
SBP	Bakker MK.et al.(CrossAncestry)	rs801171	5	140115303	A	G	0.0113423	0.00158622	0.4459	8.64769e-13	6.35708e-05	51.5505	0
SBP	Bakker MK.et al.(CrossAncestry)	rs8258	11	117283676	C	T	-0.0111131	0.00161542	0.6255	6.01035e-12	5.78602e-05	46.9194	0
SBP	Bakker MK.et al.(CrossAncestry)	rs849134	7	28196222	G	A	-0.00927936	0.00156735	0.4975	3.211e-09	4.30522e-05	34.9109	0
SBP	Bakker MK.et al.(CrossAncestry)	rs900145	11	13293905	T	C	0.0126736	0.00179061	0.7041	1.46487e-12	6.69282e-05	54.2733	0
SBP	Bakker MK.et al.(CrossAncestry)	rs909116	11	1941946	C	T	0.0207855	0.00156223	0.4789	2.16421e-40	0.000215634	174.887	0
SBP	Bakker MK.et al.(CrossAncestry)	rs925946	11	27667202	G	T	0.0117783	0.0016937	0.6877	3.54568e-12	5.9589e-05	48.3214	0
SBP	Bakker MK.et al.(CrossAncestry)	rs9306160	21	45107562	C	T	0.0127958	0.0016005	0.5897	1.29688e-15	7.92314e-05	64.2509	0
SBP	Bakker MK.et al.(CrossAncestry)	rs9346	20	42826350	C	A	0.0179826	0.00227507	0.138	2.69712e-15	7.69345e-05	62.3882	0
SBP	Bakker MK.et al.(CrossAncestry)	rs9349379	6	12903957	G	A	-0.0159789	0.00158547	0.4082	6.89128e-24	0.000123359	100.04	0
SBP	Bakker MK.et al.(CrossAncestry)	rs9373523	6	147701133	G	T	-0.0105469	0.0016017	0.5831	4.55512e-11	5.40822e-05	43.8557	0
SBP	Bakker MK.et al.(CrossAncestry)	rs975730	8	129316014	A	G	-0.0103062	0.00163673	0.3526	3.03802e-10	4.84933e-05	39.3234	0
SBP	Bakker MK.et al.(CrossAncestry)	rs9970807	1	56965664	T	C	-0.0176568	0.00270551	0.0921	6.74528e-11	5.21377e-05	42.2787	0
SBP	Bakker MK.et al.(European)	rs10018786	4	2195024	G	T	0.0177593	0.00259959	0.1021	8.39847e-12	5.78276e-05	46.893	0
SBP	Bakker MK.et al.(European)	rs10204405	2	165047746	A	G	-0.0219811	0.00159298	0.4392	2.59298e-43	0.000238012	193.041	0
SBP	Bakker MK.et al.(European)	rs10490923	10	124214251	A	G	0.0165923	0.00237339	0.1236	2.72898e-12	5.96436e-05	48.3657	0
SBP	Bakker MK.et al.(European)	rs10507380	13	27879526	G	A	-0.0171244	0.00238772	0.1252	7.39946e-13	6.42353e-05	52.0894	0
SBP	Bakker MK.et al.(European)	rs1060407	3	47958037	T	G	-0.0145068	0.00171584	0.2996	2.79898e-17	8.83204e-05	71.6221	0
SBP	Bakker MK.et al.(European)	rs10788160	10	123033549	A	G	0.0119882	0.00179248	0.2544	2.261e-11	5.45206e-05	44.2112	0
SBP	Bakker MK.et al.(European)	rs10871777	18	57851763	G	A	-0.0111907	0.00185265	0.2363	1.53801e-09	4.51992e-05	36.652	0
SBP	Bakker MK.et al.(European)	rs10919071	1	169099483	G	A	0.0176267	0.00235703	0.1252	7.52662e-14	6.80589e-05	55.1902	0
SBP	Bakker MK.et al.(European)	rs10927875	1	16299312	T	C	-0.0115527	0.0016671	0.3241	4.21308e-12	5.84734e-05	47.4167	0
SBP	Bakker MK.et al.(European)	rs10936599	3	169492101	T	C	-0.0125266	0.00181778	0.2461	5.53478e-12	5.82266e-05	47.2166	0
SBP	Bakker MK.et al.(European)	rs10943605	6	79655477	A	G	0.013934	0.00156533	0.4861	5.50174e-19	9.70032e-05	78.6639	0
SBP	Bakker MK.et al.(European)	rs11062385	12	427575	G	A	0.0104233	0.00176116	0.2687	3.24997e-09	4.26976e-05	34.6234	0
SBP	Bakker MK.et al.(European)	rs111245230	9	113169775	C	T	0.0410894	0.00433369	0.0348	2.509e-21	0.000113419	91.9778	0
SBP	Bakker MK.et al.(European)	rs11229457	11	58207203	T	C	-0.0160465	0.00191617	0.2165	5.55776e-17	8.7355e-05	70.8391	0
SBP	Bakker MK.et al.(European)	rs1128362	9	127975654	T	C	0.0180945	0.00223529	0.1438	5.7306e-16	8.06227e-05	65.3792	0
SBP	Bakker MK.et al.(European)	rs1145415	11	100470306	A	G	0.0163633	0.00156714	0.4686	1.60288e-25	0.000133351	108.144	0
SBP	Bakker MK.et al.(European)	rs1167827	7	75163169	G	A	0.0104478	0.00178612	0.5651	4.93299e-09	5.3653e-05	43.5076	0
SBP	Bakker MK.et al.(European)	rs1173727	5	32830521	C	T	0.0357629	0.00159081	0.5957	6.36796e-112	0.000616065	499.853	0
SBP	Bakker MK.et al.(European)	rs11977526	7	46008110	A	G	-0.0191285	0.00159187	0.399	2.91474e-33	0.000175485	142.319	0
SBP	Bakker MK.et al.(European)	rs12286721	11	47701528	A	C	-0.0213511	0.00159111	0.5541	4.67951e-41	0.000225266	182.701	0
SBP	Bakker MK.et al.(European)	rs1239947	13	51106555	T	C	0.00921274	0.00165193	0.6629	2.44799e-08	3.79328e-05	30.7594	0
SBP	Bakker MK.et al.(European)	rs12423664	12	133069894	A	G	0.0143073	0.00222831	0.143	1.357e-10	5.01721e-05	40.6847	0
SBP	Bakker MK.et al.(European)	rs12670788	7	131195712	A	G	0.0108193	0.00156289	0.4803	4.43404e-12	5.84378e-05	47.3878	0
SBP	Bakker MK.et al.(European)	rs12801636	11	65391317	A	G	-0.0205791	0.00187796	0.2231	6.06736e-28	0.000146807	119.058	0
SBP	Bakker MK.et al.(European)	rs12917707	16	20367690	T	G	-0.0184519	0.00203753	0.1825	1.35301e-19	0.000101593	82.3862	0
SBP	Bakker MK.et al.(European)	rs1351394	12	66351826	C	T	0.011912	0.00156606	0.5077	2.81903e-14	7.0931e-05	57.5194	0
SBP	Bakker MK.et al.(European)	rs1378942	15	75077367	A	C	-0.0273333	0.00167952	0.6679	1.49899e-59	0.000331432	268.835	0
SBP	Bakker MK.et al.(European)	rs1448808	4	111445587	G	A	-0.0110094	0.00157063	0.5496	2.39111e-12	6.00071e-05	48.6604	0
SBP	Bakker MK.et al.(European)	rs1530440	10	63524591	T	C	-0.0307664	0.00199761	0.1876	1.59588e-53	0.000288527	234.023	0
SBP	Bakker MK.et al.(European)	rs1549979	3	85460131	T	C	0.0137682	0.00160868	0.6227	1.14209e-17	8.90738e-05	72.2331	0
SBP	Bakker MK.et al.(European)	rs1644318	5	122471989	C	T	0.0190828	0.00162089	0.3867	5.37403e-32	0.000172727	140.082	0
SBP	Bakker MK.et al.(European)	rs16851397	3	141134818	G	A	0.029093	0.0036864	0.0475	2.97372e-15	7.65889e-05	62.1078	0
SBP	Bakker MK.et al.(European)	rs16956936	17	7633692	T	C	-0.0151431	0.00237079	0.1247	1.68698e-10	5.00591e-05	40.5931	0
SBP	Bakker MK.et al.(European)	rs17030613	1	113190807	C	A	0.0208193	0.00191388	0.2135	1.46589e-27	0.000145566	118.051	0
SBP	Bakker MK.et al.(European)	rs17249754	12	90060586	A	G	-0.04596	0.00211134	0.1671	4.64515e-105	0.000587976	477.048	0
SBP	Bakker MK.et al.(European)	rs17367504	1	11862778	G	A	-0.0499992	0.00212899	0.16	5.80764e-122	0.000671978	545.249	0
SBP	Bakker MK.et al.(European)	rs17608766	17	45013271	C	T	0.0378511	0.00222471	0.1445	6.46845e-65	0.000354221	287.327	0
SBP	Bakker MK.et al.(European)	rs1885987	17	2203025	G	T	-0.0128995	0.00161757	0.3707	1.52897e-15	7.76347e-05	62.956	0
SBP	Bakker MK.et al.(European)	rs1887320	20	10965998	A	G	0.0237172	0.00156405	0.4696	6.12632e-52	0.000280213	227.278	0
SBP	Bakker MK.et al.(European)	rs1953126	9	123640500	C	T	-0.00967602	0.00168242	0.6428	8.8589e-09	4.29943e-05	34.864	0
SBP	Bakker MK.et al.(European)	rs198683	6	143200547	T	C	-0.0107157	0.00156508	0.5457	7.5544e-12	5.69335e-05	46.1679	0
SBP	Bakker MK.et al.(European)	rs2023938	7	19036775	C	T	0.0187033	0.00260774	0.0995	7.37904e-13	6.26864e-05	50.8333	0
SBP	Bakker MK.et al.(European)	rs2044693	2	68385097	G	A	0.0100505	0.0016325	0.6471	7.43704e-10	4.61348e-05	37.4107	0
SBP	Bakker MK.et al.(European)	rs2061822	15	86122779	C	T	0.0111693	0.00168584	0.6692	3.46497e-11	5.52336e-05	44.7894	0
SBP	Bakker MK.et al.(European)	rs2240717	22	19969106	G	A	0.0124641	0.0016595	0.3556	5.8776e-14	7.11982e-05	57.7361	0
SBP	Bakker MK.et al.(European)	rs2252641	2	145801461	C	T	-0.010691	0.0015631	0.4455	7.94145e-12	5.64698e-05	45.7918	0
SBP	Bakker MK.et al.(European)	rs2270860	6	43270151	T	C	0.0164531	0.00170907	0.298	6.15319e-22	0.000113261	91.8492	0
SBP	Bakker MK.et al.(European)	rs2303909	3	158366900	A	G	0.00878688	0.00157659	0.5276	2.49902e-08	3.8487e-05	31.2089	0
SBP	Bakker MK.et al.(European)	rs2306272	3	66434643	C	T	-0.0112197	0.00172678	0.284	8.1677e-11	5.11946e-05	41.5139	0
SBP	Bakker MK.et al.(European)	rs2320299	4	17972372	A	G	0.0137918	0.00175884	0.7301	4.45451e-15	7.49648e-05	60.7907	0
SBP	Bakker MK.et al.(European)	rs2498323	4	3451109	A	G	0.0170482	0.00265164	0.0971	1.28201e-10	5.09619e-05	41.3253	0
SBP	Bakker MK.et al.(European)	rs2606736	3	11400249	T	C	0.0176607	0.00161459	0.6254	7.56833e-28	0.000146141	118.517	0
SBP	Bakker MK.et al.(European)	rs262993	3	183476685	A	G	-0.00862303	0.00157937	0.4319	4.76705e-08	3.64886e-05	29.5884	0
SBP	Bakker MK.et al.(European)	rs2652834	15	63396867	G	A	-0.0155701	0.00198479	0.8066	4.3401e-15	7.56358e-05	61.3349	0
SBP	Bakker MK.et al.(European)	rs267561	3	37574951	A	G	-0.0119969	0.00159662	0.5884	5.73852e-14	6.97134e-05	56.5319	0
SBP	Bakker MK.et al.(European)	rs2679722	2	86135154	A	G	0.00886404	0.00161356	0.6327	3.94103e-08	3.65184e-05	29.6125	0
SBP	Bakker MK.et al.(European)	rs2782643	1	43886494	T	C	0.0120406	0.00158285	0.4168	2.80673e-14	7.04809e-05	57.1544	0
SBP	Bakker MK.et al.(European)	rs28497362	2	231248261	T	C	-0.0128193	0.00233038	0.1385	3.77703e-08	3.9216e-05	31.8001	0
SBP	Bakker MK.et al.(European)	rs3088040	17	76799860	C	T	-0.0106201	0.00157526	0.5556	1.56495e-11	5.56959e-05	45.1643	0
SBP	Bakker MK.et al.(European)	rs3184504	12	111884608	C	T	-0.0275182	0.00157982	0.5193	5.97035e-68	0.000378062	306.672	0
SBP	Bakker MK.et al.(European)	rs3209157	5	71519664	T	C	0.00923905	0.00159742	0.3931	7.30601e-09	4.07291e-05	33.0271	0
SBP	Bakker MK.et al.(European)	rs3213646	16	20810067	C	T	-0.00916639	0.00159175	0.5906	8.47696e-09	4.0632e-05	32.9483	0
SBP	Bakker MK.et al.(European)	rs34727427	2	177016728	C	T	0.0162694	0.00170779	0.3142	1.62592e-21	0.000114071	92.5068	0
SBP	Bakker MK.et al.(European)	rs3807989	7	116186241	G	A	-0.00878445	0.00158368	0.5902	2.90797e-08	3.73276e-05	30.2687	0
SBP	Bakker MK.et al.(European)	rs42235	7	92248076	T	C	-0.0196976	0.0017045	0.3016	6.86436e-31	0.000163453	132.559	0
SBP	Bakker MK.et al.(European)	rs4311394	5	53300662	G	A	0.0130248	0.00181378	0.2532	6.91831e-13	6.41564e-05	52.0254	0
SBP	Bakker MK.et al.(European)	rs4312532	2	55812061	G	A	-0.0109573	0.00157254	0.4293	3.21736e-12	5.8831e-05	47.7066	0
SBP	Bakker MK.et al.(European)	rs448378	3	169100899	A	G	-0.0226823	0.00156281	0.5276	9.90148e-48	0.00025646	208.007	0
SBP	Bakker MK.et al.(European)	rs4601530	1	25044111	T	C	0.0128203	0.00178881	0.2541	7.67185e-13	6.23034e-05	50.5227	0
SBP	Bakker MK.et al.(European)	rs4626664	9	9261737	A	G	0.0163646	0.00216198	0.1539	3.75405e-14	6.97431e-05	56.556	0
SBP	Bakker MK.et al.(European)	rs4639796	1	197126649	A	G	0.0126245	0.00212736	0.1642	2.94999e-09	4.37456e-05	35.4732	0
SBP	Bakker MK.et al.(European)	rs4679392	3	124646594	G	A	0.010737	0.00157562	0.4287	9.46455e-12	5.64695e-05	45.7916	0
SBP	Bakker MK.et al.(European)	rs4686683	3	185307363	G	T	0.0104073	0.0015941	0.4015	6.63743e-11	5.20542e-05	42.211	0
SBP	Bakker MK.et al.(European)	rs4691380	4	157720124	T	C	-0.0120227	0.00166831	0.3239	5.73984e-13	6.33076e-05	51.337	0
SBP	Bakker MK.et al.(European)	rs470113	22	40729614	G	A	0.0141521	0.00202326	0.1828	2.65828e-12	5.98379e-05	48.5232	0
SBP	Bakker MK.et al.(European)	rs4705752	5	112366678	G	A	-0.00888221	0.00156428	0.506	1.36201e-08	3.94411e-05	31.9826	0
SBP	Bakker MK.et al.(European)	rs4728142	7	128573967	A	G	-0.00967017	0.00157153	0.4445	7.58595e-10	4.618e-05	37.4474	0
SBP	Bakker MK.et al.(European)	rs4784227	16	52599188	T	C	0.0111334	0.00183266	0.2398	1.24e-09	4.51921e-05	36.6463	0
SBP	Bakker MK.et al.(European)	rs4823006	22	29451671	G	A	-0.0144265	0.00157173	0.4458	4.36315e-20	0.000102839	83.3971	0
SBP	Bakker MK.et al.(European)	rs4859683	4	77419073	T	C	-0.011958	0.00163416	0.6436	2.52581e-13	6.55995e-05	53.1957	0
SBP	Bakker MK.et al.(European)	rs4897193	6	127208390	A	G	0.0208308	0.00156955	0.5118	3.36977e-40	0.00021684	175.866	0
SBP	Bakker MK.et al.(European)	rs4973760	3	27349047	A	G	0.0163124	0.001746	0.2794	9.38426e-21	0.000107149	86.8921	0
SBP	Bakker MK.et al.(European)	rs5219	11	17409572	C	T	-0.0183601	0.00163152	0.6319	2.22998e-29	0.000156817	127.177	0
SBP	Bakker MK.et al.(European)	rs52824916	12	49993678	T	C	-0.0159015	0.00275264	0.0881	7.61307e-09	4.06284e-05	32.9454	0
SBP	Bakker MK.et al.(European)	rs55679337	18	72999359	C	T	0.00975799	0.00166361	0.3278	4.476e-09	4.19622e-05	34.027	0
SBP	Bakker MK.et al.(European)	rs57392066	5	158258461	T	C	0.0137026	0.00159529	0.6078	8.74178e-18	8.95167e-05	72.5923	0
SBP	Bakker MK.et al.(European)	rs60632610	10	75415677	T	C	0.0231315	0.0022494	0.1428	8.37336e-25	0.000130993	106.231	0
SBP	Bakker MK.et al.(European)	rs6095241	20	47308798	A	G	-0.00876061	0.00157762	0.4374	2.80698e-08	3.77726e-05	30.6296	0
SBP	Bakker MK.et al.(European)	rs635634	9	136155000	T	C	-0.0112195	0.00204302	0.1885	3.98199e-08	3.85103e-05	31.2278	0
SBP	Bakker MK.et al.(European)	rs6497759	16	24801737	A	G	-0.0203907	0.00199554	0.192	1.64513e-24	0.000129005	104.619	0
SBP	Bakker MK.et al.(European)	rs6504218	17	62408299	G	A	0.0136763	0.00156563	0.5212	2.42885e-18	9.33525e-05	75.7031	0
SBP	Bakker MK.et al.(European)	rs6715752	2	203913552	G	A	0.0125807	0.00159981	0.3982	3.72477e-15	7.58565e-05	61.5139	0
SBP	Bakker MK.et al.(European)	rs6733301	2	25276284	A	G	-0.0220439	0.00241388	0.1187	6.71583e-20	0.000101667	82.4466	0
SBP	Bakker MK.et al.(European)	rs6734118	2	37559355	A	C	-0.016412	0.00189091	0.217	3.97832e-18	9.15323e-05	74.227	0
SBP	Bakker MK.et al.(European)	rs6968828	7	27223563	T	G	0.00893643	0.00158549	0.5645	1.737e-08	3.92654e-05	31.8401	0
SBP	Bakker MK.et al.(European)	rs699	1	230845794	G	A	0.0205496	0.00158628	0.4078	2.21513e-38	0.000203963	165.42	0
SBP	Bakker MK.et al.(European)	rs704	17	26694861	A	G	-0.0102014	0.00156608	0.4733	7.31981e-11	5.18859e-05	42.0745	0
SBP	Bakker MK.et al.(European)	rs7068966	10	12277992	T	C	-0.00978754	0.00156142	0.5138	3.64897e-10	4.78615e-05	38.811	0
SBP	Bakker MK.et al.(European)	rs708167	12	27234999	C	T	0.00959403	0.00156417	0.467	8.58994e-10	4.58222e-05	37.1573	0
SBP	Bakker MK.et al.(European)	rs7181230	15	40360741	G	A	-0.0110212	0.00164077	0.3444	1.85396e-11	5.48517e-05	44.4796	0
SBP	Bakker MK.et al.(European)	rs7248104	19	7224431	A	G	-0.0151005	0.00158624	0.4139	1.737e-21	0.000110632	89.7171	0
SBP	Bakker MK.et al.(European)	rs7248171	19	31863085	A	G	0.0158688	0.00159578	0.4008	2.67301e-23	0.000120953	98.0884	0
SBP	Bakker MK.et al.(European)	rs7302981	12	50537815	G	A	-0.0209739	0.00161705	0.6252	1.80011e-38	0.000206161	167.203	0
SBP	Bakker MK.et al.(European)	rs7666785	4	144060464	G	A	-0.0109815	0.00158911	0.5991	4.83059e-12	5.7928e-05	46.9744	0
SBP	Bakker MK.et al.(European)	rs7692387	4	156635309	A	G	-0.021724	0.00198838	0.1899	8.70964e-28	0.000145202	117.756	0
SBP	Bakker MK.et al.(European)	rs7756992	6	20679709	G	A	0.0125328	0.00177386	0.2725	1.60288e-12	6.22767e-05	50.501	0
SBP	Bakker MK.et al.(European)	rs7838433	8	110007151	G	T	-0.00962262	0.00166764	0.3247	7.91808e-09	4.06065e-05	32.9277	0
SBP	Bakker MK.et al.(European)	rs786906	1	89271574	C	T	-0.0148354	0.00156809	0.5507	3.05703e-21	0.000108913	88.3232	0
SBP	Bakker MK.et al.(European)	rs7893462	10	28228865	G	A	0.0110233	0.00155956	0.5277	1.56892e-12	6.05701e-05	49.117	0
SBP	Bakker MK.et al.(European)	rs801171	5	140115303	A	G	0.0113423	0.00158622	0.4459	8.64769e-13	6.35708e-05	51.5505	0
SBP	Bakker MK.et al.(European)	rs8258	11	117283676	C	T	-0.0111131	0.00161542	0.6255	6.01035e-12	5.78602e-05	46.9194	0
SBP	Bakker MK.et al.(European)	rs849134	7	28196222	G	A	-0.00927936	0.00156735	0.4975	3.211e-09	4.30522e-05	34.9109	0
SBP	Bakker MK.et al.(European)	rs900145	11	13293905	T	C	0.0126736	0.00179061	0.7041	1.46487e-12	6.69282e-05	54.2733	0
SBP	Bakker MK.et al.(European)	rs925946	11	27667202	G	T	0.0117783	0.0016937	0.6877	3.54568e-12	5.9589e-05	48.3214	0
SBP	Bakker MK.et al.(European)	rs9346	20	42826350	C	A	0.0179826	0.00227507	0.138	2.69712e-15	7.69345e-05	62.3882	0
SBP	Bakker MK.et al.(European)	rs9349379	6	12903957	G	A	-0.0159789	0.00158547	0.4082	6.89128e-24	0.000123359	100.04	0
SBP	Bakker MK.et al.(European)	rs975730	8	129316014	A	G	-0.0103062	0.00163673	0.3526	3.03802e-10	4.84933e-05	39.3234	0
SBP	Bakker MK.et al.(European)	rs9970807	1	56965664	T	C	-0.0176568	0.00270551	0.0921	6.74528e-11	5.21377e-05	42.2787	0
DBP	FinnGen_RIA	rs10018786	4	2195024	G	T	0.0168804	0.00243458	0.135	4.10299e-12	6.65496e-05	53.9662	0
DBP	FinnGen_RIA	rs1008058	5	122435627	A	G	0.0160431	0.00259849	0.1178	6.65794e-10	5.34957e-05	43.38	0
DBP	FinnGen_RIA	rs1011731	1	172346548	A	G	-0.0135946	0.0015382	0.5628	9.74765e-19	9.09488e-05	73.7537	0
DBP	FinnGen_RIA	rs10204405	2	165047746	A	G	-0.0193873	0.00154345	0.447	3.457e-36	0.000185822	150.704	0
DBP	FinnGen_RIA	rs10259085	7	7268431	T	C	0.00918546	0.00153433	0.4343	2.142e-09	4.1458e-05	33.6181	0
DBP	FinnGen_RIA	rs1043809	17	19239432	T	C	0.0136626	0.00214474	0.8002	1.88699e-10	5.96885e-05	48.4021	0
DBP	FinnGen_RIA	rs1049205	16	4942099	T	C	0.0139666	0.0015393	0.5509	1.15505e-19	9.65222e-05	78.2738	0
DBP	FinnGen_RIA	rs10495928	2	46353166	G	A	-0.0126342	0.00160091	0.3363	2.97715e-15	7.12564e-05	57.7833	0
DBP	FinnGen_RIA	rs1053739	17	43183108	A	G	0.0144907	0.00175228	0.3446	1.344e-16	9.48485e-05	76.9164	0
DBP	FinnGen_RIA	rs1060105	12	123806219	T	C	-0.0198356	0.00192729	0.2025	7.65773e-25	0.00012708	103.057	0
DBP	FinnGen_RIA	rs1060939	15	43816917	A	G	0.0149685	0.00169546	0.3036	1.05999e-18	9.4743e-05	76.8309	0
DBP	FinnGen_RIA	rs10743347	12	20154110	A	G	0.0198577	0.00241254	0.8691	1.85609e-16	8.97217e-05	72.7585	0
DBP	FinnGen_RIA	rs10943605	6	79655477	A	G	0.0151327	0.00151912	0.4877	2.24802e-23	0.00011443	92.7977	0
DBP	FinnGen_RIA	rs11014166	10	18708798	T	A	-0.0262745	0.0016277	0.3263	1.29003e-58	0.000303517	246.185	1
DBP	FinnGen_RIA	rs11024074	11	16917219	C	T	0.011955	0.00164931	0.2981	4.21599e-13	5.9809e-05	48.4998	0
DBP	FinnGen_RIA	rs11030016	11	27487992	T	C	-0.0121356	0.0017156	0.714	1.50904e-12	6.01474e-05	48.7742	0
DBP	FinnGen_RIA	rs111245230	9	113169775	C	T	0.0315441	0.00426415	0.0344	1.38708e-13	6.61031e-05	53.6041	0
DBP	FinnGen_RIA	rs11153730	6	118667522	C	T	-0.0117795	0.00152376	0.485	1.07004e-14	6.93159e-05	56.2096	0
DBP	FinnGen_RIA	rs11191580	10	104906211	C	T	-0.0432308	0.00275942	0.0906	2.558e-55	0.000307964	249.793	0
DBP	FinnGen_RIA	rs11222085	11	130275749	C	T	-0.0149149	0.00198508	0.1876	5.75572e-14	6.78068e-05	54.9858	0
DBP	FinnGen_RIA	rs11229457	11	58207203	T	C	-0.0113926	0.00187853	0.2175	1.323e-09	4.41793e-05	35.825	0
DBP	FinnGen_RIA	rs1126464	16	89704365	C	G	0.018389	0.00179532	0.2427	1.27614e-24	0.000124304	100.806	1
DBP	FinnGen_RIA	rs11264743	1	153941514	T	C	-0.0100361	0.00166751	0.2937	1.75902e-09	4.17881e-05	33.8859	0
DBP	FinnGen_RIA	rs1130222	19	17170885	T	C	0.0118282	0.00153658	0.4156	1.38484e-14	6.796e-05	55.11	0
DBP	FinnGen_RIA	rs1133400	10	134459388	G	A	0.0104267	0.00187246	0.2135	2.56998e-08	3.65107e-05	29.6063	0
DBP	FinnGen_RIA	rs1135640	17	73949540	C	G	0.00963431	0.00163356	0.6549	3.68502e-09	4.19557e-05	34.0218	1
DBP	FinnGen_RIA	rs1138293	1	41486245	T	C	-0.0126145	0.00195096	0.1902	1.008e-10	4.90183e-05	39.7491	0
DBP	FinnGen_RIA	rs1145415	11	100470306	A	G	0.014339	0.00151741	0.4661	3.40095e-21	0.000102331	82.9848	0
DBP	FinnGen_RIA	rs11548855	16	68337948	C	T	-0.0178178	0.0030214	0.0715	3.69803e-09	4.21528e-05	34.1816	0
DBP	FinnGen_RIA	rs11555408	10	115457264	G	T	-0.0143018	0.00252295	0.1033	1.439e-08	3.7893e-05	30.7272	0
DBP	FinnGen_RIA	rs11556924	7	129663496	T	C	-0.015553	0.00157465	0.3774	5.23239e-23	0.000113676	92.1863	0
DBP	FinnGen_RIA	rs11639856	16	24788645	A	T	-0.010746	0.00194197	0.1922	3.13798e-08	3.58576e-05	29.0766	1
DBP	FinnGen_RIA	rs11676272	2	25141538	G	A	-0.0164127	0.00154844	0.4843	2.99571e-26	0.000134556	109.121	0
DBP	FinnGen_RIA	rs1173727	5	32830521	C	T	0.0285107	0.00154538	0.5991	5.30762e-76	0.000390464	316.737	0
DBP	FinnGen_RIA	rs1178979	7	72856430	C	T	-0.0118111	0.00193198	0.195	9.74698e-10	4.37967e-05	35.5147	0
DBP	FinnGen_RIA	rs11977526	7	46008110	A	G	0.00977128	0.00154325	0.3968	2.426e-10	4.57052e-05	37.0624	0
DBP	FinnGen_RIA	rs12208357	6	160543148	T	C	-0.0168058	0.00301225	0.0712	2.41702e-08	3.73552e-05	30.291	0
DBP	FinnGen_RIA	rs12423664	12	133069894	A	G	0.0128716	0.00218508	0.1411	3.84601e-09	4.01573e-05	32.5634	0
DBP	FinnGen_RIA	rs12477314	2	239877148	T	C	0.0111904	0.00191515	0.1975	5.12495e-09	3.96948e-05	32.1883	0
DBP	FinnGen_RIA	rs12773594	10	70332672	A	T	0.0127706	0.00207275	0.1642	7.22104e-10	4.47639e-05	36.299	1
DBP	FinnGen_RIA	rs12801636	11	65391317	A	G	-0.0218371	0.00181013	0.2263	1.63983e-33	0.000166985	135.424	0
DBP	FinnGen_RIA	rs12917707	16	20367690	T	G	-0.0240936	0.00199307	0.1804	1.21199e-33	0.000171661	139.218	0
DBP	FinnGen_RIA	rs12993599	2	219563602	A	G	-0.0243583	0.00338938	0.0539	6.63896e-13	6.05131e-05	49.0708	0
DBP	FinnGen_RIA	rs13107325	4	103188709	T	C	-0.0594753	0.00307352	0.0714	2.00493e-83	0.000469062	380.523	0
DBP	FinnGen_RIA	rs13508	13	41323397	T	C	0.0108846	0.00195221	0.1858	2.467e-08	3.58453e-05	29.0666	0
DBP	FinnGen_RIA	rs1353776	3	134077470	G	C	-0.0104756	0.00164033	0.6501	1.7e-10	4.99243e-05	40.4838	1
DBP	FinnGen_RIA	rs1361108	6	126767600	T	C	0.0118378	0.00153664	0.4617	1.3219e-14	6.96556e-05	56.4851	0
DBP	FinnGen_RIA	rs1378942	15	75077367	A	C	-0.0329883	0.0016464	0.6483	2.63998e-89	0.000496247	402.588	0
DBP	FinnGen_RIA	rs1408814	10	45399088	G	A	-0.00971995	0.00157992	0.5779	7.64205e-10	4.60921e-05	37.3761	0
DBP	FinnGen_RIA	rs144867634	7	111580166	C	T	-0.0287543	0.0048183	0.0259	2.40602e-09	4.17195e-05	33.8302	0
DBP	FinnGen_RIA	rs1448808	4	111445587	G	A	-0.00998019	0.00154272	0.5439	9.84918e-11	4.94182e-05	40.0734	0
DBP	FinnGen_RIA	rs1449592	7	96410250	A	G	-0.00914352	0.00152158	0.5196	1.86402e-09	4.17377e-05	33.845	0
DBP	FinnGen_RIA	rs1530440	10	63524591	T	C	-0.0313673	0.00195439	0.1851	5.74645e-58	0.000296821	240.753	0
DBP	FinnGen_RIA	rs1549979	3	85460131	T	C	0.0103045	0.0015636	0.6099	4.39238e-11	5.05264e-05	40.9721	0
DBP	FinnGen_RIA	rs1657502	2	96795608	G	T	0.016042	0.00156617	0.3763	1.27497e-24	0.000120797	97.9618	0
DBP	FinnGen_RIA	rs167479	19	11526765	T	G	-0.030033	0.00152702	0.4729	4.0785e-86	0.000449666	364.781	0
DBP	FinnGen_RIA	rs16843947	3	101238259	G	A	0.00903515	0.00154455	0.4072	4.92504e-09	3.94109e-05	31.9581	0
DBP	FinnGen_RIA	rs16851397	3	141134818	G	A	0.0381247	0.00355741	0.0512	8.47227e-27	0.000141217	114.524	0
DBP	FinnGen_RIA	rs16921914	11	31210771	A	G	0.0111463	0.00181985	0.2841	9.07591e-10	5.05377e-05	40.9812	0
DBP	FinnGen_RIA	rs16948048	17	47440466	G	A	0.017157	0.00157243	0.3684	1.01906e-27	0.000136985	111.092	0
DBP	FinnGen_RIA	rs16982520	20	57758720	G	A	0.042036	0.00230021	0.1262	1.31311e-74	0.000389712	316.127	0
DBP	FinnGen_RIA	rs16998073	4	81184341	T	A	0.0412011	0.00166889	0.2935	1.44877e-134	0.000703992	571.243	1
DBP	FinnGen_RIA	rs17020136	2	37248015	C	T	-0.013865	0.00199723	0.2001	3.86278e-12	6.15393e-05	49.903	0
DBP	FinnGen_RIA	rs17030613	1	113190807	C	A	0.024494	0.00186257	0.2125	1.68811e-39	0.000200798	162.852	0
DBP	FinnGen_RIA	rs17287293	12	24770878	G	A	-0.0128844	0.0021442	0.1516	1.86698e-09	4.2703e-05	34.6278	0
DBP	FinnGen_RIA	rs17342717	6	25821770	T	C	0.0216866	0.00269127	0.0999	7.7464e-16	8.45803e-05	68.5888	0
DBP	FinnGen_RIA	rs17362588	2	179721046	A	G	0.0310104	0.00273363	0.0864	7.93963e-30	0.000151815	123.12	0
DBP	FinnGen_RIA	rs17367504	1	11862778	G	A	-0.0430389	0.00206426	0.1598	1.53993e-96	0.000497407	403.53	0
DBP	FinnGen_RIA	rs17391694	1	78623626	T	C	-0.0186997	0.00228293	0.1326	2.58821e-16	8.04382e-05	65.2296	0
DBP	FinnGen_RIA	rs1744356	5	157551411	G	T	0.0114236	0.00156718	0.6138	3.11602e-13	6.18693e-05	50.1706	0
DBP	FinnGen_RIA	rs17514846	15	91416550	A	C	0.0261383	0.00156016	0.467	5.33335e-63	0.000340117	275.882	0
DBP	FinnGen_RIA	rs17677991	15	42032383	G	C	0.0160293	0.00162834	0.3479	7.27947e-23	0.000116581	94.5422	1
DBP	FinnGen_RIA	rs17880989	14	23313633	A	G	0.0321396	0.00490212	0.0264	5.51823e-11	5.31001e-05	43.0592	0
DBP	FinnGen_RIA	rs1799945	6	26091179	G	C	0.035317	0.00221585	0.1451	3.434e-57	0.000309443	250.993	1
DBP	FinnGen_RIA	rs1885987	17	2203025	G	T	-0.010437	0.00158501	0.3639	4.55512e-11	5.043e-05	40.8939	0
DBP	FinnGen_RIA	rs1887320	20	10965998	A	G	0.0289948	0.00153415	0.4701	1.14895e-79	0.000418846	339.769	0
DBP	FinnGen_RIA	rs194520	7	89854446	G	T	-0.0114924	0.00171246	0.5458	1.93197e-11	6.54835e-05	53.1017	0
DBP	FinnGen_RIA	rs1950500	14	24830850	C	T	-0.0122586	0.00166308	0.7051	1.69317e-13	6.24938e-05	50.6771	0
DBP	FinnGen_RIA	rs1994016	15	79080234	T	C	0.0102484	0.00165081	0.4114	5.36402e-10	5.08659e-05	41.2474	0
DBP	FinnGen_RIA	rs1997243	7	1083777	G	A	0.0120317	0.00214046	0.1502	1.89802e-08	3.69548e-05	29.9664	0
DBP	FinnGen_RIA	rs2006771	22	31998612	A	G	0.00909449	0.00153464	0.4532	3.10199e-09	4.09926e-05	33.2407	0
DBP	FinnGen_RIA	rs2053163	2	190827023	G	A	-0.0100239	0.00167321	0.7002	2.088e-09	4.21849e-05	34.2076	0
DBP	FinnGen_RIA	rs2061822	15	86122779	C	T	0.00894191	0.00162484	0.6629	3.72804e-08	3.57353e-05	28.9775	0
DBP	FinnGen_RIA	rs2173958	12	115179246	T	G	0.00876219	0.00155599	0.5756	1.789e-08	3.75104e-05	30.4169	0
DBP	FinnGen_RIA	rs2228603	19	19329924	T	C	0.0281775	0.00291336	0.0757	3.97192e-22	0.000111108	90.103	0
DBP	FinnGen_RIA	rs2234962	10	121429633	C	T	-0.0177632	0.00185314	0.2147	9.20662e-22	0.0001064	86.2847	0
DBP	FinnGen_RIA	rs2250377	1	201860626	G	A	-0.0100256	0.00163834	0.6709	9.39593e-10	4.4385e-05	35.9918	0
DBP	FinnGen_RIA	rs2272007	3	41996136	C	T	-0.0296916	0.00206095	0.8176	4.69353e-47	0.000262944	213.267	0
DBP	FinnGen_RIA	rs2274159	9	117166246	G	A	0.0118985	0.00153218	0.4908	8.11708e-15	7.07632e-05	57.3833	0
DBP	FinnGen_RIA	rs2286472	16	2070568	C	A	0.0128858	0.00165325	0.3232	6.47888e-15	7.26414e-05	58.9065	0
DBP	FinnGen_RIA	rs2292239	12	56482180	G	T	0.0102864	0.00160617	0.6615	1.51001e-10	4.73855e-05	38.425	0
DBP	FinnGen_RIA	rs2303909	3	158366900	A	G	0.0092228	0.00155129	0.5322	2.76001e-09	4.23536e-05	34.3444	0
DBP	FinnGen_RIA	rs2306899	8	38095662	T	C	0.0118148	0.00180044	0.2347	5.30274e-11	5.0145e-05	40.6628	0
DBP	FinnGen_RIA	rs2307111	5	75003678	C	T	0.0166161	0.00162155	0.4081	1.22011e-24	0.000133384	108.17	0
DBP	FinnGen_RIA	rs2320299	4	17972372	A	G	0.0102216	0.0017037	0.7284	1.97802e-09	4.13397e-05	33.5222	0
DBP	FinnGen_RIA	rs2373115	11	78091150	A	C	-0.0124894	0.002046	0.1792	1.033e-09	4.58869e-05	37.2097	0
DBP	FinnGen_RIA	rs2381683	2	145739556	A	G	0.0148009	0.0015345	0.4086	5.14162e-22	0.000105873	85.8577	0
DBP	FinnGen_RIA	rs2397060	6	51611470	C	T	0.0140528	0.00214697	0.1653	5.93198e-11	5.44953e-05	44.1906	0
DBP	FinnGen_RIA	rs2469997	8	120353267	C	G	0.0189489	0.00200576	0.818	3.47937e-21	0.000106911	86.6995	1
DBP	FinnGen_RIA	rs2493292	1	3328659	T	C	0.022071	0.00219286	0.1428	7.89405e-24	0.000119257	96.7127	0
DBP	FinnGen_RIA	rs2527614	1	228126470	G	A	-0.0126088	0.0015198	0.5255	1.07399e-16	7.92842e-05	64.2937	0
DBP	FinnGen_RIA	rs2549794	5	96244549	T	C	-0.0119297	0.0017222	0.5765	4.29932e-12	6.94931e-05	56.3533	0
DBP	FinnGen_RIA	rs2571445	2	218683154	G	A	-0.0147189	0.00155129	0.607	2.35126e-21	0.000103362	83.8213	0
DBP	FinnGen_RIA	rs2606736	3	11400249	T	C	0.00919315	0.00155909	0.6157	3.71304e-09	3.99943e-05	32.4312	0
DBP	FinnGen_RIA	rs2681472	12	90008959	G	A	-0.0337384	0.00202514	0.1776	2.57099e-62	0.00033251	269.71	0
DBP	FinnGen_RIA	rs2782643	1	43886494	T	C	0.0116651	0.00155899	0.409	7.2929e-14	6.57836e-05	53.345	0
DBP	FinnGen_RIA	rs2926747	12	57109931	T	A	-0.0128107	0.00161037	0.6349	1.78896e-15	7.60839e-05	61.6983	1
DBP	FinnGen_RIA	rs2942202	8	23418444	C	A	0.00852888	0.00151513	0.499	1.81101e-08	3.63708e-05	29.4928	0
DBP	FinnGen_RIA	rs294636	3	14899778	T	G	-0.0147786	0.00196963	0.8187	6.22444e-14	6.48364e-05	52.5769	0
DBP	FinnGen_RIA	rs3118905	13	51105334	A	G	0.0104283	0.0017304	0.2741	1.67502e-09	4.32756e-05	35.0921	0
DBP	FinnGen_RIA	rs314370	7	100453208	C	T	0.0166109	0.00196591	0.1878	2.92685e-17	8.41734e-05	68.2588	0
DBP	FinnGen_RIA	rs3184504	12	111884608	C	T	-0.0430811	0.0015654	0.5266	9.93116e-167	0.000925364	751.039	0
DBP	FinnGen_RIA	rs33956817	5	137278682	C	T	0.0206118	0.00371432	0.0437	2.869e-08	3.55089e-05	28.7939	0
DBP	FinnGen_RIA	rs33979934	2	43625184	A	T	-0.011483	0.00174701	0.2701	4.93287e-11	5.19911e-05	42.1598	1
DBP	FinnGen_RIA	rs34221642	3	48965078	C	A	0.0216592	0.0039152	0.0549	3.16497e-08	4.86816e-05	39.476	0
DBP	FinnGen_RIA	rs34471628	5	172196752	G	A	-0.0235395	0.00403254	0.0384	5.30298e-09	4.09214e-05	33.183	0
DBP	FinnGen_RIA	rs34591516	8	142367087	T	C	0.0275614	0.00348819	0.0521	2.75931e-15	7.50296e-05	60.8433	0
DBP	FinnGen_RIA	rs34727427	2	177016728	C	T	0.00927893	0.00166059	0.312	2.30102e-08	3.69631e-05	29.9731	0
DBP	FinnGen_RIA	rs35444	12	115552437	G	A	-0.0218796	0.00154696	0.3892	2.04409e-45	0.000227604	184.598	0
DBP	FinnGen_RIA	rs35479618	1	153662423	A	G	0.0640484	0.00622301	0.0166	7.64364e-25	0.000133932	108.615	0
DBP	FinnGen_RIA	rs35675346	16	30936081	A	G	0.0144872	0.00180286	0.2475	9.30679e-16	7.81773e-05	63.396	0
DBP	FinnGen_RIA	rs3755652	3	27472936	T	C	0.0148665	0.00174597	0.2564	1.66917e-17	8.42762e-05	68.3422	0
DBP	FinnGen_RIA	rs3772219	3	56771251	C	A	-0.0142153	0.00162087	0.3232	1.78402e-18	8.84044e-05	71.6902	0
DBP	FinnGen_RIA	rs3774729	3	63982082	A	G	0.00930726	0.00162862	0.3154	1.09799e-08	3.74087e-05	30.3344	0
DBP	FinnGen_RIA	rs3810291	19	47569003	A	G	-0.0108852	0.00162753	0.6539	2.25996e-11	5.3631e-05	43.4897	0
DBP	FinnGen_RIA	rs3816183	2	43015719	C	T	-0.0114043	0.0017549	0.7492	8.10961e-11	4.88757e-05	39.6334	0
DBP	FinnGen_RIA	rs415895	11	9769562	G	C	0.0179648	0.00159873	0.6449	2.68596e-29	0.000147815	119.875	1
DBP	FinnGen_RIA	rs448378	3	169100899	A	G	-0.0244913	0.00151213	0.5255	5.33212e-59	0.000299132	242.628	0
DBP	FinnGen_RIA	rs4562	17	7163739	G	A	0.0116393	0.00164577	0.6232	1.52405e-12	6.36242e-05	51.5938	0
DBP	FinnGen_RIA	rs4587807	12	33510115	A	G	-0.00904099	0.00155164	0.5163	5.65197e-09	4.08263e-05	33.1059	0
DBP	FinnGen_RIA	rs4601530	1	25044111	T	C	0.0165601	0.00171521	0.2689	4.68813e-22	0.000107826	87.4415	0
DBP	FinnGen_RIA	rs4626664	9	9261737	A	G	0.0122783	0.00210145	0.1599	5.13405e-09	4.05029e-05	32.8436	0
DBP	FinnGen_RIA	rs4679392	3	124646594	G	A	0.00876722	0.00152411	0.4311	8.80096e-09	3.77023e-05	30.5725	0
DBP	FinnGen_RIA	rs4686683	3	185307363	G	T	0.0159109	0.00154286	0.4146	6.17874e-25	0.000122886	99.6557	0
DBP	FinnGen_RIA	rs4691380	4	157720124	T	C	-0.0110503	0.0016375	0.3363	1.49589e-11	5.45101e-05	44.2026	0
DBP	FinnGen_RIA	rs4705752	5	112366678	G	A	-0.00850797	0.00151517	0.5066	1.963e-08	3.61865e-05	29.3433	0
DBP	FinnGen_RIA	rs4803448	19	41734560	C	T	0.00875932	0.00152015	0.4704	8.30596e-09	3.82284e-05	30.9992	0
DBP	FinnGen_RIA	rs4823006	22	29451671	G	A	-0.0138523	0.00152323	0.4472	9.54113e-20	9.48732e-05	76.9365	0
DBP	FinnGen_RIA	rs4859683	4	77419073	T	C	-0.00895505	0.00160164	0.6374	2.25502e-08	3.70686e-05	30.0586	0
DBP	FinnGen_RIA	rs4883201	12	9082581	G	A	0.0152683	0.00254647	0.1049	2.024e-09	4.37783e-05	35.4997	0
DBP	FinnGen_RIA	rs4897193	6	127208390	A	G	0.0211759	0.00151968	0.5055	3.91381e-44	0.000224182	181.822	0
DBP	FinnGen_RIA	rs4899260	14	69278204	T	C	0.0120415	0.00174918	0.2504	5.81433e-12	5.44321e-05	44.1394	0
DBP	FinnGen_RIA	rs4945197	11	77378388	C	T	0.0156287	0.00239792	0.1226	7.14332e-11	5.25489e-05	42.6122	0
DBP	FinnGen_RIA	rs4968639	17	61055390	G	A	-0.0110748	0.00186256	0.2127	2.74802e-09	4.1078e-05	33.31	0
DBP	FinnGen_RIA	rs534214	9	128369224	A	G	0.011344	0.00153881	0.5427	1.6819e-13	6.38739e-05	51.7963	0
DBP	FinnGen_RIA	rs55679337	18	72999359	C	T	0.00954466	0.00161848	0.3245	3.69496e-09	3.99384e-05	32.3859	0
DBP	FinnGen_RIA	rs59508481	3	153839959	T	C	-0.0135503	0.00173958	0.733	6.73132e-15	7.18692e-05	58.2803	0
DBP	FinnGen_RIA	rs605066	6	139829666	T	C	-0.0106571	0.00166636	0.5859	1.601e-10	5.51108e-05	44.6898	0
DBP	FinnGen_RIA	rs6062343	20	62695931	A	G	-0.0110335	0.00155619	0.4358	1.33999e-12	5.98655e-05	48.5457	0
DBP	FinnGen_RIA	rs60632610	10	75415677	T	C	0.0151611	0.00215293	0.1484	1.89409e-12	5.8098e-05	47.1122	0
DBP	FinnGen_RIA	rs6077853	20	10603750	A	G	-0.0189388	0.00208579	0.1594	1.08693e-19	9.61197e-05	77.9474	0
DBP	FinnGen_RIA	rs6095241	20	47308798	A	G	-0.0138244	0.00152763	0.448	1.43516e-19	9.45235e-05	76.6528	0
DBP	FinnGen_RIA	rs61732533	8	145108151	A	G	-0.0209922	0.00380754	0.0486	3.52103e-08	4.07517e-05	33.0454	0
DBP	FinnGen_RIA	rs630379	6	31922254	C	A	0.0226794	0.00180471	0.6957	3.21366e-36	0.00021778	176.628	0
DBP	FinnGen_RIA	rs635634	9	136155000	T	C	-0.0288472	0.00201579	0.1867	1.87802e-46	0.000252716	204.97	0
DBP	FinnGen_RIA	rs6438013	3	111513720	T	G	-0.0113397	0.00161499	0.3298	2.19381e-12	5.68445e-05	46.0957	0
DBP	FinnGen_RIA	rs6496047	15	95378243	C	T	0.0125972	0.00154612	0.4368	3.71193e-16	7.8077e-05	63.3147	0
DBP	FinnGen_RIA	rs653220	2	72707874	G	A	-0.0116231	0.00181647	0.2452	1.567e-10	5.00065e-05	40.5504	0
DBP	FinnGen_RIA	rs6545977	2	63301164	A	G	0.00834125	0.00151097	0.4902	3.38104e-08	3.47749e-05	28.1986	0
DBP	FinnGen_RIA	rs6662118	1	243385307	G	A	0.0219824	0.00169131	0.3857	1.26794e-38	0.000228987	185.719	0
DBP	FinnGen_RIA	rs6714498	2	135650766	C	T	-0.00897773	0.00158901	0.388	1.60602e-08	3.82777e-05	31.0392	0
DBP	FinnGen_RIA	rs6795735	3	64705365	T	C	-0.0124158	0.00154966	0.4254	1.12902e-15	7.53603e-05	61.1115	0
DBP	FinnGen_RIA	rs6861681	5	173362458	A	G	-0.0165803	0.00166403	0.3046	2.1918e-23	0.000116461	94.4447	0
DBP	FinnGen_RIA	rs6905288	6	43758873	A	G	0.0151389	0.00153506	0.5701	6.07575e-23	0.000112341	91.1032	0
DBP	FinnGen_RIA	rs6969780	7	27159136	C	G	0.0176501	0.00259632	0.1051	1.05999e-11	5.86005e-05	47.5198	1
DBP	FinnGen_RIA	rs699	1	230845794	G	A	0.0225183	0.00154339	0.4225	3.24564e-48	0.000247446	200.694	0
DBP	FinnGen_RIA	rs7023954	9	21816758	A	G	0.00932047	0.00154019	0.418	1.43499e-09	4.22673e-05	34.2745	0
DBP	FinnGen_RIA	rs7076938	10	115789375	T	C	0.0291885	0.00170767	0.7303	1.68616e-65	0.000335611	272.226	0
DBP	FinnGen_RIA	rs7134375	12	20473758	A	C	-0.0100612	0.0015266	0.4248	4.38026e-11	4.9469e-05	40.1145	0
DBP	FinnGen_RIA	rs7173826	15	67528374	G	T	-0.00885382	0.00161655	0.3319	4.32703e-08	3.47648e-05	28.1905	0
DBP	FinnGen_RIA	rs7234309	18	10752666	T	C	-0.00995368	0.00169855	0.2727	4.62605e-09	3.93003e-05	31.8684	0
DBP	FinnGen_RIA	rs7248171	19	31863085	A	G	0.0126467	0.00154482	0.4001	2.68782e-16	7.67771e-05	62.2605	0
DBP	FinnGen_RIA	rs7302981	12	50537815	G	A	-0.0259325	0.00158278	0.6325	2.48313e-60	0.000312634	253.583	0
DBP	FinnGen_RIA	rs7323767	13	59830919	A	G	0.00860003	0.00157006	0.375	4.31301e-08	3.4669e-05	28.1128	0
DBP	FinnGen_RIA	rs76452347	9	35906471	T	C	-0.0214554	0.00196393	0.1994	8.78011e-28	0.000146975	119.194	0
DBP	FinnGen_RIA	rs7666785	4	144060464	G	A	-0.00908865	0.00153592	0.5942	3.27002e-09	3.98358e-05	32.3027	0
DBP	FinnGen_RIA	rs76767219	8	81426196	A	C	-0.0276828	0.00424934	0.0333	7.28618e-11	4.93385e-05	40.0087	0
DBP	FinnGen_RIA	rs7692387	4	156635309	A	G	-0.0239332	0.00196509	0.1885	4.01328e-34	0.000175239	142.12	0
DBP	FinnGen_RIA	rs7698598	4	119951647	G	A	-0.0150767	0.00220583	0.8604	8.2054e-12	5.46045e-05	44.2792	0
DBP	FinnGen_RIA	rs7756992	6	20679709	G	A	0.0102631	0.00170926	0.2822	1.91999e-09	4.26725e-05	34.603	0
DBP	FinnGen_RIA	rs7830613	8	9649769	T	C	0.0131768	0.00164769	0.3112	1.27409e-15	7.44359e-05	60.3618	0
DBP	FinnGen_RIA	rs7893462	10	28228865	G	A	0.0100985	0.00151009	0.5285	2.273e-11	5.08242e-05	41.2135	0
DBP	FinnGen_RIA	rs7944584	11	47336320	T	A	0.0208033	0.00175284	0.2694	1.72902e-32	0.000170362	138.163	1
DBP	FinnGen_RIA	rs8068318	17	59483766	T	C	0.016232	0.00170019	0.7107	1.33291e-21	0.000108345	87.8625	0
DBP	FinnGen_RIA	rs8102137	19	30296853	C	T	0.0175157	0.00162838	0.3245	5.52332e-27	0.000134501	109.076	0
DBP	FinnGen_RIA	rs814501	19	41038574	A	G	-0.0087453	0.00152411	0.5111	9.58208e-09	3.82213e-05	30.9934	0
DBP	FinnGen_RIA	rs832582	5	56177743	A	G	0.0115865	0.00197306	0.8186	4.29596e-09	3.98698e-05	32.3302	0
DBP	FinnGen_RIA	rs848210	1	16259813	G	A	-0.0104164	0.00154736	0.5792	1.6761e-11	5.28895e-05	42.8884	0
DBP	FinnGen_RIA	rs879597	20	30108533	G	A	-0.0148503	0.00232189	0.1703	1.59702e-10	6.23213e-05	50.5371	0
DBP	FinnGen_RIA	rs881858	6	43806609	A	G	0.0138058	0.00164378	0.6887	4.51128e-17	8.17264e-05	66.2743	0
DBP	FinnGen_RIA	rs891511	7	150704843	A	G	-0.0252495	0.00165909	0.342	2.65094e-52	0.000286938	232.734	0
DBP	FinnGen_RIA	rs909116	11	1941946	C	T	0.0150356	0.00151722	0.471	3.76704e-23	0.000112654	91.3576	0
DBP	FinnGen_RIA	rs922163	4	109066366	T	C	-0.0105006	0.00159233	0.6365	4.26678e-11	5.10224e-05	41.3743	0
DBP	FinnGen_RIA	rs925946	11	27667202	G	T	0.014709	0.00163942	0.6877	2.90871e-19	9.29324e-05	75.3625	0
DBP	FinnGen_RIA	rs9306160	21	45107562	C	T	0.0130303	0.0015648	0.5954	8.28133e-17	8.18038e-05	66.3371	0
DBP	FinnGen_RIA	rs9344	11	69462910	A	G	-0.00964655	0.00152192	0.4487	2.32097e-10	4.60382e-05	37.3324	0
DBP	FinnGen_RIA	rs9357726	6	52025693	G	A	-0.013646	0.00179981	0.2395	3.40487e-14	6.78337e-05	55.0076	0
DBP	FinnGen_RIA	rs9373985	6	97063522	G	C	0.00923811	0.00163803	0.3275	1.70298e-08	3.75924e-05	30.4834	1
DBP	FinnGen_RIA	rs9390459	6	147680359	G	A	-0.00962549	0.00152736	0.567	2.93697e-10	4.54932e-05	36.8904	0
DBP	FinnGen_RIA	rs9636639	21	39972727	A	C	0.01048	0.00153419	0.4827	8.43335e-12	5.48495e-05	44.4778	0
DBP	FinnGen_RIA	rs975730	8	129316014	A	G	-0.00868416	0.00158005	0.3673	3.88204e-08	3.50513e-05	28.4228	0
DBP	Bakker MK.et al.(CrossAncestry)	rs10018786	4	2195024	G	T	0.0168804	0.00243458	0.135	4.10299e-12	6.65496e-05	53.9662	0
DBP	Bakker MK.et al.(CrossAncestry)	rs1008058	5	122435627	A	G	0.0160431	0.00259849	0.1178	6.65794e-10	5.34957e-05	43.38	0
DBP	Bakker MK.et al.(CrossAncestry)	rs1011731	1	172346548	A	G	-0.0135946	0.0015382	0.5628	9.74765e-19	9.09488e-05	73.7537	0
DBP	Bakker MK.et al.(CrossAncestry)	rs10204405	2	165047746	A	G	-0.0193873	0.00154345	0.447	3.457e-36	0.000185822	150.704	0
DBP	Bakker MK.et al.(CrossAncestry)	rs10259085	7	7268431	T	C	0.00918546	0.00153433	0.4343	2.142e-09	4.1458e-05	33.6181	0
DBP	Bakker MK.et al.(CrossAncestry)	rs1049205	16	4942099	T	C	0.0139666	0.0015393	0.5509	1.15505e-19	9.65222e-05	78.2738	0
DBP	Bakker MK.et al.(CrossAncestry)	rs10495928	2	46353166	G	A	-0.0126342	0.00160091	0.3363	2.97715e-15	7.12564e-05	57.7833	0
DBP	Bakker MK.et al.(CrossAncestry)	rs1060105	12	123806219	T	C	-0.0198356	0.00192729	0.2025	7.65773e-25	0.00012708	103.057	0
DBP	Bakker MK.et al.(CrossAncestry)	rs1060939	15	43816917	A	G	0.0149685	0.00169546	0.3036	1.05999e-18	9.4743e-05	76.8309	0
DBP	Bakker MK.et al.(CrossAncestry)	rs10943605	6	79655477	A	G	0.0151327	0.00151912	0.4877	2.24802e-23	0.00011443	92.7977	0
DBP	Bakker MK.et al.(CrossAncestry)	rs11024074	11	16917219	C	T	0.011955	0.00164931	0.2981	4.21599e-13	5.9809e-05	48.4998	0
DBP	Bakker MK.et al.(CrossAncestry)	rs11030016	11	27487992	T	C	-0.0121356	0.0017156	0.714	1.50904e-12	6.01474e-05	48.7742	0
DBP	Bakker MK.et al.(CrossAncestry)	rs111245230	9	113169775	C	T	0.0315441	0.00426415	0.0344	1.38708e-13	6.61031e-05	53.6041	0
DBP	Bakker MK.et al.(CrossAncestry)	rs11153730	6	118667522	C	T	-0.0117795	0.00152376	0.485	1.07004e-14	6.93159e-05	56.2096	0
DBP	Bakker MK.et al.(CrossAncestry)	rs11229457	11	58207203	T	C	-0.0113926	0.00187853	0.2175	1.323e-09	4.41793e-05	35.825	0
DBP	Bakker MK.et al.(CrossAncestry)	rs11264743	1	153941514	T	C	-0.0100361	0.00166751	0.2937	1.75902e-09	4.17881e-05	33.8859	0
DBP	Bakker MK.et al.(CrossAncestry)	rs1130222	19	17170885	T	C	0.0118282	0.00153658	0.4156	1.38484e-14	6.796e-05	55.11	0
DBP	Bakker MK.et al.(CrossAncestry)	rs1133400	10	134459388	G	A	0.0104267	0.00187246	0.2135	2.56998e-08	3.65107e-05	29.6063	0
DBP	Bakker MK.et al.(CrossAncestry)	rs1138293	1	41486245	T	C	-0.0126145	0.00195096	0.1902	1.008e-10	4.90183e-05	39.7491	0
DBP	Bakker MK.et al.(CrossAncestry)	rs1145415	11	100470306	A	G	0.014339	0.00151741	0.4661	3.40095e-21	0.000102331	82.9848	0
DBP	Bakker MK.et al.(CrossAncestry)	rs11555408	10	115457264	G	T	-0.0143018	0.00252295	0.1033	1.439e-08	3.7893e-05	30.7272	0
DBP	Bakker MK.et al.(CrossAncestry)	rs11556924	7	129663496	T	C	-0.015553	0.00157465	0.3774	5.23239e-23	0.000113676	92.1863	0
DBP	Bakker MK.et al.(CrossAncestry)	rs11676272	2	25141538	G	A	-0.0164127	0.00154844	0.4843	2.99571e-26	0.000134556	109.121	0
DBP	Bakker MK.et al.(CrossAncestry)	rs1173727	5	32830521	C	T	0.0285107	0.00154538	0.5991	5.30762e-76	0.000390464	316.737	0
DBP	Bakker MK.et al.(CrossAncestry)	rs1178979	7	72856430	C	T	-0.0118111	0.00193198	0.195	9.74698e-10	4.37967e-05	35.5147	0
DBP	Bakker MK.et al.(CrossAncestry)	rs11977526	7	46008110	A	G	0.00977128	0.00154325	0.3968	2.426e-10	4.57052e-05	37.0624	0
DBP	Bakker MK.et al.(CrossAncestry)	rs12208357	6	160543148	T	C	-0.0168058	0.00301225	0.0712	2.41702e-08	3.73552e-05	30.291	0
DBP	Bakker MK.et al.(CrossAncestry)	rs12423664	12	133069894	A	G	0.0128716	0.00218508	0.1411	3.84601e-09	4.01573e-05	32.5634	0
DBP	Bakker MK.et al.(CrossAncestry)	rs12801636	11	65391317	A	G	-0.0218371	0.00181013	0.2263	1.63983e-33	0.000166985	135.424	0
DBP	Bakker MK.et al.(CrossAncestry)	rs12917707	16	20367690	T	G	-0.0240936	0.00199307	0.1804	1.21199e-33	0.000171661	139.218	0
DBP	Bakker MK.et al.(CrossAncestry)	rs12993599	2	219563602	A	G	-0.0243583	0.00338938	0.0539	6.63896e-13	6.05131e-05	49.0708	0
DBP	Bakker MK.et al.(CrossAncestry)	rs13508	13	41323397	T	C	0.0108846	0.00195221	0.1858	2.467e-08	3.58453e-05	29.0666	0
DBP	Bakker MK.et al.(CrossAncestry)	rs1361108	6	126767600	T	C	0.0118378	0.00153664	0.4617	1.3219e-14	6.96556e-05	56.4851	0
DBP	Bakker MK.et al.(CrossAncestry)	rs1378942	15	75077367	A	C	-0.0329883	0.0016464	0.6483	2.63998e-89	0.000496247	402.588	0
DBP	Bakker MK.et al.(CrossAncestry)	rs1408814	10	45399088	G	A	-0.00971995	0.00157992	0.5779	7.64205e-10	4.60921e-05	37.3761	0
DBP	Bakker MK.et al.(CrossAncestry)	rs1448808	4	111445587	G	A	-0.00998019	0.00154272	0.5439	9.84918e-11	4.94182e-05	40.0734	0
DBP	Bakker MK.et al.(CrossAncestry)	rs1449592	7	96410250	A	G	-0.00914352	0.00152158	0.5196	1.86402e-09	4.17377e-05	33.845	0
DBP	Bakker MK.et al.(CrossAncestry)	rs1530440	10	63524591	T	C	-0.0313673	0.00195439	0.1851	5.74645e-58	0.000296821	240.753	0
DBP	Bakker MK.et al.(CrossAncestry)	rs1549979	3	85460131	T	C	0.0103045	0.0015636	0.6099	4.39238e-11	5.05264e-05	40.9721	0
DBP	Bakker MK.et al.(CrossAncestry)	rs1657502	2	96795608	G	T	0.016042	0.00156617	0.3763	1.27497e-24	0.000120797	97.9618	0
DBP	Bakker MK.et al.(CrossAncestry)	rs16843947	3	101238259	G	A	0.00903515	0.00154455	0.4072	4.92504e-09	3.94109e-05	31.9581	0
DBP	Bakker MK.et al.(CrossAncestry)	rs16851397	3	141134818	G	A	0.0381247	0.00355741	0.0512	8.47227e-27	0.000141217	114.524	0
DBP	Bakker MK.et al.(CrossAncestry)	rs16921914	11	31210771	A	G	0.0111463	0.00181985	0.2841	9.07591e-10	5.05377e-05	40.9812	0
DBP	Bakker MK.et al.(CrossAncestry)	rs16948048	17	47440466	G	A	0.017157	0.00157243	0.3684	1.01906e-27	0.000136985	111.092	0
DBP	Bakker MK.et al.(CrossAncestry)	rs17020136	2	37248015	C	T	-0.013865	0.00199723	0.2001	3.86278e-12	6.15393e-05	49.903	0
DBP	Bakker MK.et al.(CrossAncestry)	rs17030613	1	113190807	C	A	0.024494	0.00186257	0.2125	1.68811e-39	0.000200798	162.852	0
DBP	Bakker MK.et al.(CrossAncestry)	rs17287293	12	24770878	G	A	-0.0128844	0.0021442	0.1516	1.86698e-09	4.2703e-05	34.6278	0
DBP	Bakker MK.et al.(CrossAncestry)	rs17362588	2	179721046	A	G	0.0310104	0.00273363	0.0864	7.93963e-30	0.000151815	123.12	0
DBP	Bakker MK.et al.(CrossAncestry)	rs17367504	1	11862778	G	A	-0.0430389	0.00206426	0.1598	1.53993e-96	0.000497407	403.53	0
DBP	Bakker MK.et al.(CrossAncestry)	rs17391694	1	78623626	T	C	-0.0186997	0.00228293	0.1326	2.58821e-16	8.04382e-05	65.2296	0
DBP	Bakker MK.et al.(CrossAncestry)	rs1744356	5	157551411	G	T	0.0114236	0.00156718	0.6138	3.11602e-13	6.18693e-05	50.1706	0
DBP	Bakker MK.et al.(CrossAncestry)	rs17514846	15	91416550	A	C	0.0261383	0.00156016	0.467	5.33335e-63	0.000340117	275.882	0
DBP	Bakker MK.et al.(CrossAncestry)	rs1885987	17	2203025	G	T	-0.010437	0.00158501	0.3639	4.55512e-11	5.043e-05	40.8939	0
DBP	Bakker MK.et al.(CrossAncestry)	rs1887320	20	10965998	A	G	0.0289948	0.00153415	0.4701	1.14895e-79	0.000418846	339.769	0
DBP	Bakker MK.et al.(CrossAncestry)	rs194520	7	89854446	G	T	-0.0114924	0.00171246	0.5458	1.93197e-11	6.54835e-05	53.1017	0
DBP	Bakker MK.et al.(CrossAncestry)	rs1950500	14	24830850	C	T	-0.0122586	0.00166308	0.7051	1.69317e-13	6.24938e-05	50.6771	0
DBP	Bakker MK.et al.(CrossAncestry)	rs1994016	15	79080234	T	C	0.0102484	0.00165081	0.4114	5.36402e-10	5.08659e-05	41.2474	0
DBP	Bakker MK.et al.(CrossAncestry)	rs1997243	7	1083777	G	A	0.0120317	0.00214046	0.1502	1.89802e-08	3.69548e-05	29.9664	0
DBP	Bakker MK.et al.(CrossAncestry)	rs2006771	22	31998612	A	G	0.00909449	0.00153464	0.4532	3.10199e-09	4.09926e-05	33.2407	0
DBP	Bakker MK.et al.(CrossAncestry)	rs2053163	2	190827023	G	A	-0.0100239	0.00167321	0.7002	2.088e-09	4.21849e-05	34.2076	0
DBP	Bakker MK.et al.(CrossAncestry)	rs2061822	15	86122779	C	T	0.00894191	0.00162484	0.6629	3.72804e-08	3.57353e-05	28.9775	0
DBP	Bakker MK.et al.(CrossAncestry)	rs2173958	12	115179246	T	G	0.00876219	0.00155599	0.5756	1.789e-08	3.75104e-05	30.4169	0
DBP	Bakker MK.et al.(CrossAncestry)	rs2228603	19	19329924	T	C	0.0281775	0.00291336	0.0757	3.97192e-22	0.000111108	90.103	0
DBP	Bakker MK.et al.(CrossAncestry)	rs2234962	10	121429633	C	T	-0.0177632	0.00185314	0.2147	9.20662e-22	0.0001064	86.2847	0
DBP	Bakker MK.et al.(CrossAncestry)	rs2250377	1	201860626	G	A	-0.0100256	0.00163834	0.6709	9.39593e-10	4.4385e-05	35.9918	0
DBP	Bakker MK.et al.(CrossAncestry)	rs2272007	3	41996136	C	T	-0.0296916	0.00206095	0.8176	4.69353e-47	0.000262944	213.267	0
DBP	Bakker MK.et al.(CrossAncestry)	rs2274159	9	117166246	G	A	0.0118985	0.00153218	0.4908	8.11708e-15	7.07632e-05	57.3833	0
DBP	Bakker MK.et al.(CrossAncestry)	rs2286472	16	2070568	C	A	0.0128858	0.00165325	0.3232	6.47888e-15	7.26414e-05	58.9065	0
DBP	Bakker MK.et al.(CrossAncestry)	rs2292239	12	56482180	G	T	0.0102864	0.00160617	0.6615	1.51001e-10	4.73855e-05	38.425	0
DBP	Bakker MK.et al.(CrossAncestry)	rs2303909	3	158366900	A	G	0.0092228	0.00155129	0.5322	2.76001e-09	4.23536e-05	34.3444	0
DBP	Bakker MK.et al.(CrossAncestry)	rs2307111	5	75003678	C	T	0.0166161	0.00162155	0.4081	1.22011e-24	0.000133384	108.17	0
DBP	Bakker MK.et al.(CrossAncestry)	rs2320299	4	17972372	A	G	0.0102216	0.0017037	0.7284	1.97802e-09	4.13397e-05	33.5222	0
DBP	Bakker MK.et al.(CrossAncestry)	rs2373115	11	78091150	A	C	-0.0124894	0.002046	0.1792	1.033e-09	4.58869e-05	37.2097	0
DBP	Bakker MK.et al.(CrossAncestry)	rs2381683	2	145739556	A	G	0.0148009	0.0015345	0.4086	5.14162e-22	0.000105873	85.8577	0
DBP	Bakker MK.et al.(CrossAncestry)	rs2397060	6	51611470	C	T	0.0140528	0.00214697	0.1653	5.93198e-11	5.44953e-05	44.1906	0
DBP	Bakker MK.et al.(CrossAncestry)	rs2493292	1	3328659	T	C	0.022071	0.00219286	0.1428	7.89405e-24	0.000119257	96.7127	0
DBP	Bakker MK.et al.(CrossAncestry)	rs2527614	1	228126470	G	A	-0.0126088	0.0015198	0.5255	1.07399e-16	7.92842e-05	64.2937	0
DBP	Bakker MK.et al.(CrossAncestry)	rs2549794	5	96244549	T	C	-0.0119297	0.0017222	0.5765	4.29932e-12	6.94931e-05	56.3533	0
DBP	Bakker MK.et al.(CrossAncestry)	rs2571445	2	218683154	G	A	-0.0147189	0.00155129	0.607	2.35126e-21	0.000103362	83.8213	0
DBP	Bakker MK.et al.(CrossAncestry)	rs2606736	3	11400249	T	C	0.00919315	0.00155909	0.6157	3.71304e-09	3.99943e-05	32.4312	0
DBP	Bakker MK.et al.(CrossAncestry)	rs2681472	12	90008959	G	A	-0.0337384	0.00202514	0.1776	2.57099e-62	0.00033251	269.71	0
DBP	Bakker MK.et al.(CrossAncestry)	rs2782643	1	43886494	T	C	0.0116651	0.00155899	0.409	7.2929e-14	6.57836e-05	53.345	0
DBP	Bakker MK.et al.(CrossAncestry)	rs2942202	8	23418444	C	A	0.00852888	0.00151513	0.499	1.81101e-08	3.63708e-05	29.4928	0
DBP	Bakker MK.et al.(CrossAncestry)	rs3118905	13	51105334	A	G	0.0104283	0.0017304	0.2741	1.67502e-09	4.32756e-05	35.0921	0
DBP	Bakker MK.et al.(CrossAncestry)	rs314370	7	100453208	C	T	0.0166109	0.00196591	0.1878	2.92685e-17	8.41734e-05	68.2588	0
DBP	Bakker MK.et al.(CrossAncestry)	rs3184504	12	111884608	C	T	-0.0430811	0.0015654	0.5266	9.93116e-167	0.000925364	751.039	0
DBP	Bakker MK.et al.(CrossAncestry)	rs33956817	5	137278682	C	T	0.0206118	0.00371432	0.0437	2.869e-08	3.55089e-05	28.7939	0
DBP	Bakker MK.et al.(CrossAncestry)	rs34471628	5	172196752	G	A	-0.0235395	0.00403254	0.0384	5.30298e-09	4.09214e-05	33.183	0
DBP	Bakker MK.et al.(CrossAncestry)	rs34727427	2	177016728	C	T	0.00927893	0.00166059	0.312	2.30102e-08	3.69631e-05	29.9731	0
DBP	Bakker MK.et al.(CrossAncestry)	rs35444	12	115552437	G	A	-0.0218796	0.00154696	0.3892	2.04409e-45	0.000227604	184.598	0
DBP	Bakker MK.et al.(CrossAncestry)	rs35675346	16	30936081	A	G	0.0144872	0.00180286	0.2475	9.30679e-16	7.81773e-05	63.396	0
DBP	Bakker MK.et al.(CrossAncestry)	rs3755652	3	27472936	T	C	0.0148665	0.00174597	0.2564	1.66917e-17	8.42762e-05	68.3422	0
DBP	Bakker MK.et al.(CrossAncestry)	rs3772219	3	56771251	C	A	-0.0142153	0.00162087	0.3232	1.78402e-18	8.84044e-05	71.6902	0
DBP	Bakker MK.et al.(CrossAncestry)	rs3774729	3	63982082	A	G	0.00930726	0.00162862	0.3154	1.09799e-08	3.74087e-05	30.3344	0
DBP	Bakker MK.et al.(CrossAncestry)	rs3816183	2	43015719	C	T	-0.0114043	0.0017549	0.7492	8.10961e-11	4.88757e-05	39.6334	0
DBP	Bakker MK.et al.(CrossAncestry)	rs448378	3	169100899	A	G	-0.0244913	0.00151213	0.5255	5.33212e-59	0.000299132	242.628	0
DBP	Bakker MK.et al.(CrossAncestry)	rs4562	17	7163739	G	A	0.0116393	0.00164577	0.6232	1.52405e-12	6.36242e-05	51.5938	0
DBP	Bakker MK.et al.(CrossAncestry)	rs4587807	12	33510115	A	G	-0.00904099	0.00155164	0.5163	5.65197e-09	4.08263e-05	33.1059	0
DBP	Bakker MK.et al.(CrossAncestry)	rs4601530	1	25044111	T	C	0.0165601	0.00171521	0.2689	4.68813e-22	0.000107826	87.4415	0
DBP	Bakker MK.et al.(CrossAncestry)	rs4626664	9	9261737	A	G	0.0122783	0.00210145	0.1599	5.13405e-09	4.05029e-05	32.8436	0
DBP	Bakker MK.et al.(CrossAncestry)	rs4679392	3	124646594	G	A	0.00876722	0.00152411	0.4311	8.80096e-09	3.77023e-05	30.5725	0
DBP	Bakker MK.et al.(CrossAncestry)	rs4686683	3	185307363	G	T	0.0159109	0.00154286	0.4146	6.17874e-25	0.000122886	99.6557	0
DBP	Bakker MK.et al.(CrossAncestry)	rs4691380	4	157720124	T	C	-0.0110503	0.0016375	0.3363	1.49589e-11	5.45101e-05	44.2026	0
DBP	Bakker MK.et al.(CrossAncestry)	rs4705752	5	112366678	G	A	-0.00850797	0.00151517	0.5066	1.963e-08	3.61865e-05	29.3433	0
DBP	Bakker MK.et al.(CrossAncestry)	rs4823006	22	29451671	G	A	-0.0138523	0.00152323	0.4472	9.54113e-20	9.48732e-05	76.9365	0
DBP	Bakker MK.et al.(CrossAncestry)	rs4859683	4	77419073	T	C	-0.00895505	0.00160164	0.6374	2.25502e-08	3.70686e-05	30.0586	0
DBP	Bakker MK.et al.(CrossAncestry)	rs4883201	12	9082581	G	A	0.0152683	0.00254647	0.1049	2.024e-09	4.37783e-05	35.4997	0
DBP	Bakker MK.et al.(CrossAncestry)	rs4897193	6	127208390	A	G	0.0211759	0.00151968	0.5055	3.91381e-44	0.000224182	181.822	0
DBP	Bakker MK.et al.(CrossAncestry)	rs4899260	14	69278204	T	C	0.0120415	0.00174918	0.2504	5.81433e-12	5.44321e-05	44.1394	0
DBP	Bakker MK.et al.(CrossAncestry)	rs4945197	11	77378388	C	T	0.0156287	0.00239792	0.1226	7.14332e-11	5.25489e-05	42.6122	0
DBP	Bakker MK.et al.(CrossAncestry)	rs4968639	17	61055390	G	A	-0.0110748	0.00186256	0.2127	2.74802e-09	4.1078e-05	33.31	0
DBP	Bakker MK.et al.(CrossAncestry)	rs534214	9	128369224	A	G	0.011344	0.00153881	0.5427	1.6819e-13	6.38739e-05	51.7963	0
DBP	Bakker MK.et al.(CrossAncestry)	rs55679337	18	72999359	C	T	0.00954466	0.00161848	0.3245	3.69496e-09	3.99384e-05	32.3859	0
DBP	Bakker MK.et al.(CrossAncestry)	rs59508481	3	153839959	T	C	-0.0135503	0.00173958	0.733	6.73132e-15	7.18692e-05	58.2803	0
DBP	Bakker MK.et al.(CrossAncestry)	rs605066	6	139829666	T	C	-0.0106571	0.00166636	0.5859	1.601e-10	5.51108e-05	44.6898	0
DBP	Bakker MK.et al.(CrossAncestry)	rs60632610	10	75415677	T	C	0.0151611	0.00215293	0.1484	1.89409e-12	5.8098e-05	47.1122	0
DBP	Bakker MK.et al.(CrossAncestry)	rs6077853	20	10603750	A	G	-0.0189388	0.00208579	0.1594	1.08693e-19	9.61197e-05	77.9474	0
DBP	Bakker MK.et al.(CrossAncestry)	rs6095241	20	47308798	A	G	-0.0138244	0.00152763	0.448	1.43516e-19	9.45235e-05	76.6528	0
DBP	Bakker MK.et al.(CrossAncestry)	rs635634	9	136155000	T	C	-0.0288472	0.00201579	0.1867	1.87802e-46	0.000252716	204.97	0
DBP	Bakker MK.et al.(CrossAncestry)	rs6438013	3	111513720	T	G	-0.0113397	0.00161499	0.3298	2.19381e-12	5.68445e-05	46.0957	0
DBP	Bakker MK.et al.(CrossAncestry)	rs6496047	15	95378243	C	T	0.0125972	0.00154612	0.4368	3.71193e-16	7.8077e-05	63.3147	0
DBP	Bakker MK.et al.(CrossAncestry)	rs653220	2	72707874	G	A	-0.0116231	0.00181647	0.2452	1.567e-10	5.00065e-05	40.5504	0
DBP	Bakker MK.et al.(CrossAncestry)	rs6545977	2	63301164	A	G	0.00834125	0.00151097	0.4902	3.38104e-08	3.47749e-05	28.1986	0
DBP	Bakker MK.et al.(CrossAncestry)	rs6662118	1	243385307	G	A	0.0219824	0.00169131	0.3857	1.26794e-38	0.000228987	185.719	0
DBP	Bakker MK.et al.(CrossAncestry)	rs6795735	3	64705365	T	C	-0.0124158	0.00154966	0.4254	1.12902e-15	7.53603e-05	61.1115	0
DBP	Bakker MK.et al.(CrossAncestry)	rs6861681	5	173362458	A	G	-0.0165803	0.00166403	0.3046	2.1918e-23	0.000116461	94.4447	0
DBP	Bakker MK.et al.(CrossAncestry)	rs699	1	230845794	G	A	0.0225183	0.00154339	0.4225	3.24564e-48	0.000247446	200.694	0
DBP	Bakker MK.et al.(CrossAncestry)	rs7023954	9	21816758	A	G	0.00932047	0.00154019	0.418	1.43499e-09	4.22673e-05	34.2745	0
DBP	Bakker MK.et al.(CrossAncestry)	rs7076938	10	115789375	T	C	0.0291885	0.00170767	0.7303	1.68616e-65	0.000335611	272.226	0
DBP	Bakker MK.et al.(CrossAncestry)	rs7134375	12	20473758	A	C	-0.0100612	0.0015266	0.4248	4.38026e-11	4.9469e-05	40.1145	0
DBP	Bakker MK.et al.(CrossAncestry)	rs7173826	15	67528374	G	T	-0.00885382	0.00161655	0.3319	4.32703e-08	3.47648e-05	28.1905	0
DBP	Bakker MK.et al.(CrossAncestry)	rs7234309	18	10752666	T	C	-0.00995368	0.00169855	0.2727	4.62605e-09	3.93003e-05	31.8684	0
DBP	Bakker MK.et al.(CrossAncestry)	rs7248171	19	31863085	A	G	0.0126467	0.00154482	0.4001	2.68782e-16	7.67771e-05	62.2605	0
DBP	Bakker MK.et al.(CrossAncestry)	rs7302981	12	50537815	G	A	-0.0259325	0.00158278	0.6325	2.48313e-60	0.000312634	253.583	0
DBP	Bakker MK.et al.(CrossAncestry)	rs7323767	13	59830919	A	G	0.00860003	0.00157006	0.375	4.31301e-08	3.4669e-05	28.1128	0
DBP	Bakker MK.et al.(CrossAncestry)	rs7666785	4	144060464	G	A	-0.00908865	0.00153592	0.5942	3.27002e-09	3.98358e-05	32.3027	0
DBP	Bakker MK.et al.(CrossAncestry)	rs7692387	4	156635309	A	G	-0.0239332	0.00196509	0.1885	4.01328e-34	0.000175239	142.12	0
DBP	Bakker MK.et al.(CrossAncestry)	rs7698598	4	119951647	G	A	-0.0150767	0.00220583	0.8604	8.2054e-12	5.46045e-05	44.2792	0
DBP	Bakker MK.et al.(CrossAncestry)	rs7756992	6	20679709	G	A	0.0102631	0.00170926	0.2822	1.91999e-09	4.26725e-05	34.603	0
DBP	Bakker MK.et al.(CrossAncestry)	rs7893462	10	28228865	G	A	0.0100985	0.00151009	0.5285	2.273e-11	5.08242e-05	41.2135	0
DBP	Bakker MK.et al.(CrossAncestry)	rs8102137	19	30296853	C	T	0.0175157	0.00162838	0.3245	5.52332e-27	0.000134501	109.076	0
DBP	Bakker MK.et al.(CrossAncestry)	rs814501	19	41038574	A	G	-0.0087453	0.00152411	0.5111	9.58208e-09	3.82213e-05	30.9934	0
DBP	Bakker MK.et al.(CrossAncestry)	rs832582	5	56177743	A	G	0.0115865	0.00197306	0.8186	4.29596e-09	3.98698e-05	32.3302	0
DBP	Bakker MK.et al.(CrossAncestry)	rs848210	1	16259813	G	A	-0.0104164	0.00154736	0.5792	1.6761e-11	5.28895e-05	42.8884	0
DBP	Bakker MK.et al.(CrossAncestry)	rs881858	6	43806609	A	G	0.0138058	0.00164378	0.6887	4.51128e-17	8.17264e-05	66.2743	0
DBP	Bakker MK.et al.(CrossAncestry)	rs909116	11	1941946	C	T	0.0150356	0.00151722	0.471	3.76704e-23	0.000112654	91.3576	0
DBP	Bakker MK.et al.(CrossAncestry)	rs922163	4	109066366	T	C	-0.0105006	0.00159233	0.6365	4.26678e-11	5.10224e-05	41.3743	0
DBP	Bakker MK.et al.(CrossAncestry)	rs925946	11	27667202	G	T	0.014709	0.00163942	0.6877	2.90871e-19	9.29324e-05	75.3625	0
DBP	Bakker MK.et al.(CrossAncestry)	rs9306160	21	45107562	C	T	0.0130303	0.0015648	0.5954	8.28133e-17	8.18038e-05	66.3371	0
DBP	Bakker MK.et al.(CrossAncestry)	rs9344	11	69462910	A	G	-0.00964655	0.00152192	0.4487	2.32097e-10	4.60382e-05	37.3324	0
DBP	Bakker MK.et al.(CrossAncestry)	rs9357726	6	52025693	G	A	-0.013646	0.00179981	0.2395	3.40487e-14	6.78337e-05	55.0076	0
DBP	Bakker MK.et al.(CrossAncestry)	rs9390459	6	147680359	G	A	-0.00962549	0.00152736	0.567	2.93697e-10	4.54932e-05	36.8904	0
DBP	Bakker MK.et al.(CrossAncestry)	rs9636639	21	39972727	A	C	0.01048	0.00153419	0.4827	8.43335e-12	5.48495e-05	44.4778	0
DBP	Bakker MK.et al.(CrossAncestry)	rs975730	8	129316014	A	G	-0.00868416	0.00158005	0.3673	3.88204e-08	3.50513e-05	28.4228	0
DBP	Bakker MK.et al.(European)	rs10018786	4	2195024	G	T	0.0168804	0.00243458	0.135	4.10299e-12	6.65496e-05	53.9662	0
DBP	Bakker MK.et al.(European)	rs1011731	1	172346548	A	G	-0.0135946	0.0015382	0.5628	9.74765e-19	9.09488e-05	73.7537	0
DBP	Bakker MK.et al.(European)	rs10204405	2	165047746	A	G	-0.0193873	0.00154345	0.447	3.457e-36	0.000185822	150.704	0
DBP	Bakker MK.et al.(European)	rs10259085	7	7268431	T	C	0.00918546	0.00153433	0.4343	2.142e-09	4.1458e-05	33.6181	0
DBP	Bakker MK.et al.(European)	rs10495928	2	46353166	G	A	-0.0126342	0.00160091	0.3363	2.97715e-15	7.12564e-05	57.7833	0
DBP	Bakker MK.et al.(European)	rs1060105	12	123806219	T	C	-0.0198356	0.00192729	0.2025	7.65773e-25	0.00012708	103.057	0
DBP	Bakker MK.et al.(European)	rs1060939	15	43816917	A	G	0.0149685	0.00169546	0.3036	1.05999e-18	9.4743e-05	76.8309	0
DBP	Bakker MK.et al.(European)	rs10943605	6	79655477	A	G	0.0151327	0.00151912	0.4877	2.24802e-23	0.00011443	92.7977	0
DBP	Bakker MK.et al.(European)	rs11024074	11	16917219	C	T	0.011955	0.00164931	0.2981	4.21599e-13	5.9809e-05	48.4998	0
DBP	Bakker MK.et al.(European)	rs11030016	11	27487992	T	C	-0.0121356	0.0017156	0.714	1.50904e-12	6.01474e-05	48.7742	0
DBP	Bakker MK.et al.(European)	rs111245230	9	113169775	C	T	0.0315441	0.00426415	0.0344	1.38708e-13	6.61031e-05	53.6041	0
DBP	Bakker MK.et al.(European)	rs11153730	6	118667522	C	T	-0.0117795	0.00152376	0.485	1.07004e-14	6.93159e-05	56.2096	0
DBP	Bakker MK.et al.(European)	rs11229457	11	58207203	T	C	-0.0113926	0.00187853	0.2175	1.323e-09	4.41793e-05	35.825	0
DBP	Bakker MK.et al.(European)	rs11264743	1	153941514	T	C	-0.0100361	0.00166751	0.2937	1.75902e-09	4.17881e-05	33.8859	0
DBP	Bakker MK.et al.(European)	rs1145415	11	100470306	A	G	0.014339	0.00151741	0.4661	3.40095e-21	0.000102331	82.9848	0
DBP	Bakker MK.et al.(European)	rs11555408	10	115457264	G	T	-0.0143018	0.00252295	0.1033	1.439e-08	3.7893e-05	30.7272	0
DBP	Bakker MK.et al.(European)	rs11676272	2	25141538	G	A	-0.0164127	0.00154844	0.4843	2.99571e-26	0.000134556	109.121	0
DBP	Bakker MK.et al.(European)	rs1173727	5	32830521	C	T	0.0285107	0.00154538	0.5991	5.30762e-76	0.000390464	316.737	0
DBP	Bakker MK.et al.(European)	rs1178979	7	72856430	C	T	-0.0118111	0.00193198	0.195	9.74698e-10	4.37967e-05	35.5147	0
DBP	Bakker MK.et al.(European)	rs11977526	7	46008110	A	G	0.00977128	0.00154325	0.3968	2.426e-10	4.57052e-05	37.0624	0
DBP	Bakker MK.et al.(European)	rs12208357	6	160543148	T	C	-0.0168058	0.00301225	0.0712	2.41702e-08	3.73552e-05	30.291	0
DBP	Bakker MK.et al.(European)	rs12423664	12	133069894	A	G	0.0128716	0.00218508	0.1411	3.84601e-09	4.01573e-05	32.5634	0
DBP	Bakker MK.et al.(European)	rs12801636	11	65391317	A	G	-0.0218371	0.00181013	0.2263	1.63983e-33	0.000166985	135.424	0
DBP	Bakker MK.et al.(European)	rs12917707	16	20367690	T	G	-0.0240936	0.00199307	0.1804	1.21199e-33	0.000171661	139.218	0
DBP	Bakker MK.et al.(European)	rs12993599	2	219563602	A	G	-0.0243583	0.00338938	0.0539	6.63896e-13	6.05131e-05	49.0708	0
DBP	Bakker MK.et al.(European)	rs13508	13	41323397	T	C	0.0108846	0.00195221	0.1858	2.467e-08	3.58453e-05	29.0666	0
DBP	Bakker MK.et al.(European)	rs1361108	6	126767600	T	C	0.0118378	0.00153664	0.4617	1.3219e-14	6.96556e-05	56.4851	0
DBP	Bakker MK.et al.(European)	rs1378942	15	75077367	A	C	-0.0329883	0.0016464	0.6483	2.63998e-89	0.000496247	402.588	0
DBP	Bakker MK.et al.(European)	rs1408814	10	45399088	G	A	-0.00971995	0.00157992	0.5779	7.64205e-10	4.60921e-05	37.3761	0
DBP	Bakker MK.et al.(European)	rs1448808	4	111445587	G	A	-0.00998019	0.00154272	0.5439	9.84918e-11	4.94182e-05	40.0734	0
DBP	Bakker MK.et al.(European)	rs1449592	7	96410250	A	G	-0.00914352	0.00152158	0.5196	1.86402e-09	4.17377e-05	33.845	0
DBP	Bakker MK.et al.(European)	rs1530440	10	63524591	T	C	-0.0313673	0.00195439	0.1851	5.74645e-58	0.000296821	240.753	0
DBP	Bakker MK.et al.(European)	rs1549979	3	85460131	T	C	0.0103045	0.0015636	0.6099	4.39238e-11	5.05264e-05	40.9721	0
DBP	Bakker MK.et al.(European)	rs1657502	2	96795608	G	T	0.016042	0.00156617	0.3763	1.27497e-24	0.000120797	97.9618	0
DBP	Bakker MK.et al.(European)	rs16843947	3	101238259	G	A	0.00903515	0.00154455	0.4072	4.92504e-09	3.94109e-05	31.9581	0
DBP	Bakker MK.et al.(European)	rs16851397	3	141134818	G	A	0.0381247	0.00355741	0.0512	8.47227e-27	0.000141217	114.524	0
DBP	Bakker MK.et al.(European)	rs16921914	11	31210771	A	G	0.0111463	0.00181985	0.2841	9.07591e-10	5.05377e-05	40.9812	0
DBP	Bakker MK.et al.(European)	rs16948048	17	47440466	G	A	0.017157	0.00157243	0.3684	1.01906e-27	0.000136985	111.092	0
DBP	Bakker MK.et al.(European)	rs17020136	2	37248015	C	T	-0.013865	0.00199723	0.2001	3.86278e-12	6.15393e-05	49.903	0
DBP	Bakker MK.et al.(European)	rs17030613	1	113190807	C	A	0.024494	0.00186257	0.2125	1.68811e-39	0.000200798	162.852	0
DBP	Bakker MK.et al.(European)	rs17287293	12	24770878	G	A	-0.0128844	0.0021442	0.1516	1.86698e-09	4.2703e-05	34.6278	0
DBP	Bakker MK.et al.(European)	rs17362588	2	179721046	A	G	0.0310104	0.00273363	0.0864	7.93963e-30	0.000151815	123.12	0
DBP	Bakker MK.et al.(European)	rs17367504	1	11862778	G	A	-0.0430389	0.00206426	0.1598	1.53993e-96	0.000497407	403.53	0
DBP	Bakker MK.et al.(European)	rs17391694	1	78623626	T	C	-0.0186997	0.00228293	0.1326	2.58821e-16	8.04382e-05	65.2296	0
DBP	Bakker MK.et al.(European)	rs1744356	5	157551411	G	T	0.0114236	0.00156718	0.6138	3.11602e-13	6.18693e-05	50.1706	0
DBP	Bakker MK.et al.(European)	rs1885987	17	2203025	G	T	-0.010437	0.00158501	0.3639	4.55512e-11	5.043e-05	40.8939	0
DBP	Bakker MK.et al.(European)	rs1887320	20	10965998	A	G	0.0289948	0.00153415	0.4701	1.14895e-79	0.000418846	339.769	0
DBP	Bakker MK.et al.(European)	rs194520	7	89854446	G	T	-0.0114924	0.00171246	0.5458	1.93197e-11	6.54835e-05	53.1017	0
DBP	Bakker MK.et al.(European)	rs1950500	14	24830850	C	T	-0.0122586	0.00166308	0.7051	1.69317e-13	6.24938e-05	50.6771	0
DBP	Bakker MK.et al.(European)	rs1997243	7	1083777	G	A	0.0120317	0.00214046	0.1502	1.89802e-08	3.69548e-05	29.9664	0
DBP	Bakker MK.et al.(European)	rs2006771	22	31998612	A	G	0.00909449	0.00153464	0.4532	3.10199e-09	4.09926e-05	33.2407	0
DBP	Bakker MK.et al.(European)	rs2053163	2	190827023	G	A	-0.0100239	0.00167321	0.7002	2.088e-09	4.21849e-05	34.2076	0
DBP	Bakker MK.et al.(European)	rs2061822	15	86122779	C	T	0.00894191	0.00162484	0.6629	3.72804e-08	3.57353e-05	28.9775	0
DBP	Bakker MK.et al.(European)	rs2173958	12	115179246	T	G	0.00876219	0.00155599	0.5756	1.789e-08	3.75104e-05	30.4169	0
DBP	Bakker MK.et al.(European)	rs2234962	10	121429633	C	T	-0.0177632	0.00185314	0.2147	9.20662e-22	0.0001064	86.2847	0
DBP	Bakker MK.et al.(European)	rs2250377	1	201860626	G	A	-0.0100256	0.00163834	0.6709	9.39593e-10	4.4385e-05	35.9918	0
DBP	Bakker MK.et al.(European)	rs2272007	3	41996136	C	T	-0.0296916	0.00206095	0.8176	4.69353e-47	0.000262944	213.267	0
DBP	Bakker MK.et al.(European)	rs2274159	9	117166246	G	A	0.0118985	0.00153218	0.4908	8.11708e-15	7.07632e-05	57.3833	0
DBP	Bakker MK.et al.(European)	rs2292239	12	56482180	G	T	0.0102864	0.00160617	0.6615	1.51001e-10	4.73855e-05	38.425	0
DBP	Bakker MK.et al.(European)	rs2303909	3	158366900	A	G	0.0092228	0.00155129	0.5322	2.76001e-09	4.23536e-05	34.3444	0
DBP	Bakker MK.et al.(European)	rs2307111	5	75003678	C	T	0.0166161	0.00162155	0.4081	1.22011e-24	0.000133384	108.17	0
DBP	Bakker MK.et al.(European)	rs2320299	4	17972372	A	G	0.0102216	0.0017037	0.7284	1.97802e-09	4.13397e-05	33.5222	0
DBP	Bakker MK.et al.(European)	rs2373115	11	78091150	A	C	-0.0124894	0.002046	0.1792	1.033e-09	4.58869e-05	37.2097	0
DBP	Bakker MK.et al.(European)	rs2381683	2	145739556	A	G	0.0148009	0.0015345	0.4086	5.14162e-22	0.000105873	85.8577	0
DBP	Bakker MK.et al.(European)	rs2397060	6	51611470	C	T	0.0140528	0.00214697	0.1653	5.93198e-11	5.44953e-05	44.1906	0
DBP	Bakker MK.et al.(European)	rs2549794	5	96244549	T	C	-0.0119297	0.0017222	0.5765	4.29932e-12	6.94931e-05	56.3533	0
DBP	Bakker MK.et al.(European)	rs2606736	3	11400249	T	C	0.00919315	0.00155909	0.6157	3.71304e-09	3.99943e-05	32.4312	0
DBP	Bakker MK.et al.(European)	rs2681472	12	90008959	G	A	-0.0337384	0.00202514	0.1776	2.57099e-62	0.00033251	269.71	0
DBP	Bakker MK.et al.(European)	rs2782643	1	43886494	T	C	0.0116651	0.00155899	0.409	7.2929e-14	6.57836e-05	53.345	0
DBP	Bakker MK.et al.(European)	rs2942202	8	23418444	C	A	0.00852888	0.00151513	0.499	1.81101e-08	3.63708e-05	29.4928	0
DBP	Bakker MK.et al.(European)	rs3118905	13	51105334	A	G	0.0104283	0.0017304	0.2741	1.67502e-09	4.32756e-05	35.0921	0
DBP	Bakker MK.et al.(European)	rs314370	7	100453208	C	T	0.0166109	0.00196591	0.1878	2.92685e-17	8.41734e-05	68.2588	0
DBP	Bakker MK.et al.(European)	rs3184504	12	111884608	C	T	-0.0430811	0.0015654	0.5266	9.93116e-167	0.000925364	751.039	0
DBP	Bakker MK.et al.(European)	rs33956817	5	137278682	C	T	0.0206118	0.00371432	0.0437	2.869e-08	3.55089e-05	28.7939	0
DBP	Bakker MK.et al.(European)	rs34471628	5	172196752	G	A	-0.0235395	0.00403254	0.0384	5.30298e-09	4.09214e-05	33.183	0
DBP	Bakker MK.et al.(European)	rs34727427	2	177016728	C	T	0.00927893	0.00166059	0.312	2.30102e-08	3.69631e-05	29.9731	0
DBP	Bakker MK.et al.(European)	rs35675346	16	30936081	A	G	0.0144872	0.00180286	0.2475	9.30679e-16	7.81773e-05	63.396	0
DBP	Bakker MK.et al.(European)	rs3755652	3	27472936	T	C	0.0148665	0.00174597	0.2564	1.66917e-17	8.42762e-05	68.3422	0
DBP	Bakker MK.et al.(European)	rs3774729	3	63982082	A	G	0.00930726	0.00162862	0.3154	1.09799e-08	3.74087e-05	30.3344	0
DBP	Bakker MK.et al.(European)	rs3816183	2	43015719	C	T	-0.0114043	0.0017549	0.7492	8.10961e-11	4.88757e-05	39.6334	0
DBP	Bakker MK.et al.(European)	rs448378	3	169100899	A	G	-0.0244913	0.00151213	0.5255	5.33212e-59	0.000299132	242.628	0
DBP	Bakker MK.et al.(European)	rs4587807	12	33510115	A	G	-0.00904099	0.00155164	0.5163	5.65197e-09	4.08263e-05	33.1059	0
DBP	Bakker MK.et al.(European)	rs4601530	1	25044111	T	C	0.0165601	0.00171521	0.2689	4.68813e-22	0.000107826	87.4415	0
DBP	Bakker MK.et al.(European)	rs4626664	9	9261737	A	G	0.0122783	0.00210145	0.1599	5.13405e-09	4.05029e-05	32.8436	0
DBP	Bakker MK.et al.(European)	rs4679392	3	124646594	G	A	0.00876722	0.00152411	0.4311	8.80096e-09	3.77023e-05	30.5725	0
DBP	Bakker MK.et al.(European)	rs4686683	3	185307363	G	T	0.0159109	0.00154286	0.4146	6.17874e-25	0.000122886	99.6557	0
DBP	Bakker MK.et al.(European)	rs4691380	4	157720124	T	C	-0.0110503	0.0016375	0.3363	1.49589e-11	5.45101e-05	44.2026	0
DBP	Bakker MK.et al.(European)	rs4705752	5	112366678	G	A	-0.00850797	0.00151517	0.5066	1.963e-08	3.61865e-05	29.3433	0
DBP	Bakker MK.et al.(European)	rs4823006	22	29451671	G	A	-0.0138523	0.00152323	0.4472	9.54113e-20	9.48732e-05	76.9365	0
DBP	Bakker MK.et al.(European)	rs4859683	4	77419073	T	C	-0.00895505	0.00160164	0.6374	2.25502e-08	3.70686e-05	30.0586	0
DBP	Bakker MK.et al.(European)	rs4883201	12	9082581	G	A	0.0152683	0.00254647	0.1049	2.024e-09	4.37783e-05	35.4997	0
DBP	Bakker MK.et al.(European)	rs4897193	6	127208390	A	G	0.0211759	0.00151968	0.5055	3.91381e-44	0.000224182	181.822	0
DBP	Bakker MK.et al.(European)	rs4899260	14	69278204	T	C	0.0120415	0.00174918	0.2504	5.81433e-12	5.44321e-05	44.1394	0
DBP	Bakker MK.et al.(European)	rs4945197	11	77378388	C	T	0.0156287	0.00239792	0.1226	7.14332e-11	5.25489e-05	42.6122	0
DBP	Bakker MK.et al.(European)	rs4968639	17	61055390	G	A	-0.0110748	0.00186256	0.2127	2.74802e-09	4.1078e-05	33.31	0
DBP	Bakker MK.et al.(European)	rs534214	9	128369224	A	G	0.011344	0.00153881	0.5427	1.6819e-13	6.38739e-05	51.7963	0
DBP	Bakker MK.et al.(European)	rs55679337	18	72999359	C	T	0.00954466	0.00161848	0.3245	3.69496e-09	3.99384e-05	32.3859	0
DBP	Bakker MK.et al.(European)	rs605066	6	139829666	T	C	-0.0106571	0.00166636	0.5859	1.601e-10	5.51108e-05	44.6898	0
DBP	Bakker MK.et al.(European)	rs60632610	10	75415677	T	C	0.0151611	0.00215293	0.1484	1.89409e-12	5.8098e-05	47.1122	0
DBP	Bakker MK.et al.(European)	rs6077853	20	10603750	A	G	-0.0189388	0.00208579	0.1594	1.08693e-19	9.61197e-05	77.9474	0
DBP	Bakker MK.et al.(European)	rs6095241	20	47308798	A	G	-0.0138244	0.00152763	0.448	1.43516e-19	9.45235e-05	76.6528	0
DBP	Bakker MK.et al.(European)	rs635634	9	136155000	T	C	-0.0288472	0.00201579	0.1867	1.87802e-46	0.000252716	204.97	0
DBP	Bakker MK.et al.(European)	rs6438013	3	111513720	T	G	-0.0113397	0.00161499	0.3298	2.19381e-12	5.68445e-05	46.0957	0
DBP	Bakker MK.et al.(European)	rs6496047	15	95378243	C	T	0.0125972	0.00154612	0.4368	3.71193e-16	7.8077e-05	63.3147	0
DBP	Bakker MK.et al.(European)	rs6545977	2	63301164	A	G	0.00834125	0.00151097	0.4902	3.38104e-08	3.47749e-05	28.1986	0
DBP	Bakker MK.et al.(European)	rs6795735	3	64705365	T	C	-0.0124158	0.00154966	0.4254	1.12902e-15	7.53603e-05	61.1115	0
DBP	Bakker MK.et al.(European)	rs699	1	230845794	G	A	0.0225183	0.00154339	0.4225	3.24564e-48	0.000247446	200.694	0
DBP	Bakker MK.et al.(European)	rs7023954	9	21816758	A	G	0.00932047	0.00154019	0.418	1.43499e-09	4.22673e-05	34.2745	0
DBP	Bakker MK.et al.(European)	rs7134375	12	20473758	A	C	-0.0100612	0.0015266	0.4248	4.38026e-11	4.9469e-05	40.1145	0
DBP	Bakker MK.et al.(European)	rs7173826	15	67528374	G	T	-0.00885382	0.00161655	0.3319	4.32703e-08	3.47648e-05	28.1905	0
DBP	Bakker MK.et al.(European)	rs7234309	18	10752666	T	C	-0.00995368	0.00169855	0.2727	4.62605e-09	3.93003e-05	31.8684	0
DBP	Bakker MK.et al.(European)	rs7248171	19	31863085	A	G	0.0126467	0.00154482	0.4001	2.68782e-16	7.67771e-05	62.2605	0
DBP	Bakker MK.et al.(European)	rs7302981	12	50537815	G	A	-0.0259325	0.00158278	0.6325	2.48313e-60	0.000312634	253.583	0
DBP	Bakker MK.et al.(European)	rs7323767	13	59830919	A	G	0.00860003	0.00157006	0.375	4.31301e-08	3.4669e-05	28.1128	0
DBP	Bakker MK.et al.(European)	rs7666785	4	144060464	G	A	-0.00908865	0.00153592	0.5942	3.27002e-09	3.98358e-05	32.3027	0
DBP	Bakker MK.et al.(European)	rs7692387	4	156635309	A	G	-0.0239332	0.00196509	0.1885	4.01328e-34	0.000175239	142.12	0
DBP	Bakker MK.et al.(European)	rs7698598	4	119951647	G	A	-0.0150767	0.00220583	0.8604	8.2054e-12	5.46045e-05	44.2792	0
DBP	Bakker MK.et al.(European)	rs7756992	6	20679709	G	A	0.0102631	0.00170926	0.2822	1.91999e-09	4.26725e-05	34.603	0
DBP	Bakker MK.et al.(European)	rs7893462	10	28228865	G	A	0.0100985	0.00151009	0.5285	2.273e-11	5.08242e-05	41.2135	0
DBP	Bakker MK.et al.(European)	rs8102137	19	30296853	C	T	0.0175157	0.00162838	0.3245	5.52332e-27	0.000134501	109.076	0
DBP	Bakker MK.et al.(European)	rs814501	19	41038574	A	G	-0.0087453	0.00152411	0.5111	9.58208e-09	3.82213e-05	30.9934	0
DBP	Bakker MK.et al.(European)	rs832582	5	56177743	A	G	0.0115865	0.00197306	0.8186	4.29596e-09	3.98698e-05	32.3302	0
DBP	Bakker MK.et al.(European)	rs848210	1	16259813	G	A	-0.0104164	0.00154736	0.5792	1.6761e-11	5.28895e-05	42.8884	0
DBP	Bakker MK.et al.(European)	rs922163	4	109066366	T	C	-0.0105006	0.00159233	0.6365	4.26678e-11	5.10224e-05	41.3743	0
DBP	Bakker MK.et al.(European)	rs925946	11	27667202	G	T	0.014709	0.00163942	0.6877	2.90871e-19	9.29324e-05	75.3625	0
DBP	Bakker MK.et al.(European)	rs9344	11	69462910	A	G	-0.00964655	0.00152192	0.4487	2.32097e-10	4.60382e-05	37.3324	0
DBP	Bakker MK.et al.(European)	rs9357726	6	52025693	G	A	-0.013646	0.00179981	0.2395	3.40487e-14	6.78337e-05	55.0076	0
DBP	Bakker MK.et al.(European)	rs9390459	6	147680359	G	A	-0.00962549	0.00152736	0.567	2.93697e-10	4.54932e-05	36.8904	0
DBP	Bakker MK.et al.(European)	rs9636639	21	39972727	A	C	0.01048	0.00153419	0.4827	8.43335e-12	5.48495e-05	44.4778	0
DBP	Bakker MK.et al.(European)	rs975730	8	129316014	A	G	-0.00868416	0.00158005	0.3673	3.88204e-08	3.50513e-05	28.4228	0
FBG	FinnGen_RIA	rs10305457	6	39034095	T	C	0.0235	0.0032	0.065	1.20893e-14	6.7126e-05	13.4677	0
FBG	FinnGen_RIA	rs1057394	2	27324036	A	G	-0.0124	0.0018	0.625	1.91117e-12	7.2075e-05	14.4607	0
FBG	FinnGen_RIA	rs10811660	9	22134068	A	G	-0.0223	0.0022	0.165	7.9378e-25	0.000137028	27.4944	0
FBG	FinnGen_RIA	rs10830963	11	92708710	G	C	0.0772	0.0019	0.286	1e-200	0.00243405	489.51	1
FBG	FinnGen_RIA	rs10838524	11	45870177	G	A	-0.0238	0.0016	0.52	1.55883e-40	0.000282767	56.7447	0
FBG	FinnGen_RIA	rs10838693	11	47350553	C	G	0.0177	0.0018	0.314	3.44191e-23	0.000134968	27.0809	1
FBG	FinnGen_RIA	rs10974438	9	4291928	C	A	0.0198	0.0017	0.38	9.84691e-31	0.000184729	37.0672	0
FBG	FinnGen_RIA	rs11603349	11	72460694	C	T	-0.0236	0.0022	0.168	3.11602e-25	0.000155699	31.2413	0
FBG	FinnGen_RIA	rs11610045	12	133063768	A	G	0.0144	0.0019	0.454	3.25987e-13	0.000102802	20.6263	0
FBG	FinnGen_RIA	rs11619319	13	28487599	G	A	0.0173	0.002	0.234	3.41193e-20	0.000107292	21.5272	0
FBG	FinnGen_RIA	rs11708067	3	123065778	G	A	-0.0281	0.002	0.177	1.62592e-43	0.000230047	46.1626	0
FBG	FinnGen_RIA	rs12055786	6	153431125	T	C	0.012	0.0017	0.384	1.166e-11	6.81247e-05	13.6681	0
FBG	FinnGen_RIA	rs12541643	8	81076874	T	C	0.0118	0.0019	0.479	4.51097e-09	6.94972e-05	13.9435	0
FBG	FinnGen_RIA	rs1260326	2	27730940	C	T	0.0282	0.0017	0.587	4.48126e-65	0.000385582	77.3852	0
FBG	FinnGen_RIA	rs12784552	10	113036354	G	A	-0.0329	0.003	0.076	2.86286e-31	0.000152022	30.5034	0
FBG	FinnGen_RIA	rs12888855	14	100830818	A	C	-0.0135	0.002	0.189	6.01866e-12	5.58702e-05	11.2093	0
FBG	FinnGen_RIA	rs12898997	15	75090349	T	C	-0.0098	0.0017	0.598	4.64098e-09	4.61753e-05	9.26411	0
FBG	FinnGen_RIA	rs157512	5	55809127	C	T	-0.0134	0.0021	0.27	5.426e-10	7.07826e-05	14.2014	0
FBG	FinnGen_RIA	rs1604038	3	170709193	T	C	-0.0198	0.0018	0.288	4.46786e-28	0.00016078	32.2609	0
FBG	FinnGen_RIA	rs16851397	3	141134818	G	A	-0.0327	0.0042	0.045	1.26009e-12	9.19055e-05	18.4398	0
FBG	FinnGen_RIA	rs16913693	9	111680359	G	T	-0.0394	0.0049	0.029	2.81968e-16	8.74258e-05	17.5409	0
FBG	FinnGen_RIA	rs17168486	7	14898282	T	C	0.028	0.0021	0.176	4.16965e-36	0.000227398	45.6309	0
FBG	FinnGen_RIA	rs17265513	20	39832628	C	T	0.0158	0.0021	0.204	5.10152e-14	8.10751e-05	16.2666	0
FBG	FinnGen_RIA	rs17270243	15	60862500	G	A	0.0104	0.0021	0.24	3.61601e-08	3.94568e-05	7.91613	0
FBG	FinnGen_RIA	rs17437560	3	152180329	T	C	-0.0175	0.0032	0.11	3.33096e-08	5.99637e-05	12.0306	0
FBG	FinnGen_RIA	rs174583	11	61609750	T	C	-0.0168	0.0017	0.375	3.37132e-22	0.0001323	26.5455	0
FBG	FinnGen_RIA	rs1820176	5	95696585	C	T	-0.0247	0.002	0.296	1.90502e-34	0.000254266	51.0238	0
FBG	FinnGen_RIA	rs189548	2	54941112	A	G	-0.0123	0.002	0.723	2.81099e-09	6.0598e-05	12.1579	0
FBG	FinnGen_RIA	rs194518	7	89853149	A	G	0.0102	0.0018	0.52	8.75709e-09	5.19368e-05	10.4201	0
FBG	FinnGen_RIA	rs2461385	2	169700463	C	T	-0.0217	0.0024	0.852	2.73023e-19	0.000118755	23.8274	0
FBG	FinnGen_RIA	rs2595701	7	44148553	G	A	-0.0189	0.0021	0.683	4.47816e-19	0.00015468	31.0367	0
FBG	FinnGen_RIA	rs2657879	12	56865338	G	A	0.0119	0.0022	0.202	7.33398e-09	4.56539e-05	9.15951	0
FBG	FinnGen_RIA	rs2839671	10	26505822	A	G	-0.016	0.0022	0.164	8.37915e-14	7.01972e-05	14.084	0
FBG	FinnGen_RIA	rs348330	1	229672955	A	G	-0.0122	0.002	0.631	3.03599e-10	6.93115e-05	13.9062	0
FBG	FinnGen_RIA	rs35889227	14	90055468	T	G	-0.013	0.0019	0.617	3.36504e-10	7.98731e-05	16.0254	0
FBG	FinnGen_RIA	rs3778321	6	7250270	A	G	-0.0186	0.0021	0.176	3.15718e-17	0.000100345	20.1332	0
FBG	FinnGen_RIA	rs3829109	9	139256766	A	G	-0.0163	0.002	0.276	1.08693e-15	0.000106182	21.3046	0
FBG	FinnGen_RIA	rs3842753	11	2181060	G	T	-0.0134	0.0022	0.72	2.84099e-09	7.23986e-05	14.5257	0
FBG	FinnGen_RIA	rs39713	22	30343186	T	C	-0.0169	0.0031	0.062	1.76701e-08	3.32199e-05	6.66479	0
FBG	FinnGen_RIA	rs4760278	12	57771153	A	C	-0.011	0.002	0.181	3.33096e-08	3.58738e-05	7.19727	0
FBG	FinnGen_RIA	rs4862423	4	185726548	T	C	0.0123	0.0019	0.401	4.44703e-10	7.26794e-05	14.582	0
FBG	FinnGen_RIA	rs537183	2	169774646	T	C	0.0663	0.0017	0.64	1e-200	0.00202553	407.187	0
FBG	FinnGen_RIA	rs6113722	20	22557099	A	G	-0.0424	0.0044	0.066	7.65949e-25	0.000221642	44.4757	0
FBG	FinnGen_RIA	rs6489811	12	121893626	G	A	0.011	0.0018	0.512	3.26701e-09	6.04652e-05	12.1313	0
FBG	FinnGen_RIA	rs6538804	12	97848910	G	C	-0.0142	0.0019	0.377	9.41239e-14	9.47188e-05	19.0043	1
FBG	FinnGen_RIA	rs6598541	15	99271135	G	A	-0.0114	0.0017	0.648	4.12382e-12	5.92867e-05	11.8948	0
FBG	FinnGen_RIA	rs6662924	1	100894419	A	C	0.0143	0.0023	0.198	3.34103e-10	6.49444e-05	13.03	0
FBG	FinnGen_RIA	rs6808574	3	187740523	C	T	0.0127	0.0017	0.606	7.20941e-14	7.70205e-05	15.453	0
FBG	FinnGen_RIA	rs7012637	8	9173209	A	G	-0.018	0.0017	0.47	9.74541e-25	0.000161417	32.3887	0
FBG	FinnGen_RIA	rs7095788	10	95384152	T	C	-0.0106	0.0018	0.358	1.97601e-09	5.16487e-05	10.3623	0
FBG	FinnGen_RIA	rs7163757	15	62391608	T	C	-0.0217	0.0016	0.433	2.64119e-36	0.000231217	46.3976	0
FBG	FinnGen_RIA	rs7178572	15	77747190	G	A	0.0121	0.0018	0.679	7.08598e-10	6.38228e-05	12.8049	0
FBG	FinnGen_RIA	rs7708285	5	76425867	A	G	-0.0133	0.0019	0.686	1.253e-09	7.62056e-05	15.2895	0
FBG	FinnGen_RIA	rs77981966	2	43777964	T	C	-0.0246	0.0035	0.055	1.58016e-14	6.29064e-05	12.6211	0
FBG	FinnGen_RIA	rs78132593	1	150868102	A	C	-0.0147	0.0022	0.203	2.59801e-10	6.99228e-05	14.0289	0
FBG	FinnGen_RIA	rs7903146	10	114758349	T	C	0.0259	0.0019	0.307	1.9948e-35	0.000285431	57.2795	0
FBG	FinnGen_RIA	rs878521	7	44255643	A	G	0.0549	0.002	0.249	2.6485e-174	0.00112723	226.401	0
FBG	FinnGen_RIA	rs896854	8	95960511	C	T	-0.0099	0.0016	0.542	5.61203e-09	4.86592e-05	9.76249	0
FBG	FinnGen_RIA	rs9348441	6	20680678	A	T	0.0176	0.0018	0.272	4.40251e-20	0.000122675	24.6141	1
FBG	FinnGen_RIA	rs9650069	8	118204020	T	C	-0.0286	0.0018	0.284	8.30615e-58	0.000332655	66.7594	0
FBG	Bakker MK.et al.(CrossAncestry)	rs10305457	6	39034095	T	C	0.0235	0.0032	0.065	1.20893e-14	6.7126e-05	13.4677	0
FBG	Bakker MK.et al.(CrossAncestry)	rs1057394	2	27324036	A	G	-0.0124	0.0018	0.625	1.91117e-12	7.2075e-05	14.4607	0
FBG	Bakker MK.et al.(CrossAncestry)	rs10811660	9	22134068	A	G	-0.0223	0.0022	0.165	7.9378e-25	0.000137028	27.4944	0
FBG	Bakker MK.et al.(CrossAncestry)	rs10838524	11	45870177	G	A	-0.0238	0.0016	0.52	1.55883e-40	0.000282767	56.7447	0
FBG	Bakker MK.et al.(CrossAncestry)	rs10974438	9	4291928	C	A	0.0198	0.0017	0.38	9.84691e-31	0.000184729	37.0672	0
FBG	Bakker MK.et al.(CrossAncestry)	rs11610045	12	133063768	A	G	0.0144	0.0019	0.454	3.25987e-13	0.000102802	20.6263	0
FBG	Bakker MK.et al.(CrossAncestry)	rs11619319	13	28487599	G	A	0.0173	0.002	0.234	3.41193e-20	0.000107292	21.5272	0
FBG	Bakker MK.et al.(CrossAncestry)	rs11708067	3	123065778	G	A	-0.0281	0.002	0.177	1.62592e-43	0.000230047	46.1626	0
FBG	Bakker MK.et al.(CrossAncestry)	rs12055786	6	153431125	T	C	0.012	0.0017	0.384	1.166e-11	6.81247e-05	13.6681	0
FBG	Bakker MK.et al.(CrossAncestry)	rs12541643	8	81076874	T	C	0.0118	0.0019	0.479	4.51097e-09	6.94972e-05	13.9435	0
FBG	Bakker MK.et al.(CrossAncestry)	rs1260326	2	27730940	C	T	0.0282	0.0017	0.587	4.48126e-65	0.000385582	77.3852	0
FBG	Bakker MK.et al.(CrossAncestry)	rs12784552	10	113036354	G	A	-0.0329	0.003	0.076	2.86286e-31	0.000152022	30.5034	0
FBG	Bakker MK.et al.(CrossAncestry)	rs12888855	14	100830818	A	C	-0.0135	0.002	0.189	6.01866e-12	5.58702e-05	11.2093	0
FBG	Bakker MK.et al.(CrossAncestry)	rs12898997	15	75090349	T	C	-0.0098	0.0017	0.598	4.64098e-09	4.61753e-05	9.26411	0
FBG	Bakker MK.et al.(CrossAncestry)	rs157512	5	55809127	C	T	-0.0134	0.0021	0.27	5.426e-10	7.07826e-05	14.2014	0
FBG	Bakker MK.et al.(CrossAncestry)	rs1604038	3	170709193	T	C	-0.0198	0.0018	0.288	4.46786e-28	0.00016078	32.2609	0
FBG	Bakker MK.et al.(CrossAncestry)	rs16851397	3	141134818	G	A	-0.0327	0.0042	0.045	1.26009e-12	9.19055e-05	18.4398	0
FBG	Bakker MK.et al.(CrossAncestry)	rs16913693	9	111680359	G	T	-0.0394	0.0049	0.029	2.81968e-16	8.74258e-05	17.5409	0
FBG	Bakker MK.et al.(CrossAncestry)	rs17168486	7	14898282	T	C	0.028	0.0021	0.176	4.16965e-36	0.000227398	45.6309	0
FBG	Bakker MK.et al.(CrossAncestry)	rs17265513	20	39832628	C	T	0.0158	0.0021	0.204	5.10152e-14	8.10751e-05	16.2666	0
FBG	Bakker MK.et al.(CrossAncestry)	rs17437560	3	152180329	T	C	-0.0175	0.0032	0.11	3.33096e-08	5.99637e-05	12.0306	0
FBG	Bakker MK.et al.(CrossAncestry)	rs1820176	5	95696585	C	T	-0.0247	0.002	0.296	1.90502e-34	0.000254266	51.0238	0
FBG	Bakker MK.et al.(CrossAncestry)	rs189548	2	54941112	A	G	-0.0123	0.002	0.723	2.81099e-09	6.0598e-05	12.1579	0
FBG	Bakker MK.et al.(CrossAncestry)	rs194518	7	89853149	A	G	0.0102	0.0018	0.52	8.75709e-09	5.19368e-05	10.4201	0
FBG	Bakker MK.et al.(CrossAncestry)	rs2075423	1	214154719	T	G	-0.0161	0.0017	0.376	3.18273e-21	0.000121634	24.4051	0
FBG	Bakker MK.et al.(CrossAncestry)	rs2461385	2	169700463	C	T	-0.0217	0.0024	0.852	2.73023e-19	0.000118755	23.8274	0
FBG	Bakker MK.et al.(CrossAncestry)	rs2657879	12	56865338	G	A	0.0119	0.0022	0.202	7.33398e-09	4.56539e-05	9.15951	0
FBG	Bakker MK.et al.(CrossAncestry)	rs2839671	10	26505822	A	G	-0.016	0.0022	0.164	8.37915e-14	7.01972e-05	14.084	0
FBG	Bakker MK.et al.(CrossAncestry)	rs35889227	14	90055468	T	G	-0.013	0.0019	0.617	3.36504e-10	7.98731e-05	16.0254	0
FBG	Bakker MK.et al.(CrossAncestry)	rs3778321	6	7250270	A	G	-0.0186	0.0021	0.176	3.15718e-17	0.000100345	20.1332	0
FBG	Bakker MK.et al.(CrossAncestry)	rs4760278	12	57771153	A	C	-0.011	0.002	0.181	3.33096e-08	3.58738e-05	7.19727	0
FBG	Bakker MK.et al.(CrossAncestry)	rs4862423	4	185726548	T	C	0.0123	0.0019	0.401	4.44703e-10	7.26794e-05	14.582	0
FBG	Bakker MK.et al.(CrossAncestry)	rs507666	9	136149399	A	G	0.0164	0.0021	0.189	6.99198e-17	8.24518e-05	16.5429	0
FBG	Bakker MK.et al.(CrossAncestry)	rs537183	2	169774646	T	C	0.0663	0.0017	0.64	1e-200	0.00202553	407.187	0
FBG	Bakker MK.et al.(CrossAncestry)	rs58925536	7	75654574	T	C	0.0306	0.0053	0.032	5.82103e-09	5.80094e-05	11.6385	0
FBG	Bakker MK.et al.(CrossAncestry)	rs6113722	20	22557099	A	G	-0.0424	0.0044	0.066	7.65949e-25	0.000221642	44.4757	0
FBG	Bakker MK.et al.(CrossAncestry)	rs6489811	12	121893626	G	A	0.011	0.0018	0.512	3.26701e-09	6.04652e-05	12.1313	0
FBG	Bakker MK.et al.(CrossAncestry)	rs6598541	15	99271135	G	A	-0.0114	0.0017	0.648	4.12382e-12	5.92867e-05	11.8948	0
FBG	Bakker MK.et al.(CrossAncestry)	rs6662924	1	100894419	A	C	0.0143	0.0023	0.198	3.34103e-10	6.49444e-05	13.03	0
FBG	Bakker MK.et al.(CrossAncestry)	rs6808574	3	187740523	C	T	0.0127	0.0017	0.606	7.20941e-14	7.70205e-05	15.453	0
FBG	Bakker MK.et al.(CrossAncestry)	rs7095788	10	95384152	T	C	-0.0106	0.0018	0.358	1.97601e-09	5.16487e-05	10.3623	0
FBG	Bakker MK.et al.(CrossAncestry)	rs7163757	15	62391608	T	C	-0.0217	0.0016	0.433	2.64119e-36	0.000231217	46.3976	0
FBG	Bakker MK.et al.(CrossAncestry)	rs7178572	15	77747190	G	A	0.0121	0.0018	0.679	7.08598e-10	6.38228e-05	12.8049	0
FBG	Bakker MK.et al.(CrossAncestry)	rs7708285	5	76425867	A	G	-0.0133	0.0019	0.686	1.253e-09	7.62056e-05	15.2895	0
FBG	Bakker MK.et al.(CrossAncestry)	rs77981966	2	43777964	T	C	-0.0246	0.0035	0.055	1.58016e-14	6.29064e-05	12.6211	0
FBG	Bakker MK.et al.(CrossAncestry)	rs78132593	1	150868102	A	C	-0.0147	0.0022	0.203	2.59801e-10	6.99228e-05	14.0289	0
FBG	Bakker MK.et al.(CrossAncestry)	rs7903146	10	114758349	T	C	0.0259	0.0019	0.307	1.9948e-35	0.000285431	57.2795	0
FBG	Bakker MK.et al.(CrossAncestry)	rs878521	7	44255643	A	G	0.0549	0.002	0.249	2.6485e-174	0.00112723	226.401	0
FBG	Bakker MK.et al.(CrossAncestry)	rs896854	8	95960511	C	T	-0.0099	0.0016	0.542	5.61203e-09	4.86592e-05	9.76249	0
FBG	Bakker MK.et al.(CrossAncestry)	rs9650069	8	118204020	T	C	-0.0286	0.0018	0.284	8.30615e-58	0.000332655	66.7594	0
FBG	Bakker MK.et al.(European)	rs10305457	6	39034095	T	C	0.0235	0.0032	0.065	1.20893e-14	6.7126e-05	13.4677	0
FBG	Bakker MK.et al.(European)	rs1057394	2	27324036	A	G	-0.0124	0.0018	0.625	1.91117e-12	7.2075e-05	14.4607	0
FBG	Bakker MK.et al.(European)	rs10811660	9	22134068	A	G	-0.0223	0.0022	0.165	7.9378e-25	0.000137028	27.4944	0
FBG	Bakker MK.et al.(European)	rs10974438	9	4291928	C	A	0.0198	0.0017	0.38	9.84691e-31	0.000184729	37.0672	0
FBG	Bakker MK.et al.(European)	rs11619319	13	28487599	G	A	0.0173	0.002	0.234	3.41193e-20	0.000107292	21.5272	0
FBG	Bakker MK.et al.(European)	rs11708067	3	123065778	G	A	-0.0281	0.002	0.177	1.62592e-43	0.000230047	46.1626	0
FBG	Bakker MK.et al.(European)	rs12055786	6	153431125	T	C	0.012	0.0017	0.384	1.166e-11	6.81247e-05	13.6681	0
FBG	Bakker MK.et al.(European)	rs12541643	8	81076874	T	C	0.0118	0.0019	0.479	4.51097e-09	6.94972e-05	13.9435	0
FBG	Bakker MK.et al.(European)	rs1260326	2	27730940	C	T	0.0282	0.0017	0.587	4.48126e-65	0.000385582	77.3852	0
FBG	Bakker MK.et al.(European)	rs12784552	10	113036354	G	A	-0.0329	0.003	0.076	2.86286e-31	0.000152022	30.5034	0
FBG	Bakker MK.et al.(European)	rs157512	5	55809127	C	T	-0.0134	0.0021	0.27	5.426e-10	7.07826e-05	14.2014	0
FBG	Bakker MK.et al.(European)	rs1604038	3	170709193	T	C	-0.0198	0.0018	0.288	4.46786e-28	0.00016078	32.2609	0
FBG	Bakker MK.et al.(European)	rs16851397	3	141134818	G	A	-0.0327	0.0042	0.045	1.26009e-12	9.19055e-05	18.4398	0
FBG	Bakker MK.et al.(European)	rs16913693	9	111680359	G	T	-0.0394	0.0049	0.029	2.81968e-16	8.74258e-05	17.5409	0
FBG	Bakker MK.et al.(European)	rs17168486	7	14898282	T	C	0.028	0.0021	0.176	4.16965e-36	0.000227398	45.6309	0
FBG	Bakker MK.et al.(European)	rs17265513	20	39832628	C	T	0.0158	0.0021	0.204	5.10152e-14	8.10751e-05	16.2666	0
FBG	Bakker MK.et al.(European)	rs17437560	3	152180329	T	C	-0.0175	0.0032	0.11	3.33096e-08	5.99637e-05	12.0306	0
FBG	Bakker MK.et al.(European)	rs174583	11	61609750	T	C	-0.0168	0.0017	0.375	3.37132e-22	0.0001323	26.5455	0
FBG	Bakker MK.et al.(European)	rs1820176	5	95696585	C	T	-0.0247	0.002	0.296	1.90502e-34	0.000254266	51.0238	0
FBG	Bakker MK.et al.(European)	rs189548	2	54941112	A	G	-0.0123	0.002	0.723	2.81099e-09	6.0598e-05	12.1579	0
FBG	Bakker MK.et al.(European)	rs194518	7	89853149	A	G	0.0102	0.0018	0.52	8.75709e-09	5.19368e-05	10.4201	0
FBG	Bakker MK.et al.(European)	rs2075423	1	214154719	T	G	-0.0161	0.0017	0.376	3.18273e-21	0.000121634	24.4051	0
FBG	Bakker MK.et al.(European)	rs2461385	2	169700463	C	T	-0.0217	0.0024	0.852	2.73023e-19	0.000118755	23.8274	0
FBG	Bakker MK.et al.(European)	rs2657879	12	56865338	G	A	0.0119	0.0022	0.202	7.33398e-09	4.56539e-05	9.15951	0
FBG	Bakker MK.et al.(European)	rs2839671	10	26505822	A	G	-0.016	0.0022	0.164	8.37915e-14	7.01972e-05	14.084	0
FBG	Bakker MK.et al.(European)	rs3778321	6	7250270	A	G	-0.0186	0.0021	0.176	3.15718e-17	0.000100345	20.1332	0
FBG	Bakker MK.et al.(European)	rs4760278	12	57771153	A	C	-0.011	0.002	0.181	3.33096e-08	3.58738e-05	7.19727	0
FBG	Bakker MK.et al.(European)	rs4862423	4	185726548	T	C	0.0123	0.0019	0.401	4.44703e-10	7.26794e-05	14.582	0
FBG	Bakker MK.et al.(European)	rs507666	9	136149399	A	G	0.0164	0.0021	0.189	6.99198e-17	8.24518e-05	16.5429	0
FBG	Bakker MK.et al.(European)	rs537183	2	169774646	T	C	0.0663	0.0017	0.64	1e-200	0.00202553	407.187	0
FBG	Bakker MK.et al.(European)	rs58925536	7	75654574	T	C	0.0306	0.0053	0.032	5.82103e-09	5.80094e-05	11.6385	0
FBG	Bakker MK.et al.(European)	rs6113722	20	22557099	A	G	-0.0424	0.0044	0.066	7.65949e-25	0.000221642	44.4757	0
FBG	Bakker MK.et al.(European)	rs6489811	12	121893626	G	A	0.011	0.0018	0.512	3.26701e-09	6.04652e-05	12.1313	0
FBG	Bakker MK.et al.(European)	rs6598541	15	99271135	G	A	-0.0114	0.0017	0.648	4.12382e-12	5.92867e-05	11.8948	0
FBG	Bakker MK.et al.(European)	rs6662924	1	100894419	A	C	0.0143	0.0023	0.198	3.34103e-10	6.49444e-05	13.03	0
FBG	Bakker MK.et al.(European)	rs6808574	3	187740523	C	T	0.0127	0.0017	0.606	7.20941e-14	7.70205e-05	15.453	0
FBG	Bakker MK.et al.(European)	rs7095788	10	95384152	T	C	-0.0106	0.0018	0.358	1.97601e-09	5.16487e-05	10.3623	0
FBG	Bakker MK.et al.(European)	rs7163757	15	62391608	T	C	-0.0217	0.0016	0.433	2.64119e-36	0.000231217	46.3976	0
FBG	Bakker MK.et al.(European)	rs7178572	15	77747190	G	A	0.0121	0.0018	0.679	7.08598e-10	6.38228e-05	12.8049	0
FBG	Bakker MK.et al.(European)	rs7708285	5	76425867	A	G	-0.0133	0.0019	0.686	1.253e-09	7.62056e-05	15.2895	0
FBG	Bakker MK.et al.(European)	rs77981966	2	43777964	T	C	-0.0246	0.0035	0.055	1.58016e-14	6.29064e-05	12.6211	0
FBG	Bakker MK.et al.(European)	rs78132593	1	150868102	A	C	-0.0147	0.0022	0.203	2.59801e-10	6.99228e-05	14.0289	0
FBG	Bakker MK.et al.(European)	rs7903146	10	114758349	T	C	0.0259	0.0019	0.307	1.9948e-35	0.000285431	57.2795	0
FBG	Bakker MK.et al.(European)	rs878521	7	44255643	A	G	0.0549	0.002	0.249	2.6485e-174	0.00112723	226.401	0
FBG	Bakker MK.et al.(European)	rs896854	8	95960511	C	T	-0.0099	0.0016	0.542	5.61203e-09	4.86592e-05	9.76249	0
FBG	Bakker MK.et al.(European)	rs9650069	8	118204020	T	C	-0.0286	0.0018	0.284	8.30615e-58	0.000332655	66.7594	0
HDL	FinnGen_RIA	rs10019888	4	26062990	G	A	-0.027	0.0046	0.1636	4.90095e-08	0.000199505	37.3299	0
HDL	FinnGen_RIA	rs10087900	8	144303418	A	G	-0.0231	0.0036	0.4393	2.174e-09	0.000262873	48.2945	0
HDL	FinnGen_RIA	rs102275	11	61557803	C	T	-0.0391	0.0035	0.372	6.40472e-28	0.000714309	133.731	0
HDL	FinnGen_RIA	rs103294	19	54797848	T	C	0.0523	0.0044	0.186	3.99485e-30	0.000828268	145.825	0
HDL	FinnGen_RIA	rs10468017	15	58678512	T	C	0.1179	0.0038	0.2757	1.2106e-188	0.00555153	1011.67	0
HDL	FinnGen_RIA	rs1047891	2	211540507	A	C	-0.0269	0.0039	0.3021	8.72991e-10	0.000305125	55.5623	0
HDL	FinnGen_RIA	rs10761771	10	65230164	C	T	0.0198	0.0034	0.467	4.12003e-09	0.000195166	35.7015	0
HDL	FinnGen_RIA	rs10808546	8	126495818	T	C	0.0409	0.0034	0.4459	4.10582e-30	0.000826613	153.739	0
HDL	FinnGen_RIA	rs11045163	12	20463526	G	A	0.0217	0.0035	0.4063	3.19602e-09	0.000227176	42.5082	0
HDL	FinnGen_RIA	rs11065987	12	112072424	G	A	-0.0222	0.0035	0.4222	1.22501e-09	0.000240454	45.0038	0
HDL	FinnGen_RIA	rs11765979	7	130445877	C	A	0.0412	0.0048	0.4578	3.111e-17	0.000842674	79.5388	0
HDL	FinnGen_RIA	rs11789603	9	107647019	T	C	0.06	0.006	0.08971	3.69488e-21	0.000587967	108.503	0
HDL	FinnGen_RIA	rs12133576	1	93816400	G	A	-0.0243	0.0035	0.6451	6.15035e-11	0.000270381	50.6076	0
HDL	FinnGen_RIA	rs12145743	1	156700651	G	T	0.0203	0.0036	0.3311	1.80302e-08	0.000182533	33.1056	0
HDL	FinnGen_RIA	rs12412743	10	114045333	T	C	-0.0291	0.0045	0.153	1.30701e-09	0.000219478	41.0718	0
HDL	FinnGen_RIA	rs12740374	1	109817590	T	G	0.0343	0.0041	0.2124	1.68694e-15	0.000393621	73.5913	0
HDL	FinnGen_RIA	rs12748152	1	27138393	T	C	-0.0506	0.0062	0.07124	9.73644e-16	0.000338812	63.3979	0
HDL	FinnGen_RIA	rs12801636	11	65391317	A	G	0.0235	0.0042	0.2243	3.14702e-08	0.000192171	35.9616	0
HDL	FinnGen_RIA	rs13076253	3	131751775	C	A	-0.0283	0.0048	0.1478	4.96101e-09	0.000201752	37.6964	0
HDL	FinnGen_RIA	rs13099479	3	52677478	A	G	0.036	0.0062	0.08971	1.81899e-08	0.000211668	39.6179	0
HDL	FinnGen_RIA	rs13107325	4	103188709	T	C	-0.0708	0.0078	0.07784	1.06488e-15	0.000719624	129.132	0
HDL	FinnGen_RIA	rs13702	8	19824492	C	T	0.1058	0.0038	0.3127	1.27938e-160	0.00481145	904.293	0
HDL	FinnGen_RIA	rs1515110	2	227122216	T	G	-0.0323	0.0035	0.6187	8.03711e-18	0.000492246	92.1342	0
HDL	FinnGen_RIA	rs1689797	1	182150978	A	C	-0.0358	0.0036	0.3021	2.85167e-21	0.000540431	101.182	0
HDL	FinnGen_RIA	rs16942887	16	67928042	A	G	0.0831	0.0051	0.1332	8.28133e-54	0.00159461	296.436	0
HDL	FinnGen_RIA	rs16965220	16	57065121	A	C	0.0219	0.0037	0.2982	7.90897e-09	0.000200742	37.2472	0
HDL	FinnGen_RIA	rs17145738	7	72982874	T	C	0.0408	0.0053	0.1174	4.95222e-13	0.000344971	63.8309	0
HDL	FinnGen_RIA	rs17173637	7	150529449	C	T	-0.0363	0.0057	0.09763	1.89898e-08	0.000232173	42.7062	0
HDL	FinnGen_RIA	rs181360	22	21928916	G	T	-0.0376	0.0042	0.1992	9.23847e-18	0.000451044	80.4187	0
HDL	FinnGen_RIA	rs1866956	8	19748921	T	C	0.0217	0.0037	0.6755	7.96398e-10	0.000206438	38.6179	0
HDL	FinnGen_RIA	rs1877031	17	37814080	A	G	0.0336	0.0036	0.6755	1.20393e-19	0.000494935	91.8406	0
HDL	FinnGen_RIA	rs1883025	9	107664301	T	C	-0.0698	0.0041	0.2427	1.49589e-65	0.00179093	334.362	0
HDL	FinnGen_RIA	rs1936800	6	127436064	T	C	-0.02	0.0034	0.4723	3.05499e-10	0.000199386	37.3144	0
HDL	FinnGen_RIA	rs1980493	6	32363215	C	T	-0.0318	0.0048	0.1227	3.764e-10	0.000217709	39.9089	0
HDL	FinnGen_RIA	rs2013208	3	50129399	T	C	0.0254	0.0036	0.5053	8.91661e-12	0.000322544	54.7553	0
HDL	FinnGen_RIA	rs205262	6	34563164	G	A	-0.0283	0.0039	0.2665	3.87793e-13	0.000313112	56.9119	0
HDL	FinnGen_RIA	rs2066714	9	107586753	C	T	0.0453	0.0071	0.1201	7.25805e-10	0.000433713	40.5811	0
HDL	FinnGen_RIA	rs2075650	19	45395619	G	A	-0.0554	0.0051	0.1266	9.71628e-26	0.000678729	119.143	0
HDL	FinnGen_RIA	rs2241210	12	109950144	G	A	0.0332	0.0035	0.5528	2.48886e-20	0.000544974	95.3025	0
HDL	FinnGen_RIA	rs2241770	16	56866196	C	T	-0.0989	0.0057	0.1029	6.78422e-60	0.00180584	335.652	0
HDL	FinnGen_RIA	rs2250802	10	113921354	A	G	-0.034	0.0038	0.6807	2.02209e-17	0.000502507	92.5511	0
HDL	FinnGen_RIA	rs2278236	19	8431581	A	G	0.0331	0.0035	0.5435	3.18493e-18	0.000543659	100.875	0
HDL	FinnGen_RIA	rs2290547	3	47061183	A	G	-0.0297	0.0046	0.2111	3.69003e-09	0.000293801	54.9981	0
HDL	FinnGen_RIA	rs2454722	12	123171218	G	A	0.0351	0.0044	0.1451	3.30826e-14	0.000305652	56.9765	0
HDL	FinnGen_RIA	rs2602836	4	100014805	G	A	-0.0192	0.0034	0.5726	4.96398e-08	0.000180434	33.7653	0
HDL	FinnGen_RIA	rs2606736	3	11400249	T	C	-0.0246	0.0043	0.6055	4.79899e-08	0.000289109	37.4001	0
HDL	FinnGen_RIA	rs2642438	1	220970028	G	A	0.0303	0.0039	0.7454	7.78037e-14	0.000348468	62.5499	0
HDL	FinnGen_RIA	rs2925979	16	81534790	C	T	0.0351	0.0037	0.7045	1.32099e-19	0.000512959	95.2289	0
HDL	FinnGen_RIA	rs3741414	12	57844049	T	C	0.0296	0.004	0.1913	6.09537e-14	0.000271091	50.7317	0
HDL	FinnGen_RIA	rs3822072	4	89741269	A	G	-0.0251	0.0034	0.4881	4.05789e-12	0.000314827	58.9267	0
HDL	FinnGen_RIA	rs3847502	11	47333685	A	C	0.048	0.0036	0.314	3.30598e-38	0.000992582	185.845	0
HDL	FinnGen_RIA	rs3861397	6	139828916	G	A	-0.024	0.0036	0.3417	8.4004e-11	0.000259132	48.4915	0
HDL	FinnGen_RIA	rs4142995	7	17919258	T	G	-0.0263	0.0037	0.3839	9.36483e-12	0.000327198	54.0574	0
HDL	FinnGen_RIA	rs4148005	17	66882466	G	T	-0.0283	0.0036	0.2995	5.74249e-14	0.000336053	61.9988	0
HDL	FinnGen_RIA	rs4240624	8	9184231	A	G	0.0818	0.0058	0.9248	1.32312e-45	0.000930684	172.983	0
HDL	FinnGen_RIA	rs424346	15	59010962	T	C	0.0679	0.0113	0.04881	4.84005e-08	0.0004281	54.9676	0
HDL	FinnGen_RIA	rs4379922	12	125351116	C	T	0.0247	0.0036	0.3496	9.55873e-12	0.000277444	51.6747	0
HDL	FinnGen_RIA	rs4465830	20	44585420	G	A	-0.0597	0.0044	0.2018	5.17488e-40	0.00114818	213.236	0
HDL	FinnGen_RIA	rs4650994	1	178515312	A	G	-0.021	0.0034	0.4828	6.69607e-09	0.000220239	41.1773	0
HDL	FinnGen_RIA	rs4660293	1	40028180	G	A	-0.0353	0.004	0.2361	2.86286e-18	0.000449482	84.1021	0
HDL	FinnGen_RIA	rs4846914	1	230295691	A	G	0.0479	0.0034	0.5844	3.51318e-41	0.00111452	208.639	0
HDL	FinnGen_RIA	rs4917014	7	50305863	G	T	0.0222	0.0036	0.3404	1.02601e-08	0.000221313	41.365	0
HDL	FinnGen_RIA	rs492571	15	44211273	C	T	-0.0663	0.009	0.04222	1.26503e-12	0.000355501	63.0706	0
HDL	FinnGen_RIA	rs4939883	18	47167214	C	T	0.0799	0.0045	0.8193	1.79597e-66	0.00189027	351.45	0
HDL	FinnGen_RIA	rs4969178	17	76388202	G	A	0.0263	0.0035	0.6266	1.53215e-12	0.000323673	60.0361	0
HDL	FinnGen_RIA	rs4983559	14	105277209	A	G	-0.0197	0.0036	0.6227	9.56511e-09	0.000182359	33.5001	0
HDL	FinnGen_RIA	rs499974	11	75455021	A	C	-0.0263	0.0044	0.1755	1.12001e-08	0.000200175	37.3895	0
HDL	FinnGen_RIA	rs6031587	20	43038249	T	C	-0.0488	0.0074	0.0686	1.91902e-09	0.00030432	49.6475	0
HDL	FinnGen_RIA	rs633695	15	58725839	G	A	0.0885	0.0054	0.285	7.81988e-58	0.00319203	297.227	0
HDL	FinnGen_RIA	rs6450176	5	53298025	A	G	-0.0254	0.0039	0.2784	6.87496e-10	0.000259217	48.5198	0
HDL	FinnGen_RIA	rs6567160	18	57829135	C	T	-0.0257	0.0041	0.2309	2.91803e-09	0.000234586	43.5509	0
HDL	FinnGen_RIA	rs676210	2	21231524	A	G	0.066	0.004	0.2309	2.34477e-54	0.00154712	289.883	0
HDL	FinnGen_RIA	rs6805251	3	119560606	C	T	-0.02	0.0035	0.6187	1.33199e-08	0.000188728	35.1665	0
HDL	FinnGen_RIA	rs686030	9	15304782	A	C	0.055	0.0049	0.8588	4.2924e-27	0.000733638	137.315	0
HDL	FinnGen_RIA	rs687339	3	135932359	T	C	-0.0316	0.0042	0.7665	7.10722e-13	0.00035744	66.902	0
HDL	FinnGen_RIA	rs702485	7	6449272	G	A	0.0243	0.0034	0.4499	6.4506e-12	0.000292281	54.6643	0
HDL	FinnGen_RIA	rs7306660	12	125327384	A	G	-0.0345	0.0036	0.3694	3.34118e-19	0.000554522	103.718	0
HDL	FinnGen_RIA	rs731839	19	33899065	A	G	0.022	0.0037	0.6583	3.44096e-09	0.000217743	40.3993	0
HDL	FinnGen_RIA	rs737337	19	11347493	C	T	-0.0565	0.0061	0.0686	4.56352e-17	0.000407931	75.6736	0
HDL	FinnGen_RIA	rs7607980	2	165551201	C	T	0.0447	0.0052	0.1491	1.80717e-15	0.000506992	94.8729	0
HDL	FinnGen_RIA	rs838876	12	125259888	G	A	-0.0493	0.0039	0.6741	7.32487e-33	0.0010679	185.013	0
HDL	FinnGen_RIA	rs9457931	6	160929904	G	A	-0.0552	0.0073	0.0686	7.29625e-13	0.000389375	66.8689	0
HDL	FinnGen_RIA	rs970548	10	46013277	C	A	0.0258	0.0039	0.277	1.706e-10	0.000266617	49.7624	0
HDL	FinnGen_RIA	rs998584	6	43757896	A	C	-0.026	0.0038	0.5145	2.26882e-11	0.000337716	62.0894	0
HDL	FinnGen_RIA	rs9989419	16	56985139	G	A	0.1473	0.0036	0.595	1e-200	0.010457	1876.05	0
HDL	Bakker MK.et al.(CrossAncestry)	rs10019888	4	26062990	G	A	-0.027	0.0046	0.1636	4.90095e-08	0.000199505	37.3299	0
HDL	Bakker MK.et al.(CrossAncestry)	rs10087900	8	144303418	A	G	-0.0231	0.0036	0.4393	2.174e-09	0.000262873	48.2945	0
HDL	Bakker MK.et al.(CrossAncestry)	rs102275	11	61557803	C	T	-0.0391	0.0035	0.372	6.40472e-28	0.000714309	133.731	0
HDL	Bakker MK.et al.(CrossAncestry)	rs103294	19	54797848	T	C	0.0523	0.0044	0.186	3.99485e-30	0.000828268	145.825	0
HDL	Bakker MK.et al.(CrossAncestry)	rs10468017	15	58678512	T	C	0.1179	0.0038	0.2757	1.2106e-188	0.00555153	1011.67	0
HDL	Bakker MK.et al.(CrossAncestry)	rs1047891	2	211540507	A	C	-0.0269	0.0039	0.3021	8.72991e-10	0.000305125	55.5623	0
HDL	Bakker MK.et al.(CrossAncestry)	rs10761771	10	65230164	C	T	0.0198	0.0034	0.467	4.12003e-09	0.000195166	35.7015	0
HDL	Bakker MK.et al.(CrossAncestry)	rs10808546	8	126495818	T	C	0.0409	0.0034	0.4459	4.10582e-30	0.000826613	153.739	0
HDL	Bakker MK.et al.(CrossAncestry)	rs11045163	12	20463526	G	A	0.0217	0.0035	0.4063	3.19602e-09	0.000227176	42.5082	0
HDL	Bakker MK.et al.(CrossAncestry)	rs11065987	12	112072424	G	A	-0.0222	0.0035	0.4222	1.22501e-09	0.000240454	45.0038	0
HDL	Bakker MK.et al.(CrossAncestry)	rs11765979	7	130445877	C	A	0.0412	0.0048	0.4578	3.111e-17	0.000842674	79.5388	0
HDL	Bakker MK.et al.(CrossAncestry)	rs11789603	9	107647019	T	C	0.06	0.006	0.08971	3.69488e-21	0.000587967	108.503	0
HDL	Bakker MK.et al.(CrossAncestry)	rs12133576	1	93816400	G	A	-0.0243	0.0035	0.6451	6.15035e-11	0.000270381	50.6076	0
HDL	Bakker MK.et al.(CrossAncestry)	rs12145743	1	156700651	G	T	0.0203	0.0036	0.3311	1.80302e-08	0.000182533	33.1056	0
HDL	Bakker MK.et al.(CrossAncestry)	rs12412743	10	114045333	T	C	-0.0291	0.0045	0.153	1.30701e-09	0.000219478	41.0718	0
HDL	Bakker MK.et al.(CrossAncestry)	rs12740374	1	109817590	T	G	0.0343	0.0041	0.2124	1.68694e-15	0.000393621	73.5913	0
HDL	Bakker MK.et al.(CrossAncestry)	rs12748152	1	27138393	T	C	-0.0506	0.0062	0.07124	9.73644e-16	0.000338812	63.3979	0
HDL	Bakker MK.et al.(CrossAncestry)	rs12801636	11	65391317	A	G	0.0235	0.0042	0.2243	3.14702e-08	0.000192171	35.9616	0
HDL	Bakker MK.et al.(CrossAncestry)	rs13076253	3	131751775	C	A	-0.0283	0.0048	0.1478	4.96101e-09	0.000201752	37.6964	0
HDL	Bakker MK.et al.(CrossAncestry)	rs13099479	3	52677478	A	G	0.036	0.0062	0.08971	1.81899e-08	0.000211668	39.6179	0
HDL	Bakker MK.et al.(CrossAncestry)	rs13702	8	19824492	C	T	0.1058	0.0038	0.3127	1.27938e-160	0.00481145	904.293	0
HDL	Bakker MK.et al.(CrossAncestry)	rs1515110	2	227122216	T	G	-0.0323	0.0035	0.6187	8.03711e-18	0.000492246	92.1342	0
HDL	Bakker MK.et al.(CrossAncestry)	rs1689797	1	182150978	A	C	-0.0358	0.0036	0.3021	2.85167e-21	0.000540431	101.182	0
HDL	Bakker MK.et al.(CrossAncestry)	rs16942887	16	67928042	A	G	0.0831	0.0051	0.1332	8.28133e-54	0.00159461	296.436	0
HDL	Bakker MK.et al.(CrossAncestry)	rs16965220	16	57065121	A	C	0.0219	0.0037	0.2982	7.90897e-09	0.000200742	37.2472	0
HDL	Bakker MK.et al.(CrossAncestry)	rs17145738	7	72982874	T	C	0.0408	0.0053	0.1174	4.95222e-13	0.000344971	63.8309	0
HDL	Bakker MK.et al.(CrossAncestry)	rs17173637	7	150529449	C	T	-0.0363	0.0057	0.09763	1.89898e-08	0.000232173	42.7062	0
HDL	Bakker MK.et al.(CrossAncestry)	rs181360	22	21928916	G	T	-0.0376	0.0042	0.1992	9.23847e-18	0.000451044	80.4187	0
HDL	Bakker MK.et al.(CrossAncestry)	rs1866956	8	19748921	T	C	0.0217	0.0037	0.6755	7.96398e-10	0.000206438	38.6179	0
HDL	Bakker MK.et al.(CrossAncestry)	rs1883025	9	107664301	T	C	-0.0698	0.0041	0.2427	1.49589e-65	0.00179093	334.362	0
HDL	Bakker MK.et al.(CrossAncestry)	rs1936800	6	127436064	T	C	-0.02	0.0034	0.4723	3.05499e-10	0.000199386	37.3144	0
HDL	Bakker MK.et al.(CrossAncestry)	rs2066714	9	107586753	C	T	0.0453	0.0071	0.1201	7.25805e-10	0.000433713	40.5811	0
HDL	Bakker MK.et al.(CrossAncestry)	rs2075650	19	45395619	G	A	-0.0554	0.0051	0.1266	9.71628e-26	0.000678729	119.143	0
HDL	Bakker MK.et al.(CrossAncestry)	rs2241210	12	109950144	G	A	0.0332	0.0035	0.5528	2.48886e-20	0.000544974	95.3025	0
HDL	Bakker MK.et al.(CrossAncestry)	rs2241770	16	56866196	C	T	-0.0989	0.0057	0.1029	6.78422e-60	0.00180584	335.652	0
HDL	Bakker MK.et al.(CrossAncestry)	rs2250802	10	113921354	A	G	-0.034	0.0038	0.6807	2.02209e-17	0.000502507	92.5511	0
HDL	Bakker MK.et al.(CrossAncestry)	rs2278236	19	8431581	A	G	0.0331	0.0035	0.5435	3.18493e-18	0.000543659	100.875	0
HDL	Bakker MK.et al.(CrossAncestry)	rs2290547	3	47061183	A	G	-0.0297	0.0046	0.2111	3.69003e-09	0.000293801	54.9981	0
HDL	Bakker MK.et al.(CrossAncestry)	rs2293889	8	116599199	G	T	0.0312	0.0035	0.5871	4.27071e-17	0.00047195	85.0384	0
HDL	Bakker MK.et al.(CrossAncestry)	rs2602836	4	100014805	G	A	-0.0192	0.0034	0.5726	4.96398e-08	0.000180434	33.7653	0
HDL	Bakker MK.et al.(CrossAncestry)	rs2606736	3	11400249	T	C	-0.0246	0.0043	0.6055	4.79899e-08	0.000289109	37.4001	0
HDL	Bakker MK.et al.(CrossAncestry)	rs2642438	1	220970028	G	A	0.0303	0.0039	0.7454	7.78037e-14	0.000348468	62.5499	0
HDL	Bakker MK.et al.(CrossAncestry)	rs2925979	16	81534790	C	T	0.0351	0.0037	0.7045	1.32099e-19	0.000512959	95.2289	0
HDL	Bakker MK.et al.(CrossAncestry)	rs3741414	12	57844049	T	C	0.0296	0.004	0.1913	6.09537e-14	0.000271091	50.7317	0
HDL	Bakker MK.et al.(CrossAncestry)	rs3822072	4	89741269	A	G	-0.0251	0.0034	0.4881	4.05789e-12	0.000314827	58.9267	0
HDL	Bakker MK.et al.(CrossAncestry)	rs3847502	11	47333685	A	C	0.048	0.0036	0.314	3.30598e-38	0.000992582	185.845	0
HDL	Bakker MK.et al.(CrossAncestry)	rs3861397	6	139828916	G	A	-0.024	0.0036	0.3417	8.4004e-11	0.000259132	48.4915	0
HDL	Bakker MK.et al.(CrossAncestry)	rs4142995	7	17919258	T	G	-0.0263	0.0037	0.3839	9.36483e-12	0.000327198	54.0574	0
HDL	Bakker MK.et al.(CrossAncestry)	rs4148005	17	66882466	G	T	-0.0283	0.0036	0.2995	5.74249e-14	0.000336053	61.9988	0
HDL	Bakker MK.et al.(CrossAncestry)	rs424346	15	59010962	T	C	0.0679	0.0113	0.04881	4.84005e-08	0.0004281	54.9676	0
HDL	Bakker MK.et al.(CrossAncestry)	rs4379922	12	125351116	C	T	0.0247	0.0036	0.3496	9.55873e-12	0.000277444	51.6747	0
HDL	Bakker MK.et al.(CrossAncestry)	rs4465830	20	44585420	G	A	-0.0597	0.0044	0.2018	5.17488e-40	0.00114818	213.236	0
HDL	Bakker MK.et al.(CrossAncestry)	rs4650994	1	178515312	A	G	-0.021	0.0034	0.4828	6.69607e-09	0.000220239	41.1773	0
HDL	Bakker MK.et al.(CrossAncestry)	rs4660293	1	40028180	G	A	-0.0353	0.004	0.2361	2.86286e-18	0.000449482	84.1021	0
HDL	Bakker MK.et al.(CrossAncestry)	rs4846914	1	230295691	A	G	0.0479	0.0034	0.5844	3.51318e-41	0.00111452	208.639	0
HDL	Bakker MK.et al.(CrossAncestry)	rs492571	15	44211273	C	T	-0.0663	0.009	0.04222	1.26503e-12	0.000355501	63.0706	0
HDL	Bakker MK.et al.(CrossAncestry)	rs4939883	18	47167214	C	T	0.0799	0.0045	0.8193	1.79597e-66	0.00189027	351.45	0
HDL	Bakker MK.et al.(CrossAncestry)	rs4983559	14	105277209	A	G	-0.0197	0.0036	0.6227	9.56511e-09	0.000182359	33.5001	0
HDL	Bakker MK.et al.(CrossAncestry)	rs499974	11	75455021	A	C	-0.0263	0.0044	0.1755	1.12001e-08	0.000200175	37.3895	0
HDL	Bakker MK.et al.(CrossAncestry)	rs6031587	20	43038249	T	C	-0.0488	0.0074	0.0686	1.91902e-09	0.00030432	49.6475	0
HDL	Bakker MK.et al.(CrossAncestry)	rs633695	15	58725839	G	A	0.0885	0.0054	0.285	7.81988e-58	0.00319203	297.227	0
HDL	Bakker MK.et al.(CrossAncestry)	rs6450176	5	53298025	A	G	-0.0254	0.0039	0.2784	6.87496e-10	0.000259217	48.5198	0
HDL	Bakker MK.et al.(CrossAncestry)	rs6567160	18	57829135	C	T	-0.0257	0.0041	0.2309	2.91803e-09	0.000234586	43.5509	0
HDL	Bakker MK.et al.(CrossAncestry)	rs676210	2	21231524	A	G	0.066	0.004	0.2309	2.34477e-54	0.00154712	289.883	0
HDL	Bakker MK.et al.(CrossAncestry)	rs6805251	3	119560606	C	T	-0.02	0.0035	0.6187	1.33199e-08	0.000188728	35.1665	0
HDL	Bakker MK.et al.(CrossAncestry)	rs686030	9	15304782	A	C	0.055	0.0049	0.8588	4.2924e-27	0.000733638	137.315	0
HDL	Bakker MK.et al.(CrossAncestry)	rs702485	7	6449272	G	A	0.0243	0.0034	0.4499	6.4506e-12	0.000292281	54.6643	0
HDL	Bakker MK.et al.(CrossAncestry)	rs7306660	12	125327384	A	G	-0.0345	0.0036	0.3694	3.34118e-19	0.000554522	103.718	0
HDL	Bakker MK.et al.(CrossAncestry)	rs731839	19	33899065	A	G	0.022	0.0037	0.6583	3.44096e-09	0.000217743	40.3993	0
HDL	Bakker MK.et al.(CrossAncestry)	rs737337	19	11347493	C	T	-0.0565	0.0061	0.0686	4.56352e-17	0.000407931	75.6736	0
HDL	Bakker MK.et al.(CrossAncestry)	rs7607980	2	165551201	C	T	0.0447	0.0052	0.1491	1.80717e-15	0.000506992	94.8729	0
HDL	Bakker MK.et al.(CrossAncestry)	rs9457931	6	160929904	G	A	-0.0552	0.0073	0.0686	7.29625e-13	0.000389375	66.8689	0
HDL	Bakker MK.et al.(CrossAncestry)	rs970548	10	46013277	C	A	0.0258	0.0039	0.277	1.706e-10	0.000266617	49.7624	0
HDL	Bakker MK.et al.(CrossAncestry)	rs9989419	16	56985139	G	A	0.1473	0.0036	0.595	1e-200	0.010457	1876.05	0
HDL	Bakker MK.et al.(European)	rs10019888	4	26062990	G	A	-0.027	0.0046	0.1636	4.90095e-08	0.000199505	37.3299	0
HDL	Bakker MK.et al.(European)	rs10087900	8	144303418	A	G	-0.0231	0.0036	0.4393	2.174e-09	0.000262873	48.2945	0
HDL	Bakker MK.et al.(European)	rs102275	11	61557803	C	T	-0.0391	0.0035	0.372	6.40472e-28	0.000714309	133.731	0
HDL	Bakker MK.et al.(European)	rs103294	19	54797848	T	C	0.0523	0.0044	0.186	3.99485e-30	0.000828268	145.825	0
HDL	Bakker MK.et al.(European)	rs10468017	15	58678512	T	C	0.1179	0.0038	0.2757	1.2106e-188	0.00555153	1011.67	0
HDL	Bakker MK.et al.(European)	rs1047891	2	211540507	A	C	-0.0269	0.0039	0.3021	8.72991e-10	0.000305125	55.5623	0
HDL	Bakker MK.et al.(European)	rs10761771	10	65230164	C	T	0.0198	0.0034	0.467	4.12003e-09	0.000195166	35.7015	0
HDL	Bakker MK.et al.(European)	rs10808546	8	126495818	T	C	0.0409	0.0034	0.4459	4.10582e-30	0.000826613	153.739	0
HDL	Bakker MK.et al.(European)	rs11045163	12	20463526	G	A	0.0217	0.0035	0.4063	3.19602e-09	0.000227176	42.5082	0
HDL	Bakker MK.et al.(European)	rs11065987	12	112072424	G	A	-0.0222	0.0035	0.4222	1.22501e-09	0.000240454	45.0038	0
HDL	Bakker MK.et al.(European)	rs11765979	7	130445877	C	A	0.0412	0.0048	0.4578	3.111e-17	0.000842674	79.5388	0
HDL	Bakker MK.et al.(European)	rs11789603	9	107647019	T	C	0.06	0.006	0.08971	3.69488e-21	0.000587967	108.503	0
HDL	Bakker MK.et al.(European)	rs12145743	1	156700651	G	T	0.0203	0.0036	0.3311	1.80302e-08	0.000182533	33.1056	0
HDL	Bakker MK.et al.(European)	rs12740374	1	109817590	T	G	0.0343	0.0041	0.2124	1.68694e-15	0.000393621	73.5913	0
HDL	Bakker MK.et al.(European)	rs12748152	1	27138393	T	C	-0.0506	0.0062	0.07124	9.73644e-16	0.000338812	63.3979	0
HDL	Bakker MK.et al.(European)	rs12801636	11	65391317	A	G	0.0235	0.0042	0.2243	3.14702e-08	0.000192171	35.9616	0
HDL	Bakker MK.et al.(European)	rs13076253	3	131751775	C	A	-0.0283	0.0048	0.1478	4.96101e-09	0.000201752	37.6964	0
HDL	Bakker MK.et al.(European)	rs13099479	3	52677478	A	G	0.036	0.0062	0.08971	1.81899e-08	0.000211668	39.6179	0
HDL	Bakker MK.et al.(European)	rs13702	8	19824492	C	T	0.1058	0.0038	0.3127	1.27938e-160	0.00481145	904.293	0
HDL	Bakker MK.et al.(European)	rs1515110	2	227122216	T	G	-0.0323	0.0035	0.6187	8.03711e-18	0.000492246	92.1342	0
HDL	Bakker MK.et al.(European)	rs1689797	1	182150978	A	C	-0.0358	0.0036	0.3021	2.85167e-21	0.000540431	101.182	0
HDL	Bakker MK.et al.(European)	rs16942887	16	67928042	A	G	0.0831	0.0051	0.1332	8.28133e-54	0.00159461	296.436	0
HDL	Bakker MK.et al.(European)	rs16965220	16	57065121	A	C	0.0219	0.0037	0.2982	7.90897e-09	0.000200742	37.2472	0
HDL	Bakker MK.et al.(European)	rs17145738	7	72982874	T	C	0.0408	0.0053	0.1174	4.95222e-13	0.000344971	63.8309	0
HDL	Bakker MK.et al.(European)	rs17173637	7	150529449	C	T	-0.0363	0.0057	0.09763	1.89898e-08	0.000232173	42.7062	0
HDL	Bakker MK.et al.(European)	rs1866956	8	19748921	T	C	0.0217	0.0037	0.6755	7.96398e-10	0.000206438	38.6179	0
HDL	Bakker MK.et al.(European)	rs1883025	9	107664301	T	C	-0.0698	0.0041	0.2427	1.49589e-65	0.00179093	334.362	0
HDL	Bakker MK.et al.(European)	rs1936800	6	127436064	T	C	-0.02	0.0034	0.4723	3.05499e-10	0.000199386	37.3144	0
HDL	Bakker MK.et al.(European)	rs2066714	9	107586753	C	T	0.0453	0.0071	0.1201	7.25805e-10	0.000433713	40.5811	0
HDL	Bakker MK.et al.(European)	rs2075650	19	45395619	G	A	-0.0554	0.0051	0.1266	9.71628e-26	0.000678729	119.143	0
HDL	Bakker MK.et al.(European)	rs2241210	12	109950144	G	A	0.0332	0.0035	0.5528	2.48886e-20	0.000544974	95.3025	0
HDL	Bakker MK.et al.(European)	rs2241770	16	56866196	C	T	-0.0989	0.0057	0.1029	6.78422e-60	0.00180584	335.652	0
HDL	Bakker MK.et al.(European)	rs2602836	4	100014805	G	A	-0.0192	0.0034	0.5726	4.96398e-08	0.000180434	33.7653	0
HDL	Bakker MK.et al.(European)	rs2606736	3	11400249	T	C	-0.0246	0.0043	0.6055	4.79899e-08	0.000289109	37.4001	0
HDL	Bakker MK.et al.(European)	rs2642438	1	220970028	G	A	0.0303	0.0039	0.7454	7.78037e-14	0.000348468	62.5499	0
HDL	Bakker MK.et al.(European)	rs3741414	12	57844049	T	C	0.0296	0.004	0.1913	6.09537e-14	0.000271091	50.7317	0
HDL	Bakker MK.et al.(European)	rs3822072	4	89741269	A	G	-0.0251	0.0034	0.4881	4.05789e-12	0.000314827	58.9267	0
HDL	Bakker MK.et al.(European)	rs3847502	11	47333685	A	C	0.048	0.0036	0.314	3.30598e-38	0.000992582	185.845	0
HDL	Bakker MK.et al.(European)	rs3861397	6	139828916	G	A	-0.024	0.0036	0.3417	8.4004e-11	0.000259132	48.4915	0
HDL	Bakker MK.et al.(European)	rs4142995	7	17919258	T	G	-0.0263	0.0037	0.3839	9.36483e-12	0.000327198	54.0574	0
HDL	Bakker MK.et al.(European)	rs4148005	17	66882466	G	T	-0.0283	0.0036	0.2995	5.74249e-14	0.000336053	61.9988	0
HDL	Bakker MK.et al.(European)	rs424346	15	59010962	T	C	0.0679	0.0113	0.04881	4.84005e-08	0.0004281	54.9676	0
HDL	Bakker MK.et al.(European)	rs4379922	12	125351116	C	T	0.0247	0.0036	0.3496	9.55873e-12	0.000277444	51.6747	0
HDL	Bakker MK.et al.(European)	rs4465830	20	44585420	G	A	-0.0597	0.0044	0.2018	5.17488e-40	0.00114818	213.236	0
HDL	Bakker MK.et al.(European)	rs4650994	1	178515312	A	G	-0.021	0.0034	0.4828	6.69607e-09	0.000220239	41.1773	0
HDL	Bakker MK.et al.(European)	rs4660293	1	40028180	G	A	-0.0353	0.004	0.2361	2.86286e-18	0.000449482	84.1021	0
HDL	Bakker MK.et al.(European)	rs4846914	1	230295691	A	G	0.0479	0.0034	0.5844	3.51318e-41	0.00111452	208.639	0
HDL	Bakker MK.et al.(European)	rs4917014	7	50305863	G	T	0.0222	0.0036	0.3404	1.02601e-08	0.000221313	41.365	0
HDL	Bakker MK.et al.(European)	rs492571	15	44211273	C	T	-0.0663	0.009	0.04222	1.26503e-12	0.000355501	63.0706	0
HDL	Bakker MK.et al.(European)	rs4939883	18	47167214	C	T	0.0799	0.0045	0.8193	1.79597e-66	0.00189027	351.45	0
HDL	Bakker MK.et al.(European)	rs4983559	14	105277209	A	G	-0.0197	0.0036	0.6227	9.56511e-09	0.000182359	33.5001	0
HDL	Bakker MK.et al.(European)	rs499974	11	75455021	A	C	-0.0263	0.0044	0.1755	1.12001e-08	0.000200175	37.3895	0
HDL	Bakker MK.et al.(European)	rs6450176	5	53298025	A	G	-0.0254	0.0039	0.2784	6.87496e-10	0.000259217	48.5198	0
HDL	Bakker MK.et al.(European)	rs6567160	18	57829135	C	T	-0.0257	0.0041	0.2309	2.91803e-09	0.000234586	43.5509	0
HDL	Bakker MK.et al.(European)	rs676210	2	21231524	A	G	0.066	0.004	0.2309	2.34477e-54	0.00154712	289.883	0
HDL	Bakker MK.et al.(European)	rs6805251	3	119560606	C	T	-0.02	0.0035	0.6187	1.33199e-08	0.000188728	35.1665	0
HDL	Bakker MK.et al.(European)	rs702485	7	6449272	G	A	0.0243	0.0034	0.4499	6.4506e-12	0.000292281	54.6643	0
HDL	Bakker MK.et al.(European)	rs737337	19	11347493	C	T	-0.0565	0.0061	0.0686	4.56352e-17	0.000407931	75.6736	0
HDL	Bakker MK.et al.(European)	rs7607980	2	165551201	C	T	0.0447	0.0052	0.1491	1.80717e-15	0.000506992	94.8729	0
HDL	Bakker MK.et al.(European)	rs9457931	6	160929904	G	A	-0.0552	0.0073	0.0686	7.29625e-13	0.000389375	66.8689	0
HDL	Bakker MK.et al.(European)	rs970548	10	46013277	C	A	0.0258	0.0039	0.277	1.706e-10	0.000266617	49.7624	0
HDL	Bakker MK.et al.(European)	rs9989419	16	56985139	G	A	0.1473	0.0036	0.595	1e-200	0.010457	1876.05	0
LDL	FinnGen_RIA	rs10195252	2	165513091	C	T	-0.0238	0.0039	0.4182	3.81197e-08	0.00027564	43.3442	0
LDL	FinnGen_RIA	rs10490626	2	118835841	A	G	-0.0508	0.0069	0.07916	1.69707e-12	0.000376225	65.1272	0
LDL	FinnGen_RIA	rs10832962	11	18656271	T	C	0.032	0.004	0.719	6.61912e-14	0.000413776	71.5789	0
LDL	FinnGen_RIA	rs10893499	11	126241979	A	G	0.0521	0.0053	0.1438	3.861e-21	0.000668405	115.697	0
LDL	FinnGen_RIA	rs10903129	1	25768937	G	A	0.0328	0.0037	0.5369	3.0297e-17	0.00053499	90.9531	0
LDL	FinnGen_RIA	rs10947332	6	32677440	A	G	0.0504	0.0056	0.1319	6.96947e-18	0.000581709	98.5179	0
LDL	FinnGen_RIA	rs112201728	6	160551486	T	C	0.0675	0.0104	0.05805	8.51393e-10	0.000498273	41.4376	0
LDL	FinnGen_RIA	rs11563251	2	234679384	T	C	0.0345	0.0062	0.1253	4.49904e-08	0.000260903	45.1096	0
LDL	FinnGen_RIA	rs11591147	1	55505647	T	G	-0.497	0.018	0.01715	8.57038e-143	0.00832711	650.056	0
LDL	FinnGen_RIA	rs1169288	12	121416650	C	A	0.0375	0.004	0.3338	6.44763e-21	0.000625437	102.063	0
LDL	FinnGen_RIA	rs12066643	1	56240278	T	C	-0.0389	0.0064	0.1187	1.06299e-08	0.000316595	54.2476	0
LDL	FinnGen_RIA	rs1250229	2	216304384	C	T	0.0243	0.0042	0.7889	3.12997e-08	0.000196677	34.0376	0
LDL	FinnGen_RIA	rs12721109	19	45447221	A	G	-0.4462	0.0183	0.01715	2.99226e-122	0.00671182	671.711	0
LDL	FinnGen_RIA	rs12748152	1	27138393	T	C	0.0499	0.0066	0.07124	3.20922e-12	0.000329502	57.0181	0
LDL	FinnGen_RIA	rs12916	5	74656539	C	T	0.0733	0.0038	0.4314	7.79112e-78	0.00263588	444.936	0
LDL	FinnGen_RIA	rs13206249	6	16175022	A	G	-0.0378	0.0062	0.2164	4.53398e-08	0.00048458	42.2501	0
LDL	FinnGen_RIA	rs13277801	8	59353534	T	C	-0.0338	0.0038	0.653	3.99393e-17	0.000517733	89.6184	0
LDL	FinnGen_RIA	rs1367117	2	21263900	A	G	0.1186	0.004	0.2876	9.48418e-183	0.00576384	1002.95	0
LDL	FinnGen_RIA	rs1408272	6	25842951	G	T	-0.052	0.0083	0.05277	3.67502e-09	0.000270321	45.3953	0
LDL	FinnGen_RIA	rs1564348	6	160578860	C	T	0.0481	0.005	0.1451	2.76185e-21	0.000573988	99.3495	0
LDL	FinnGen_RIA	rs16831243	2	135762344	T	C	0.0378	0.0055	0.1807	9.06358e-12	0.000423072	68.9659	0
LDL	FinnGen_RIA	rs16891156	6	160608804	C	A	0.0965	0.0171	0.01847	8.23304e-09	0.000337641	30.5543	0
LDL	FinnGen_RIA	rs17404153	3	132163200	T	G	-0.0336	0.0054	0.1438	1.83202e-09	0.000277999	48.0782	0
LDL	FinnGen_RIA	rs174583	11	61609750	T	C	-0.0522	0.0038	0.3747	7.00326e-41	0.00127686	221.154	0
LDL	FinnGen_RIA	rs1800961	20	43042364	T	C	-0.0685	0.0106	0.0343	6.03407e-10	0.000310848	44.3705	0
LDL	FinnGen_RIA	rs1801689	17	64210580	C	A	0.1028	0.0139	0.03694	9.80844e-12	0.000751911	83.631	0
LDL	FinnGen_RIA	rs1883025	9	107664301	T	C	-0.0296	0.0044	0.2427	6.14045e-11	0.000322071	55.5197	0
LDL	FinnGen_RIA	rs2000999	16	72108093	A	G	0.065	0.0046	0.1847	4.21891e-41	0.00127245	218.514	0
LDL	FinnGen_RIA	rs2030746	2	121309488	T	C	0.0214	0.0038	0.3984	8.60498e-09	0.000219525	37.9911	0
LDL	FinnGen_RIA	rs2073547	7	44582331	G	A	0.0485	0.0049	0.1939	1.92309e-21	0.000735326	125.014	0
LDL	FinnGen_RIA	rs2228603	19	19329924	T	C	-0.104	0.0072	0.07124	4.43302e-44	0.00143128	227.385	0
LDL	FinnGen_RIA	rs2315065	6	161108144	A	C	0.1102	0.0158	0.08707	5.22998e-12	0.00193063	130.461	0
LDL	FinnGen_RIA	rs2328223	20	17845921	C	A	0.0299	0.005	0.2493	5.63197e-09	0.000334627	57.16	0
LDL	FinnGen_RIA	rs2390536	7	21485397	A	G	0.0223	0.0038	0.3681	2.037e-08	0.000231342	40.0265	0
LDL	FinnGen_RIA	rs2419604	10	113944271	G	A	-0.0302	0.004	0.6821	7.49031e-14	0.000395533	68.3771	0
LDL	FinnGen_RIA	rs247616	16	56989590	T	C	-0.0547	0.0041	0.2929	2.56626e-37	0.00123938	212.763	0
LDL	FinnGen_RIA	rs2495495	1	55496556	C	T	-0.0342	0.0059	0.8654	3.51998e-08	0.000272486	44.2641	0
LDL	FinnGen_RIA	rs2587534	1	234849339	A	G	0.0391	0.0037	0.5277	8.05564e-25	0.000762059	131.909	0
LDL	FinnGen_RIA	rs2642438	1	220970028	G	A	0.0352	0.0042	0.7454	7.31813e-16	0.000470287	77.8541	0
LDL	FinnGen_RIA	rs267733	1	150958836	G	A	-0.0331	0.0053	0.1372	5.28506e-09	0.000259388	42.696	0
LDL	FinnGen_RIA	rs2710642	2	63149557	A	G	0.0239	0.0038	0.6187	6.08906e-09	0.000269509	46.6354	0
LDL	FinnGen_RIA	rs2737252	8	116663898	A	G	-0.0314	0.0041	0.2559	7.03882e-14	0.000375484	64.9635	0
LDL	FinnGen_RIA	rs2738459	19	11238473	C	A	-0.0532	0.0058	0.4446	2.261e-19	0.00139775	123.777	0
LDL	FinnGen_RIA	rs2886232	17	67150176	C	T	-0.0451	0.0064	0.8799	3.87614e-11	0.000429892	69.8858	0
LDL	FinnGen_RIA	rs2965157	19	45176340	C	T	-0.1886	0.0112	0.02111	7.29122e-62	0.00147006	250.658	0
LDL	FinnGen_RIA	rs314253	17	7091650	C	T	-0.0242	0.0038	0.3351	3.43598e-10	0.000260971	44.2993	0
LDL	FinnGen_RIA	rs3184504	12	111884608	C	T	0.0268	0.0038	0.5343	4.20339e-12	0.00035743	58.9949	0
LDL	FinnGen_RIA	rs364585	20	12962718	G	A	0.0249	0.0038	0.6332	4.27799e-10	0.000288004	49.4139	0
LDL	FinnGen_RIA	rs3757354	6	16127407	T	C	-0.0382	0.0044	0.2098	2.08689e-17	0.000483837	83.7371	0
LDL	FinnGen_RIA	rs3780181	9	2640759	G	A	-0.0445	0.0074	0.05277	1.76401e-09	0.000197967	34.0519	0
LDL	FinnGen_RIA	rs4253776	22	46629479	G	A	0.0311	0.0059	0.124	3.35297e-08	0.000210124	35.9533	0
LDL	FinnGen_RIA	rs4530754	5	122855416	A	G	0.0275	0.0036	0.5818	3.57602e-12	0.000368004	63.6886	0
LDL	FinnGen_RIA	rs4722551	7	25991826	C	T	0.0391	0.0049	0.1702	3.94912e-14	0.000431834	74.7153	0
LDL	FinnGen_RIA	rs4942486	13	32953388	C	T	-0.0243	0.0037	0.5383	2.261e-11	0.000293513	50.4779	0
LDL	FinnGen_RIA	rs4970712	1	92993547	C	A	0.0339	0.0044	0.8061	2.4581e-13	0.000359249	62.1847	0
LDL	FinnGen_RIA	rs4970834	1	109814880	T	C	-0.1503	0.0047	0.1873	1e-200	0.00687727	1196.78	0
LDL	FinnGen_RIA	rs5763662	22	30378703	T	C	0.0767	0.0121	0.02507	1.191e-08	0.000287573	46.8232	0
LDL	FinnGen_RIA	rs579459	9	136154168	C	T	0.0665	0.0045	0.215	2.4188e-44	0.00149273	258.186	0
LDL	FinnGen_RIA	rs6016373	20	39154095	G	A	-0.0349	0.0037	0.3734	7.94694e-19	0.000569962	97.8367	0
LDL	FinnGen_RIA	rs6065311	20	39724338	C	T	0.0417	0.0036	0.4604	1.65615e-30	0.000863991	148.156	0
LDL	FinnGen_RIA	rs6504872	17	45438952	T	C	0.0274	0.0037	0.4723	3.47937e-13	0.000374228	64.2105	0
LDL	FinnGen_RIA	rs6511720	19	11202306	T	G	-0.2209	0.0061	0.09763	1e-200	0.00859784	1479.56	0
LDL	FinnGen_RIA	rs6544713	2	44073881	C	T	-0.0806	0.0041	0.7058	4.84284e-83	0.00269789	467.83	0
LDL	FinnGen_RIA	rs6693893	1	109797763	C	T	-0.0767	0.0132	0.03562	2.87601e-08	0.000404169	33.5851	0
LDL	FinnGen_RIA	rs6709904	2	44080324	G	A	-0.055	0.0085	0.1135	4.57699e-10	0.000608737	54.7284	0
LDL	FinnGen_RIA	rs676388	19	49211969	C	T	0.0265	0.0039	0.4631	1.31009e-11	0.000349213	58.2788	0
LDL	FinnGen_RIA	rs6818397	4	3434885	G	T	-0.0224	0.004	0.5871	1.67699e-08	0.000243267	42.0183	0
LDL	FinnGen_RIA	rs6882076	5	156390297	C	T	0.0456	0.0038	0.6662	3.30979e-31	0.000924806	160.143	0
LDL	FinnGen_RIA	rs6909746	6	116352750	T	C	-0.0263	0.0037	0.3918	7.85959e-11	0.000329649	56.0902	0
LDL	FinnGen_RIA	rs7254892	19	45389596	A	G	-0.4853	0.0119	0.03166	1e-200	0.0144407	2039.55	0
LDL	FinnGen_RIA	rs72902576	2	21275480	G	T	-0.0933	0.0133	0.03694	9.57635e-12	0.000619361	50.8599	0
LDL	FinnGen_RIA	rs7551981	1	55719166	T	G	0.0472	0.0038	0.595	1.36207e-33	0.00107371	185.971	0
LDL	FinnGen_RIA	rs75687619	19	45399344	T	G	0.1735	0.0161	0.02375	8.05193e-24	0.0013959	114.625	0
LDL	FinnGen_RIA	rs7640978	3	32533010	T	C	-0.0392	0.0069	0.1055	9.83694e-09	0.000290025	49.9643	0
LDL	FinnGen_RIA	rs7832643	8	145022657	T	G	0.0339	0.0038	0.405	2.67116e-17	0.000553862	91.3558	0
LDL	FinnGen_RIA	rs8017377	14	24883887	A	G	0.0303	0.0038	0.4591	2.51594e-15	0.000455973	78.8573	0
LDL	FinnGen_RIA	rs9875338	3	12296469	A	G	-0.027	0.0037	0.3879	2.21004e-11	0.000346178	59.8725	0
LDL	FinnGen_RIA	rs9987289	8	9183358	G	A	0.0714	0.0066	0.9248	8.52904e-24	0.000709075	113.603	0
LDL	Bakker MK.et al.(CrossAncestry)	rs10195252	2	165513091	C	T	-0.0238	0.0039	0.4182	3.81197e-08	0.00027564	43.3442	0
LDL	Bakker MK.et al.(CrossAncestry)	rs10490626	2	118835841	A	G	-0.0508	0.0069	0.07916	1.69707e-12	0.000376225	65.1272	0
LDL	Bakker MK.et al.(CrossAncestry)	rs10893499	11	126241979	A	G	0.0521	0.0053	0.1438	3.861e-21	0.000668405	115.697	0
LDL	Bakker MK.et al.(CrossAncestry)	rs10903129	1	25768937	G	A	0.0328	0.0037	0.5369	3.0297e-17	0.00053499	90.9531	0
LDL	Bakker MK.et al.(CrossAncestry)	rs112201728	6	160551486	T	C	0.0675	0.0104	0.05805	8.51393e-10	0.000498273	41.4376	0
LDL	Bakker MK.et al.(CrossAncestry)	rs11563251	2	234679384	T	C	0.0345	0.0062	0.1253	4.49904e-08	0.000260903	45.1096	0
LDL	Bakker MK.et al.(CrossAncestry)	rs1169288	12	121416650	C	A	0.0375	0.004	0.3338	6.44763e-21	0.000625437	102.063	0
LDL	Bakker MK.et al.(CrossAncestry)	rs12066643	1	56240278	T	C	-0.0389	0.0064	0.1187	1.06299e-08	0.000316595	54.2476	0
LDL	Bakker MK.et al.(CrossAncestry)	rs1250229	2	216304384	C	T	0.0243	0.0042	0.7889	3.12997e-08	0.000196677	34.0376	0
LDL	Bakker MK.et al.(CrossAncestry)	rs12748152	1	27138393	T	C	0.0499	0.0066	0.07124	3.20922e-12	0.000329502	57.0181	0
LDL	Bakker MK.et al.(CrossAncestry)	rs12916	5	74656539	C	T	0.0733	0.0038	0.4314	7.79112e-78	0.00263588	444.936	0
LDL	Bakker MK.et al.(CrossAncestry)	rs13206249	6	16175022	A	G	-0.0378	0.0062	0.2164	4.53398e-08	0.00048458	42.2501	0
LDL	Bakker MK.et al.(CrossAncestry)	rs13277801	8	59353534	T	C	-0.0338	0.0038	0.653	3.99393e-17	0.000517733	89.6184	0
LDL	Bakker MK.et al.(CrossAncestry)	rs1367117	2	21263900	A	G	0.1186	0.004	0.2876	9.48418e-183	0.00576384	1002.95	0
LDL	Bakker MK.et al.(CrossAncestry)	rs1564348	6	160578860	C	T	0.0481	0.005	0.1451	2.76185e-21	0.000573988	99.3495	0
LDL	Bakker MK.et al.(CrossAncestry)	rs16891156	6	160608804	C	A	0.0965	0.0171	0.01847	8.23304e-09	0.000337641	30.5543	0
LDL	Bakker MK.et al.(CrossAncestry)	rs17404153	3	132163200	T	G	-0.0336	0.0054	0.1438	1.83202e-09	0.000277999	48.0782	0
LDL	Bakker MK.et al.(CrossAncestry)	rs1800961	20	43042364	T	C	-0.0685	0.0106	0.0343	6.03407e-10	0.000310848	44.3705	0
LDL	Bakker MK.et al.(CrossAncestry)	rs1883025	9	107664301	T	C	-0.0296	0.0044	0.2427	6.14045e-11	0.000322071	55.5197	0
LDL	Bakker MK.et al.(CrossAncestry)	rs2000999	16	72108093	A	G	0.065	0.0046	0.1847	4.21891e-41	0.00127245	218.514	0
LDL	Bakker MK.et al.(CrossAncestry)	rs2030746	2	121309488	T	C	0.0214	0.0038	0.3984	8.60498e-09	0.000219525	37.9911	0
LDL	Bakker MK.et al.(CrossAncestry)	rs2228603	19	19329924	T	C	-0.104	0.0072	0.07124	4.43302e-44	0.00143128	227.385	0
LDL	Bakker MK.et al.(CrossAncestry)	rs2328223	20	17845921	C	A	0.0299	0.005	0.2493	5.63197e-09	0.000334627	57.16	0
LDL	Bakker MK.et al.(CrossAncestry)	rs2390536	7	21485397	A	G	0.0223	0.0038	0.3681	2.037e-08	0.000231342	40.0265	0
LDL	Bakker MK.et al.(CrossAncestry)	rs247616	16	56989590	T	C	-0.0547	0.0041	0.2929	2.56626e-37	0.00123938	212.763	0
LDL	Bakker MK.et al.(CrossAncestry)	rs2587534	1	234849339	A	G	0.0391	0.0037	0.5277	8.05564e-25	0.000762059	131.909	0
LDL	Bakker MK.et al.(CrossAncestry)	rs2642438	1	220970028	G	A	0.0352	0.0042	0.7454	7.31813e-16	0.000470287	77.8541	0
LDL	Bakker MK.et al.(CrossAncestry)	rs267733	1	150958836	G	A	-0.0331	0.0053	0.1372	5.28506e-09	0.000259388	42.696	0
LDL	Bakker MK.et al.(CrossAncestry)	rs2710642	2	63149557	A	G	0.0239	0.0038	0.6187	6.08906e-09	0.000269509	46.6354	0
LDL	Bakker MK.et al.(CrossAncestry)	rs2737252	8	116663898	A	G	-0.0314	0.0041	0.2559	7.03882e-14	0.000375484	64.9635	0
LDL	Bakker MK.et al.(CrossAncestry)	rs2738459	19	11238473	C	A	-0.0532	0.0058	0.4446	2.261e-19	0.00139775	123.777	0
LDL	Bakker MK.et al.(CrossAncestry)	rs2965157	19	45176340	C	T	-0.1886	0.0112	0.02111	7.29122e-62	0.00147006	250.658	0
LDL	Bakker MK.et al.(CrossAncestry)	rs314253	17	7091650	C	T	-0.0242	0.0038	0.3351	3.43598e-10	0.000260971	44.2993	0
LDL	Bakker MK.et al.(CrossAncestry)	rs3184504	12	111884608	C	T	0.0268	0.0038	0.5343	4.20339e-12	0.00035743	58.9949	0
LDL	Bakker MK.et al.(CrossAncestry)	rs364585	20	12962718	G	A	0.0249	0.0038	0.6332	4.27799e-10	0.000288004	49.4139	0
LDL	Bakker MK.et al.(CrossAncestry)	rs3757354	6	16127407	T	C	-0.0382	0.0044	0.2098	2.08689e-17	0.000483837	83.7371	0
LDL	Bakker MK.et al.(CrossAncestry)	rs3780181	9	2640759	G	A	-0.0445	0.0074	0.05277	1.76401e-09	0.000197967	34.0519	0
LDL	Bakker MK.et al.(CrossAncestry)	rs4253776	22	46629479	G	A	0.0311	0.0059	0.124	3.35297e-08	0.000210124	35.9533	0
LDL	Bakker MK.et al.(CrossAncestry)	rs4530754	5	122855416	A	G	0.0275	0.0036	0.5818	3.57602e-12	0.000368004	63.6886	0
LDL	Bakker MK.et al.(CrossAncestry)	rs4722551	7	25991826	C	T	0.0391	0.0049	0.1702	3.94912e-14	0.000431834	74.7153	0
LDL	Bakker MK.et al.(CrossAncestry)	rs4942486	13	32953388	C	T	-0.0243	0.0037	0.5383	2.261e-11	0.000293513	50.4779	0
LDL	Bakker MK.et al.(CrossAncestry)	rs4970712	1	92993547	C	A	0.0339	0.0044	0.8061	2.4581e-13	0.000359249	62.1847	0
LDL	Bakker MK.et al.(CrossAncestry)	rs4970834	1	109814880	T	C	-0.1503	0.0047	0.1873	1e-200	0.00687727	1196.78	0
LDL	Bakker MK.et al.(CrossAncestry)	rs5763662	22	30378703	T	C	0.0767	0.0121	0.02507	1.191e-08	0.000287573	46.8232	0
LDL	Bakker MK.et al.(CrossAncestry)	rs579459	9	136154168	C	T	0.0665	0.0045	0.215	2.4188e-44	0.00149273	258.186	0
LDL	Bakker MK.et al.(CrossAncestry)	rs6016373	20	39154095	G	A	-0.0349	0.0037	0.3734	7.94694e-19	0.000569962	97.8367	0
LDL	Bakker MK.et al.(CrossAncestry)	rs6065311	20	39724338	C	T	0.0417	0.0036	0.4604	1.65615e-30	0.000863991	148.156	0
LDL	Bakker MK.et al.(CrossAncestry)	rs6504872	17	45438952	T	C	0.0274	0.0037	0.4723	3.47937e-13	0.000374228	64.2105	0
LDL	Bakker MK.et al.(CrossAncestry)	rs6511720	19	11202306	T	G	-0.2209	0.0061	0.09763	1e-200	0.00859784	1479.56	0
LDL	Bakker MK.et al.(CrossAncestry)	rs6544713	2	44073881	C	T	-0.0806	0.0041	0.7058	4.84284e-83	0.00269789	467.83	0
LDL	Bakker MK.et al.(CrossAncestry)	rs6693893	1	109797763	C	T	-0.0767	0.0132	0.03562	2.87601e-08	0.000404169	33.5851	0
LDL	Bakker MK.et al.(CrossAncestry)	rs6709904	2	44080324	G	A	-0.055	0.0085	0.1135	4.57699e-10	0.000608737	54.7284	0
LDL	Bakker MK.et al.(CrossAncestry)	rs676388	19	49211969	C	T	0.0265	0.0039	0.4631	1.31009e-11	0.000349213	58.2788	0
LDL	Bakker MK.et al.(CrossAncestry)	rs6882076	5	156390297	C	T	0.0456	0.0038	0.6662	3.30979e-31	0.000924806	160.143	0
LDL	Bakker MK.et al.(CrossAncestry)	rs6909746	6	116352750	T	C	-0.0263	0.0037	0.3918	7.85959e-11	0.000329649	56.0902	0
LDL	Bakker MK.et al.(CrossAncestry)	rs7254892	19	45389596	A	G	-0.4853	0.0119	0.03166	1e-200	0.0144407	2039.55	0
LDL	Bakker MK.et al.(CrossAncestry)	rs72902576	2	21275480	G	T	-0.0933	0.0133	0.03694	9.57635e-12	0.000619361	50.8599	0
LDL	Bakker MK.et al.(CrossAncestry)	rs7551981	1	55719166	T	G	0.0472	0.0038	0.595	1.36207e-33	0.00107371	185.971	0
LDL	Bakker MK.et al.(CrossAncestry)	rs7640978	3	32533010	T	C	-0.0392	0.0069	0.1055	9.83694e-09	0.000290025	49.9643	0
LDL	Bakker MK.et al.(CrossAncestry)	rs7832643	8	145022657	T	G	0.0339	0.0038	0.405	2.67116e-17	0.000553862	91.3558	0
LDL	Bakker MK.et al.(CrossAncestry)	rs8017377	14	24883887	A	G	0.0303	0.0038	0.4591	2.51594e-15	0.000455973	78.8573	0
LDL	Bakker MK.et al.(CrossAncestry)	rs9875338	3	12296469	A	G	-0.027	0.0037	0.3879	2.21004e-11	0.000346178	59.8725	0
LDL	Bakker MK.et al.(European)	rs10195252	2	165513091	C	T	-0.0238	0.0039	0.4182	3.81197e-08	0.00027564	43.3442	0
LDL	Bakker MK.et al.(European)	rs10490626	2	118835841	A	G	-0.0508	0.0069	0.07916	1.69707e-12	0.000376225	65.1272	0
LDL	Bakker MK.et al.(European)	rs10893499	11	126241979	A	G	0.0521	0.0053	0.1438	3.861e-21	0.000668405	115.697	0
LDL	Bakker MK.et al.(European)	rs10903129	1	25768937	G	A	0.0328	0.0037	0.5369	3.0297e-17	0.00053499	90.9531	0
LDL	Bakker MK.et al.(European)	rs112201728	6	160551486	T	C	0.0675	0.0104	0.05805	8.51393e-10	0.000498273	41.4376	0
LDL	Bakker MK.et al.(European)	rs11563251	2	234679384	T	C	0.0345	0.0062	0.1253	4.49904e-08	0.000260903	45.1096	0
LDL	Bakker MK.et al.(European)	rs1169288	12	121416650	C	A	0.0375	0.004	0.3338	6.44763e-21	0.000625437	102.063	0
LDL	Bakker MK.et al.(European)	rs12066643	1	56240278	T	C	-0.0389	0.0064	0.1187	1.06299e-08	0.000316595	54.2476	0
LDL	Bakker MK.et al.(European)	rs12748152	1	27138393	T	C	0.0499	0.0066	0.07124	3.20922e-12	0.000329502	57.0181	0
LDL	Bakker MK.et al.(European)	rs12916	5	74656539	C	T	0.0733	0.0038	0.4314	7.79112e-78	0.00263588	444.936	0
LDL	Bakker MK.et al.(European)	rs13206249	6	16175022	A	G	-0.0378	0.0062	0.2164	4.53398e-08	0.00048458	42.2501	0
LDL	Bakker MK.et al.(European)	rs13277801	8	59353534	T	C	-0.0338	0.0038	0.653	3.99393e-17	0.000517733	89.6184	0
LDL	Bakker MK.et al.(European)	rs1367117	2	21263900	A	G	0.1186	0.004	0.2876	9.48418e-183	0.00576384	1002.95	0
LDL	Bakker MK.et al.(European)	rs1564348	6	160578860	C	T	0.0481	0.005	0.1451	2.76185e-21	0.000573988	99.3495	0
LDL	Bakker MK.et al.(European)	rs16891156	6	160608804	C	A	0.0965	0.0171	0.01847	8.23304e-09	0.000337641	30.5543	0
LDL	Bakker MK.et al.(European)	rs17404153	3	132163200	T	G	-0.0336	0.0054	0.1438	1.83202e-09	0.000277999	48.0782	0
LDL	Bakker MK.et al.(European)	rs174583	11	61609750	T	C	-0.0522	0.0038	0.3747	7.00326e-41	0.00127686	221.154	0
LDL	Bakker MK.et al.(European)	rs1800961	20	43042364	T	C	-0.0685	0.0106	0.0343	6.03407e-10	0.000310848	44.3705	0
LDL	Bakker MK.et al.(European)	rs1883025	9	107664301	T	C	-0.0296	0.0044	0.2427	6.14045e-11	0.000322071	55.5197	0
LDL	Bakker MK.et al.(European)	rs2000999	16	72108093	A	G	0.065	0.0046	0.1847	4.21891e-41	0.00127245	218.514	0
LDL	Bakker MK.et al.(European)	rs2030746	2	121309488	T	C	0.0214	0.0038	0.3984	8.60498e-09	0.000219525	37.9911	0
LDL	Bakker MK.et al.(European)	rs2328223	20	17845921	C	A	0.0299	0.005	0.2493	5.63197e-09	0.000334627	57.16	0
LDL	Bakker MK.et al.(European)	rs2390536	7	21485397	A	G	0.0223	0.0038	0.3681	2.037e-08	0.000231342	40.0265	0
LDL	Bakker MK.et al.(European)	rs247616	16	56989590	T	C	-0.0547	0.0041	0.2929	2.56626e-37	0.00123938	212.763	0
LDL	Bakker MK.et al.(European)	rs2642438	1	220970028	G	A	0.0352	0.0042	0.7454	7.31813e-16	0.000470287	77.8541	0
LDL	Bakker MK.et al.(European)	rs267733	1	150958836	G	A	-0.0331	0.0053	0.1372	5.28506e-09	0.000259388	42.696	0
LDL	Bakker MK.et al.(European)	rs2710642	2	63149557	A	G	0.0239	0.0038	0.6187	6.08906e-09	0.000269509	46.6354	0
LDL	Bakker MK.et al.(European)	rs2737252	8	116663898	A	G	-0.0314	0.0041	0.2559	7.03882e-14	0.000375484	64.9635	0
LDL	Bakker MK.et al.(European)	rs2738459	19	11238473	C	A	-0.0532	0.0058	0.4446	2.261e-19	0.00139775	123.777	0
LDL	Bakker MK.et al.(European)	rs314253	17	7091650	C	T	-0.0242	0.0038	0.3351	3.43598e-10	0.000260971	44.2993	0
LDL	Bakker MK.et al.(European)	rs3184504	12	111884608	C	T	0.0268	0.0038	0.5343	4.20339e-12	0.00035743	58.9949	0
LDL	Bakker MK.et al.(European)	rs364585	20	12962718	G	A	0.0249	0.0038	0.6332	4.27799e-10	0.000288004	49.4139	0
LDL	Bakker MK.et al.(European)	rs3757354	6	16127407	T	C	-0.0382	0.0044	0.2098	2.08689e-17	0.000483837	83.7371	0
LDL	Bakker MK.et al.(European)	rs3780181	9	2640759	G	A	-0.0445	0.0074	0.05277	1.76401e-09	0.000197967	34.0519	0
LDL	Bakker MK.et al.(European)	rs4253776	22	46629479	G	A	0.0311	0.0059	0.124	3.35297e-08	0.000210124	35.9533	0
LDL	Bakker MK.et al.(European)	rs4530754	5	122855416	A	G	0.0275	0.0036	0.5818	3.57602e-12	0.000368004	63.6886	0
LDL	Bakker MK.et al.(European)	rs4722551	7	25991826	C	T	0.0391	0.0049	0.1702	3.94912e-14	0.000431834	74.7153	0
LDL	Bakker MK.et al.(European)	rs4942486	13	32953388	C	T	-0.0243	0.0037	0.5383	2.261e-11	0.000293513	50.4779	0
LDL	Bakker MK.et al.(European)	rs4970834	1	109814880	T	C	-0.1503	0.0047	0.1873	1e-200	0.00687727	1196.78	0
LDL	Bakker MK.et al.(European)	rs5763662	22	30378703	T	C	0.0767	0.0121	0.02507	1.191e-08	0.000287573	46.8232	0
LDL	Bakker MK.et al.(European)	rs579459	9	136154168	C	T	0.0665	0.0045	0.215	2.4188e-44	0.00149273	258.186	0
LDL	Bakker MK.et al.(European)	rs6016373	20	39154095	G	A	-0.0349	0.0037	0.3734	7.94694e-19	0.000569962	97.8367	0
LDL	Bakker MK.et al.(European)	rs6065311	20	39724338	C	T	0.0417	0.0036	0.4604	1.65615e-30	0.000863991	148.156	0
LDL	Bakker MK.et al.(European)	rs6504872	17	45438952	T	C	0.0274	0.0037	0.4723	3.47937e-13	0.000374228	64.2105	0
LDL	Bakker MK.et al.(European)	rs6511720	19	11202306	T	G	-0.2209	0.0061	0.09763	1e-200	0.00859784	1479.56	0
LDL	Bakker MK.et al.(European)	rs6544713	2	44073881	C	T	-0.0806	0.0041	0.7058	4.84284e-83	0.00269789	467.83	0
LDL	Bakker MK.et al.(European)	rs6693893	1	109797763	C	T	-0.0767	0.0132	0.03562	2.87601e-08	0.000404169	33.5851	0
LDL	Bakker MK.et al.(European)	rs6709904	2	44080324	G	A	-0.055	0.0085	0.1135	4.57699e-10	0.000608737	54.7284	0
LDL	Bakker MK.et al.(European)	rs676388	19	49211969	C	T	0.0265	0.0039	0.4631	1.31009e-11	0.000349213	58.2788	0
LDL	Bakker MK.et al.(European)	rs6882076	5	156390297	C	T	0.0456	0.0038	0.6662	3.30979e-31	0.000924806	160.143	0
LDL	Bakker MK.et al.(European)	rs6909746	6	116352750	T	C	-0.0263	0.0037	0.3918	7.85959e-11	0.000329649	56.0902	0
LDL	Bakker MK.et al.(European)	rs72902576	2	21275480	G	T	-0.0933	0.0133	0.03694	9.57635e-12	0.000619361	50.8599	0
LDL	Bakker MK.et al.(European)	rs7551981	1	55719166	T	G	0.0472	0.0038	0.595	1.36207e-33	0.00107371	185.971	0
LDL	Bakker MK.et al.(European)	rs7640978	3	32533010	T	C	-0.0392	0.0069	0.1055	9.83694e-09	0.000290025	49.9643	0
LDL	Bakker MK.et al.(European)	rs8017377	14	24883887	A	G	0.0303	0.0038	0.4591	2.51594e-15	0.000455973	78.8573	0
LDL	Bakker MK.et al.(European)	rs9875338	3	12296469	A	G	-0.027	0.0037	0.3879	2.21004e-11	0.000346178	59.8725	0
TGs	FinnGen_RIA	rs10401969	19	19407718	C	T	-0.121	0.0065	0.07124	9.70287e-70	0.00193744	341.983	0
TGs	FinnGen_RIA	rs10440120	3	12486964	A	C	-0.0306	0.0044	0.1675	5.34318e-11	0.000261139	45.681	0
TGs	FinnGen_RIA	rs10501321	11	47294626	C	T	-0.0216	0.0035	0.314	1.41198e-08	0.000200998	35.7201	0
TGs	FinnGen_RIA	rs10761762	10	65184717	C	T	-0.027	0.0033	0.467	1.06096e-17	0.000362912	64.5568	0
TGs	FinnGen_RIA	rs11057408	12	124464836	T	G	-0.0258	0.0035	0.3628	2.0488e-12	0.00030776	53.7059	0
TGs	FinnGen_RIA	rs11613352	12	57792580	T	C	-0.028	0.0039	0.1913	9.39723e-14	0.000242576	43.1398	0
TGs	FinnGen_RIA	rs11974409	7	72989390	G	A	-0.0899	0.0042	0.1939	1.35988e-100	0.00252648	450.306	0
TGs	FinnGen_RIA	rs12280753	11	116613660	T	C	0.1931	0.0064	0.06728	1.21899e-179	0.00467985	835.731	0
TGs	FinnGen_RIA	rs1260326	2	27730940	C	T	-0.1148	0.0034	0.5871	1e-200	0.00638956	1143.13	0
TGs	FinnGen_RIA	rs12676857	8	18266572	C	T	0.0332	0.0046	0.1544	7.29122e-12	0.000287818	51.1687	0
TGs	FinnGen_RIA	rs12678919	8	19844222	G	A	-0.1702	0.0056	0.1214	1.8197e-199	0.00617958	1105.24	0
TGs	FinnGen_RIA	rs12748152	1	27138393	T	C	0.0372	0.0059	0.07124	1.09999e-09	0.000183123	32.5579	0
TGs	FinnGen_RIA	rs1321257	1	230305312	A	G	-0.0402	0.0034	0.5937	5.98549e-31	0.000779643	138.694	0
TGs	FinnGen_RIA	rs13389219	2	165528876	T	C	-0.0271	0.0034	0.409	2.59777e-15	0.000355042	63.1421	0
TGs	FinnGen_RIA	rs16948098	15	44219607	A	G	0.08	0.0089	0.0409	4.83838e-17	0.000502108	82.0485	0
TGs	FinnGen_RIA	rs174535	11	61551356	C	T	0.047	0.0034	0.3628	1.73301e-41	0.00102134	181.75	0
TGs	FinnGen_RIA	rs17513135	1	40035686	T	C	0.022	0.0039	0.2322	1.63301e-08	0.000172578	30.1615	0
TGs	FinnGen_RIA	rs1832007	10	5254847	G	A	-0.0327	0.0047	0.1319	1.71791e-12	0.000244873	43.476	0
TGs	FinnGen_RIA	rs2043085	15	58680954	C	T	-0.0327	0.0034	0.6319	7.80908e-20	0.000497439	87.665	0
TGs	FinnGen_RIA	rs2068888	10	94839642	A	G	-0.0241	0.0034	0.4908	1.6819e-11	0.000290307	51.6054	0
TGs	FinnGen_RIA	rs2247056	6	31265490	C	T	0.0378	0.0039	0.7823	3.861e-21	0.000486682	84.7531	0
TGs	FinnGen_RIA	rs2250802	10	113921354	A	G	0.023	0.0037	0.6807	1.21001e-10	0.000229954	40.1895	0
TGs	FinnGen_RIA	rs247616	16	56989590	T	C	-0.0393	0.0037	0.2929	1.12305e-25	0.000639757	112.762	0
TGs	FinnGen_RIA	rs2665357	6	160848167	C	A	0.0212	0.0033	0.5092	8.32703e-10	0.000224644	38.838	0
TGs	FinnGen_RIA	rs287621	7	130435181	C	T	-0.0222	0.0037	0.7296	7.67096e-09	0.000194459	34.5836	0
TGs	FinnGen_RIA	rs2954022	8	126482621	A	C	-0.078	0.0033	0.4697	2.22844e-113	0.00303083	540.361	0
TGs	FinnGen_RIA	rs2972146	2	227100698	T	G	0.0281	0.0034	0.6227	2.97372e-15	0.000371029	64.8436	0
TGs	FinnGen_RIA	rs3198697	16	15129940	T	C	-0.0198	0.0034	0.3826	2.20699e-08	0.000185213	32.591	0
TGs	FinnGen_RIA	rs3760627	19	45457180	C	T	0.0189	0.0034	0.4683	5.29298e-09	0.000177887	31.3491	0
TGs	FinnGen_RIA	rs3761445	22	38595411	A	G	0.0232	0.0034	0.6148	8.06121e-12	0.000254933	44.8399	0
TGs	FinnGen_RIA	rs38855	7	116358044	G	A	-0.0187	0.0033	0.4736	2.10902e-08	0.000174358	31.0102	0
TGs	FinnGen_RIA	rs439401	19	45414451	C	T	0.0659	0.0038	0.6201	1.42298e-66	0.00204612	312.842	0
TGs	FinnGen_RIA	rs442177	4	88030261	T	G	0.0309	0.0033	0.5528	1.31613e-18	0.000472081	83.9738	0
TGs	FinnGen_RIA	rs4587594	1	63133930	A	G	-0.0694	0.0035	0.31	3.50268e-82	0.00206044	367.04	0
TGs	FinnGen_RIA	rs4719841	7	25997536	G	A	0.0232	0.0034	0.3826	8.86339e-11	0.000254283	45.2162	0
TGs	FinnGen_RIA	rs4810479	20	44545048	T	C	-0.0474	0.0038	0.7124	2.06681e-34	0.00092066	162.361	0
TGs	FinnGen_RIA	rs588136	15	58730498	T	C	-0.0495	0.0041	0.7942	3.36512e-30	0.000800969	141.221	0
TGs	FinnGen_RIA	rs6029143	20	39118662	T	C	-0.0388	0.0071	0.05805	4.93299e-08	0.000164636	29.0226	0
TGs	FinnGen_RIA	rs634869	6	139831757	C	T	-0.0272	0.0033	0.562	1.77582e-14	0.000364232	64.7669	0
TGs	FinnGen_RIA	rs645040	3	135926622	T	G	0.0293	0.004	0.7691	1.83021e-12	0.00030491	54.2226	0
TGs	FinnGen_RIA	rs676210	2	21231524	A	G	-0.0733	0.0039	0.2309	3.28398e-71	0.00190829	339.905	0
TGs	FinnGen_RIA	rs6831256	4	3473139	G	A	0.0258	0.0035	0.409	1.60214e-12	0.000321796	57.1349	0
TGs	FinnGen_RIA	rs6882076	5	156390297	C	T	0.0286	0.0035	0.6662	1.51286e-15	0.000363792	64.697	0
TGs	FinnGen_RIA	rs6995541	8	10671260	G	A	0.0265	0.0037	0.3219	1.34307e-12	0.000306575	54.4288	0
TGs	FinnGen_RIA	rs719726	6	127414801	T	C	0.0199	0.0035	0.529	2.48599e-08	0.000197339	33.222	0
TGs	FinnGen_RIA	rs7248104	19	7224431	A	G	-0.0222	0.0034	0.4169	5.04499e-10	0.000239613	42.2015	0
TGs	FinnGen_RIA	rs731839	19	33899065	A	G	-0.0224	0.0036	0.6583	2.651e-09	0.000225733	39.7739	0
TGs	FinnGen_RIA	rs7350481	11	116586283	C	T	-0.2254	0.0066	0.90237	1e-200	0.0089517	1604.86	0
TGs	FinnGen_RIA	rs749671	16	31088347	A	G	-0.0211	0.0034	0.3945	6.10604e-10	0.000212694	37.4854	0
TGs	FinnGen_RIA	rs8077889	17	41878166	C	A	0.0252	0.0042	0.2441	9.87893e-09	0.000234349	41.3001	0
TGs	FinnGen_RIA	rs9686661	5	55861786	T	C	0.0379	0.0044	0.1768	2.54097e-16	0.000418115	74.0574	0
TGs	FinnGen_RIA	rs998584	6	43757896	A	C	0.0293	0.0037	0.5145	3.42373e-15	0.000428884	74.9028	0
TGs	Bakker MK.et al.(CrossAncestry)	rs10401969	19	19407718	C	T	-0.121	0.0065	0.07124	9.70287e-70	0.00193744	341.983	0
TGs	Bakker MK.et al.(CrossAncestry)	rs10440120	3	12486964	A	C	-0.0306	0.0044	0.1675	5.34318e-11	0.000261139	45.681	0
TGs	Bakker MK.et al.(CrossAncestry)	rs10501321	11	47294626	C	T	-0.0216	0.0035	0.314	1.41198e-08	0.000200998	35.7201	0
TGs	Bakker MK.et al.(CrossAncestry)	rs10761762	10	65184717	C	T	-0.027	0.0033	0.467	1.06096e-17	0.000362912	64.5568	0
TGs	Bakker MK.et al.(CrossAncestry)	rs11057408	12	124464836	T	G	-0.0258	0.0035	0.3628	2.0488e-12	0.00030776	53.7059	0
TGs	Bakker MK.et al.(CrossAncestry)	rs11613352	12	57792580	T	C	-0.028	0.0039	0.1913	9.39723e-14	0.000242576	43.1398	0
TGs	Bakker MK.et al.(CrossAncestry)	rs11974409	7	72989390	G	A	-0.0899	0.0042	0.1939	1.35988e-100	0.00252648	450.306	0
TGs	Bakker MK.et al.(CrossAncestry)	rs12280753	11	116613660	T	C	0.1931	0.0064	0.06728	1.21899e-179	0.00467985	835.731	0
TGs	Bakker MK.et al.(CrossAncestry)	rs1260326	2	27730940	C	T	-0.1148	0.0034	0.5871	1e-200	0.00638956	1143.13	0
TGs	Bakker MK.et al.(CrossAncestry)	rs12676857	8	18266572	C	T	0.0332	0.0046	0.1544	7.29122e-12	0.000287818	51.1687	0
TGs	Bakker MK.et al.(CrossAncestry)	rs12678919	8	19844222	G	A	-0.1702	0.0056	0.1214	1.8197e-199	0.00617958	1105.24	0
TGs	Bakker MK.et al.(CrossAncestry)	rs12748152	1	27138393	T	C	0.0372	0.0059	0.07124	1.09999e-09	0.000183123	32.5579	0
TGs	Bakker MK.et al.(CrossAncestry)	rs1321257	1	230305312	A	G	-0.0402	0.0034	0.5937	5.98549e-31	0.000779643	138.694	0
TGs	Bakker MK.et al.(CrossAncestry)	rs13389219	2	165528876	T	C	-0.0271	0.0034	0.409	2.59777e-15	0.000355042	63.1421	0
TGs	Bakker MK.et al.(CrossAncestry)	rs16948098	15	44219607	A	G	0.08	0.0089	0.0409	4.83838e-17	0.000502108	82.0485	0
TGs	Bakker MK.et al.(CrossAncestry)	rs174535	11	61551356	C	T	0.047	0.0034	0.3628	1.73301e-41	0.00102134	181.75	0
TGs	Bakker MK.et al.(CrossAncestry)	rs17513135	1	40035686	T	C	0.022	0.0039	0.2322	1.63301e-08	0.000172578	30.1615	0
TGs	Bakker MK.et al.(CrossAncestry)	rs1832007	10	5254847	G	A	-0.0327	0.0047	0.1319	1.71791e-12	0.000244873	43.476	0
TGs	Bakker MK.et al.(CrossAncestry)	rs2043085	15	58680954	C	T	-0.0327	0.0034	0.6319	7.80908e-20	0.000497439	87.665	0
TGs	Bakker MK.et al.(CrossAncestry)	rs2068888	10	94839642	A	G	-0.0241	0.0034	0.4908	1.6819e-11	0.000290307	51.6054	0
TGs	Bakker MK.et al.(CrossAncestry)	rs2250802	10	113921354	A	G	0.023	0.0037	0.6807	1.21001e-10	0.000229954	40.1895	0
TGs	Bakker MK.et al.(CrossAncestry)	rs247616	16	56989590	T	C	-0.0393	0.0037	0.2929	1.12305e-25	0.000639757	112.762	0
TGs	Bakker MK.et al.(CrossAncestry)	rs2665357	6	160848167	C	A	0.0212	0.0033	0.5092	8.32703e-10	0.000224644	38.838	0
TGs	Bakker MK.et al.(CrossAncestry)	rs287621	7	130435181	C	T	-0.0222	0.0037	0.7296	7.67096e-09	0.000194459	34.5836	0
TGs	Bakker MK.et al.(CrossAncestry)	rs2954022	8	126482621	A	C	-0.078	0.0033	0.4697	2.22844e-113	0.00303083	540.361	0
TGs	Bakker MK.et al.(CrossAncestry)	rs2972146	2	227100698	T	G	0.0281	0.0034	0.6227	2.97372e-15	0.000371029	64.8436	0
TGs	Bakker MK.et al.(CrossAncestry)	rs3198697	16	15129940	T	C	-0.0198	0.0034	0.3826	2.20699e-08	0.000185213	32.591	0
TGs	Bakker MK.et al.(CrossAncestry)	rs3760627	19	45457180	C	T	0.0189	0.0034	0.4683	5.29298e-09	0.000177887	31.3491	0
TGs	Bakker MK.et al.(CrossAncestry)	rs3761445	22	38595411	A	G	0.0232	0.0034	0.6148	8.06121e-12	0.000254933	44.8399	0
TGs	Bakker MK.et al.(CrossAncestry)	rs38855	7	116358044	G	A	-0.0187	0.0033	0.4736	2.10902e-08	0.000174358	31.0102	0
TGs	Bakker MK.et al.(CrossAncestry)	rs439401	19	45414451	C	T	0.0659	0.0038	0.6201	1.42298e-66	0.00204612	312.842	0
TGs	Bakker MK.et al.(CrossAncestry)	rs442177	4	88030261	T	G	0.0309	0.0033	0.5528	1.31613e-18	0.000472081	83.9738	0
TGs	Bakker MK.et al.(CrossAncestry)	rs4587594	1	63133930	A	G	-0.0694	0.0035	0.31	3.50268e-82	0.00206044	367.04	0
TGs	Bakker MK.et al.(CrossAncestry)	rs4719841	7	25997536	G	A	0.0232	0.0034	0.3826	8.86339e-11	0.000254283	45.2162	0
TGs	Bakker MK.et al.(CrossAncestry)	rs4738684	8	59393273	G	A	-0.0205	0.0035	0.6478	8.81901e-09	0.000191764	34.1	0
TGs	Bakker MK.et al.(CrossAncestry)	rs4810479	20	44545048	T	C	-0.0474	0.0038	0.7124	2.06681e-34	0.00092066	162.361	0
TGs	Bakker MK.et al.(CrossAncestry)	rs6029143	20	39118662	T	C	-0.0388	0.0071	0.05805	4.93299e-08	0.000164636	29.0226	0
TGs	Bakker MK.et al.(CrossAncestry)	rs634869	6	139831757	C	T	-0.0272	0.0033	0.562	1.77582e-14	0.000364232	64.7669	0
TGs	Bakker MK.et al.(CrossAncestry)	rs676210	2	21231524	A	G	-0.0733	0.0039	0.2309	3.28398e-71	0.00190829	339.905	0
TGs	Bakker MK.et al.(CrossAncestry)	rs6831256	4	3473139	G	A	0.0258	0.0035	0.409	1.60214e-12	0.000321796	57.1349	0
TGs	Bakker MK.et al.(CrossAncestry)	rs6882076	5	156390297	C	T	0.0286	0.0035	0.6662	1.51286e-15	0.000363792	64.697	0
TGs	Bakker MK.et al.(CrossAncestry)	rs719726	6	127414801	T	C	0.0199	0.0035	0.529	2.48599e-08	0.000197339	33.222	0
TGs	Bakker MK.et al.(CrossAncestry)	rs7248104	19	7224431	A	G	-0.0222	0.0034	0.4169	5.04499e-10	0.000239613	42.2015	0
TGs	Bakker MK.et al.(CrossAncestry)	rs731839	19	33899065	A	G	-0.0224	0.0036	0.6583	2.651e-09	0.000225733	39.7739	0
TGs	Bakker MK.et al.(CrossAncestry)	rs7350481	11	116586283	C	T	-0.2254	0.0066	0.90237	1e-200	0.0089517	1604.86	0
TGs	Bakker MK.et al.(CrossAncestry)	rs749671	16	31088347	A	G	-0.0211	0.0034	0.3945	6.10604e-10	0.000212694	37.4854	0
TGs	Bakker MK.et al.(CrossAncestry)	rs948690	11	116529468	C	T	-0.0306	0.0052	0.3047	6.56599e-09	0.000396751	36.123	0
TGs	Bakker MK.et al.(CrossAncestry)	rs9686661	5	55861786	T	C	0.0379	0.0044	0.1768	2.54097e-16	0.000418115	74.0574	0
TGs	Bakker MK.et al.(European)	rs10440120	3	12486964	A	C	-0.0306	0.0044	0.1675	5.34318e-11	0.000261139	45.681	0
TGs	Bakker MK.et al.(European)	rs10501321	11	47294626	C	T	-0.0216	0.0035	0.314	1.41198e-08	0.000200998	35.7201	0
TGs	Bakker MK.et al.(European)	rs10761762	10	65184717	C	T	-0.027	0.0033	0.467	1.06096e-17	0.000362912	64.5568	0
TGs	Bakker MK.et al.(European)	rs11057408	12	124464836	T	G	-0.0258	0.0035	0.3628	2.0488e-12	0.00030776	53.7059	0
TGs	Bakker MK.et al.(European)	rs11613352	12	57792580	T	C	-0.028	0.0039	0.1913	9.39723e-14	0.000242576	43.1398	0
TGs	Bakker MK.et al.(European)	rs11974409	7	72989390	G	A	-0.0899	0.0042	0.1939	1.35988e-100	0.00252648	450.306	0
TGs	Bakker MK.et al.(European)	rs12280753	11	116613660	T	C	0.1931	0.0064	0.06728	1.21899e-179	0.00467985	835.731	0
TGs	Bakker MK.et al.(European)	rs1260326	2	27730940	C	T	-0.1148	0.0034	0.5871	1e-200	0.00638956	1143.13	0
TGs	Bakker MK.et al.(European)	rs12676857	8	18266572	C	T	0.0332	0.0046	0.1544	7.29122e-12	0.000287818	51.1687	0
TGs	Bakker MK.et al.(European)	rs12678919	8	19844222	G	A	-0.1702	0.0056	0.1214	1.8197e-199	0.00617958	1105.24	0
TGs	Bakker MK.et al.(European)	rs12748152	1	27138393	T	C	0.0372	0.0059	0.07124	1.09999e-09	0.000183123	32.5579	0
TGs	Bakker MK.et al.(European)	rs1321257	1	230305312	A	G	-0.0402	0.0034	0.5937	5.98549e-31	0.000779643	138.694	0
TGs	Bakker MK.et al.(European)	rs13389219	2	165528876	T	C	-0.0271	0.0034	0.409	2.59777e-15	0.000355042	63.1421	0
TGs	Bakker MK.et al.(European)	rs16948098	15	44219607	A	G	0.08	0.0089	0.0409	4.83838e-17	0.000502108	82.0485	0
TGs	Bakker MK.et al.(European)	rs174535	11	61551356	C	T	0.047	0.0034	0.3628	1.73301e-41	0.00102134	181.75	0
TGs	Bakker MK.et al.(European)	rs17513135	1	40035686	T	C	0.022	0.0039	0.2322	1.63301e-08	0.000172578	30.1615	0
TGs	Bakker MK.et al.(European)	rs1832007	10	5254847	G	A	-0.0327	0.0047	0.1319	1.71791e-12	0.000244873	43.476	0
TGs	Bakker MK.et al.(European)	rs2043085	15	58680954	C	T	-0.0327	0.0034	0.6319	7.80908e-20	0.000497439	87.665	0
TGs	Bakker MK.et al.(European)	rs2068888	10	94839642	A	G	-0.0241	0.0034	0.4908	1.6819e-11	0.000290307	51.6054	0
TGs	Bakker MK.et al.(European)	rs247616	16	56989590	T	C	-0.0393	0.0037	0.2929	1.12305e-25	0.000639757	112.762	0
TGs	Bakker MK.et al.(European)	rs2665357	6	160848167	C	A	0.0212	0.0033	0.5092	8.32703e-10	0.000224644	38.838	0
TGs	Bakker MK.et al.(European)	rs2954022	8	126482621	A	C	-0.078	0.0033	0.4697	2.22844e-113	0.00303083	540.361	0
TGs	Bakker MK.et al.(European)	rs2972146	2	227100698	T	G	0.0281	0.0034	0.6227	2.97372e-15	0.000371029	64.8436	0
TGs	Bakker MK.et al.(European)	rs3198697	16	15129940	T	C	-0.0198	0.0034	0.3826	2.20699e-08	0.000185213	32.591	0
TGs	Bakker MK.et al.(European)	rs38855	7	116358044	G	A	-0.0187	0.0033	0.4736	2.10902e-08	0.000174358	31.0102	0
TGs	Bakker MK.et al.(European)	rs439401	19	45414451	C	T	0.0659	0.0038	0.6201	1.42298e-66	0.00204612	312.842	0
TGs	Bakker MK.et al.(European)	rs442177	4	88030261	T	G	0.0309	0.0033	0.5528	1.31613e-18	0.000472081	83.9738	0
TGs	Bakker MK.et al.(European)	rs4587594	1	63133930	A	G	-0.0694	0.0035	0.31	3.50268e-82	0.00206044	367.04	0
TGs	Bakker MK.et al.(European)	rs4719841	7	25997536	G	A	0.0232	0.0034	0.3826	8.86339e-11	0.000254283	45.2162	0
TGs	Bakker MK.et al.(European)	rs4738684	8	59393273	G	A	-0.0205	0.0035	0.6478	8.81901e-09	0.000191764	34.1	0
TGs	Bakker MK.et al.(European)	rs4810479	20	44545048	T	C	-0.0474	0.0038	0.7124	2.06681e-34	0.00092066	162.361	0
TGs	Bakker MK.et al.(European)	rs6029143	20	39118662	T	C	-0.0388	0.0071	0.05805	4.93299e-08	0.000164636	29.0226	0
TGs	Bakker MK.et al.(European)	rs634869	6	139831757	C	T	-0.0272	0.0033	0.562	1.77582e-14	0.000364232	64.7669	0
TGs	Bakker MK.et al.(European)	rs676210	2	21231524	A	G	-0.0733	0.0039	0.2309	3.28398e-71	0.00190829	339.905	0
TGs	Bakker MK.et al.(European)	rs6831256	4	3473139	G	A	0.0258	0.0035	0.409	1.60214e-12	0.000321796	57.1349	0
TGs	Bakker MK.et al.(European)	rs6882076	5	156390297	C	T	0.0286	0.0035	0.6662	1.51286e-15	0.000363792	64.697	0
TGs	Bakker MK.et al.(European)	rs7248104	19	7224431	A	G	-0.0222	0.0034	0.4169	5.04499e-10	0.000239613	42.2015	0
TGs	Bakker MK.et al.(European)	rs7350481	11	116586283	C	T	-0.2254	0.0066	0.90237	1e-200	0.0089517	1604.86	0
TGs	Bakker MK.et al.(European)	rs749671	16	31088347	A	G	-0.0211	0.0034	0.3945	6.10604e-10	0.000212694	37.4854	0
TGs	Bakker MK.et al.(European)	rs948690	11	116529468	C	T	-0.0306	0.0052	0.3047	6.56599e-09	0.000396751	36.123	0
TGs	Bakker MK.et al.(European)	rs9686661	5	55861786	T	C	0.0379	0.0044	0.1768	2.54097e-16	0.000418115	74.0574	0
WBC	FinnGen_RIA	rs10006495	4	120263315	G	T	-0.015667	0.001959	0.353947	1.3499e-15	0.000112256	62.7289	0
WBC	FinnGen_RIA	rs1007938	12	26802549	G	A	-0.011156	0.001884	0.40493	3.26002e-09	5.99784e-05	33.431	0
WBC	FinnGen_RIA	rs10087240	8	129012574	T	C	0.019951	0.001855	0.457631	6.13056e-27	0.000197592	110.774	0
WBC	FinnGen_RIA	rs10102877	8	79598362	A	G	-0.013208	0.001997	0.684662	3.91021e-11	7.5328e-05	42.2032	0
WBC	FinnGen_RIA	rs10138752	14	69179971	T	C	-0.040319	0.003453	0.077277	1.85012e-31	0.000231831	130.374	0
WBC	FinnGen_RIA	rs10146962	14	101170540	C	T	-0.015367	0.00197	0.338281	6.4506e-15	0.000105721	58.9286	0
WBC	FinnGen_RIA	rs10164769	2	237779229	T	C	0.027162	0.002111	0.74307	7.73036e-38	0.000281707	157.276	0
WBC	FinnGen_RIA	rs10203838	2	213935900	C	T	0.012292	0.001866	0.417873	4.66015e-11	7.35084e-05	40.9731	0
WBC	FinnGen_RIA	rs10205474	2	198140249	A	C	-0.012945	0.002325	0.201408	2.65003e-08	5.39058e-05	30.088	0
WBC	FinnGen_RIA	rs1024091	17	40771994	T	C	0.013797	0.001848	0.557743	8.70964e-14	9.39092e-05	52.8035	0
WBC	FinnGen_RIA	rs10260281	7	38270550	C	G	0.013403	0.002157	0.236987	5.33003e-10	6.49667e-05	36.5292	1
WBC	FinnGen_RIA	rs1033415	22	39888774	G	A	0.012676	0.002046	0.650368	6.00994e-10	7.30743e-05	37.0756	0
WBC	FinnGen_RIA	rs1042725	12	66358347	T	C	0.010899	0.001847	0.494933	3.70997e-09	5.9388e-05	33.1016	0
WBC	FinnGen_RIA	rs1047891	2	211540507	A	C	-0.021105	0.001979	0.314955	1.59993e-26	0.000192207	107.299	0
WBC	FinnGen_RIA	rs10494783	1	198663661	A	G	-0.043813	0.004145	0.052086	4.42996e-26	0.000189551	106.265	0
WBC	FinnGen_RIA	rs10498635	14	93103309	T	C	-0.031169	0.002388	0.18322	6.57961e-39	0.000290773	163.302	0
WBC	FinnGen_RIA	rs10808139	7	104709946	A	G	0.017618	0.002845	0.118535	6.05996e-10	6.48627e-05	36.4705	0
WBC	FinnGen_RIA	rs10808536	8	87169049	A	G	0.011839	0.002018	0.295428	4.56005e-09	5.83495e-05	32.7261	0
WBC	FinnGen_RIA	rs10814191	9	34999007	T	C	0.011216	0.002038	0.713413	3.83999e-08	5.14403e-05	28.9229	0
WBC	FinnGen_RIA	rs10828725	10	25218243	T	G	-0.049726	0.001914	0.364782	1.09901e-148	0.00114592	645.017	0
WBC	FinnGen_RIA	rs10844682	12	9899624	C	T	0.025362	0.001952	0.341835	1.42988e-38	0.000289433	161.591	0
WBC	FinnGen_RIA	rs10864368	1	8918313	C	T	0.021532	0.001838	0.502821	1.15001e-31	0.000231806	129.627	0
WBC	FinnGen_RIA	rs10872223	6	121814703	T	C	0.014143	0.002394	0.18332	3.57001e-09	5.98928e-05	33.6197	0
WBC	FinnGen_RIA	rs10889574	1	66149341	A	G	-0.043688	0.001998	0.356606	6.63743e-106	0.00087583	445.675	0
WBC	FinnGen_RIA	rs10931934	2	202119789	C	T	0.01504	0.001882	0.600163	1.38007e-15	0.000108562	60.5136	0
WBC	FinnGen_RIA	rs10936588	3	169319801	A	G	-0.014309	0.001909	0.636322	6.95024e-14	9.47638e-05	53.1822	0
WBC	FinnGen_RIA	rs10940474	5	54880701	T	C	-0.013374	0.001946	0.659356	6.5298e-12	8.03477e-05	44.7855	0
WBC	FinnGen_RIA	rs10980797	9	113912553	G	A	-0.026981	0.00184	0.487935	1.18987e-48	0.000363775	204.603	0
WBC	FinnGen_RIA	rs10986338	9	127191232	A	G	-0.016612	0.001953	0.649839	1.93019e-17	0.000125588	70.4828	0
WBC	FinnGen_RIA	rs11002309	10	79594931	T	C	0.012677	0.00195	0.340114	8.27942e-11	7.21367e-05	40.4928	0
WBC	FinnGen_RIA	rs11022177	11	12133478	G	C	-0.018063	0.002016	0.311138	3.43005e-19	0.00013986	78.6456	1
WBC	FinnGen_RIA	rs11064881	12	120146925	A	G	-0.032266	0.003547	0.073548	9.91973e-20	0.000141878	79.3321	0
WBC	FinnGen_RIA	rs1109278	17	76248229	G	A	-0.014404	0.001932	0.483817	9.31966e-14	0.000103629	52.5128	0
WBC	FinnGen_RIA	rs11104881	12	88843474	C	T	-0.024735	0.002017	0.702031	1.59001e-34	0.000255965	143.71	0
WBC	FinnGen_RIA	rs11114149	12	79908743	T	A	-0.013653	0.001991	0.683244	7.29962e-12	8.06839e-05	45.3671	1
WBC	FinnGen_RIA	rs11159261	14	77921120	C	T	-0.01437	0.001851	0.534241	8.67961e-15	0.000102764	57.4588	0
WBC	FinnGen_RIA	rs11169302	12	50578705	G	T	0.018563	0.001889	0.392444	9.44931e-23	0.00016432	92.2228	0
WBC	FinnGen_RIA	rs11198788	10	120884160	C	T	0.011894	0.001855	0.430983	1.47001e-10	6.93859e-05	39.014	0
WBC	FinnGen_RIA	rs11221394	11	128486003	C	T	0.016288	0.002877	0.117605	1.54e-08	5.50623e-05	30.9595	0
WBC	FinnGen_RIA	rs112282032	16	30826936	T	C	-0.01779	0.002073	0.271206	9.93116e-18	0.000125108	70.3479	0
WBC	FinnGen_RIA	rs11250076	8	10647823	G	A	0.021379	0.001867	0.574673	2.44006e-30	0.000223434	125.023	0
WBC	FinnGen_RIA	rs11252331	10	4129296	G	T	0.016749	0.00249	0.836619	1.80011e-11	7.66897e-05	42.8791	0
WBC	FinnGen_RIA	rs112750178	1	26859695	C	T	0.015327	0.002179	0.23854	2.06016e-12	8.534e-05	47.9854	0
WBC	FinnGen_RIA	rs112880875	3	132206291	A	G	0.025752	0.003204	0.090039	9.68055e-16	0.000108669	61.1037	0
WBC	FinnGen_RIA	rs113473633	4	103449131	G	A	-0.050832	0.006222	0.025546	3.23966e-16	0.000128644	72.3376	0
WBC	FinnGen_RIA	rs113519804	11	76020088	A	C	-0.032444	0.005656	0.028736	9.91996e-09	5.87574e-05	33.0371	0
WBC	FinnGen_RIA	rs114050631	2	219020958	T	C	-0.138239	0.00975	0.011062	1.38007e-45	0.000418113	228.639	0
WBC	FinnGen_RIA	rs114427331	2	153381036	G	C	-0.036288	0.004834	0.03761	6.36063e-14	9.53258e-05	53.2101	1
WBC	FinnGen_RIA	rs115433278	3	70940474	A	G	-0.024206	0.004232	0.053082	1.09001e-08	5.89028e-05	33.0641	0
WBC	FinnGen_RIA	rs11644125	16	57058974	T	C	-0.017778	0.001893	0.59737	6.36063e-21	0.000152036	85.3506	0
WBC	FinnGen_RIA	rs11669443	19	1109215	A	G	0.013882	0.002267	0.236724	9.49992e-10	6.96399e-05	35.4083	0
WBC	FinnGen_RIA	rs11688303	2	128410244	T	C	0.021084	0.002892	0.120295	3.19007e-13	9.40851e-05	52.5176	0
WBC	FinnGen_RIA	rs11723621	4	72615362	G	A	-0.029079	0.002022	0.29001	7.57007e-47	0.00034822	195.852	0
WBC	FinnGen_RIA	rs11735662	4	145026126	T	C	0.052247	0.005162	0.033197	4.74024e-24	0.000175222	98.5338	0
WBC	FinnGen_RIA	rs11744663	5	57315635	A	G	-0.018732	0.002351	0.190499	1.71989e-15	0.00010822	60.8522	0
WBC	FinnGen_RIA	rs117556162	16	67680806	A	G	0.027237	0.004058	0.056886	1.99022e-11	7.96009e-05	44.0989	0
WBC	FinnGen_RIA	rs11854390	15	80224817	T	C	0.013665	0.00186	0.562198	2.1301e-13	9.19213e-05	51.6865	0
WBC	FinnGen_RIA	rs11874453	18	20750400	A	G	-0.011551	0.001904	0.532635	1.36e-09	6.64286e-05	37.2165	0
WBC	FinnGen_RIA	rs11927257	3	27334294	T	C	-0.012877	0.002042	0.282198	2.97002e-10	6.71766e-05	37.6756	0
WBC	FinnGen_RIA	rs11965885	6	43693094	T	G	-0.01534	0.001892	0.58175	5.41003e-16	0.000114513	64.1586	0
WBC	FinnGen_RIA	rs12138789	1	9192307	C	T	-0.014617	0.00218	0.237746	2.08018e-11	7.74389e-05	43.5423	0
WBC	FinnGen_RIA	rs12142474	1	68056314	G	A	-0.021647	0.003435	0.086122	3.05e-10	7.37612e-05	37.4346	0
WBC	FinnGen_RIA	rs12157427	22	32083756	A	G	-0.021248	0.003755	0.064431	1.55998e-08	5.44298e-05	30.5503	0
WBC	FinnGen_RIA	rs12203592	6	396321	T	C	0.022394	0.002349	0.210255	1.6099e-21	0.000166543	90.6408	0
WBC	FinnGen_RIA	rs12214269	6	135846518	A	G	0.018185	0.001839	0.545937	5.06058e-23	0.000163951	92.195	0
WBC	FinnGen_RIA	rs12216862	8	41828063	T	C	0.011449	0.002032	0.290091	1.81001e-08	5.39886e-05	30.356	0
WBC	FinnGen_RIA	rs1228024	11	47951353	A	C	0.025191	0.001944	0.661308	2.32006e-38	0.000284269	159.563	0
WBC	FinnGen_RIA	rs12376511	9	22142756	C	T	-0.034202	0.002489	0.164417	6.16027e-43	0.000321417	180.771	0
WBC	FinnGen_RIA	rs12429714	13	99649831	T	C	-0.011129	0.001864	0.424441	2.45002e-09	6.05131e-05	34.0249	0
WBC	FinnGen_RIA	rs1245035	12	64976049	A	C	0.014435	0.001914	0.627427	4.78961e-14	9.74178e-05	54.5032	0
WBC	FinnGen_RIA	rs12502008	4	55991042	T	G	0.011097	0.001947	0.361382	1.24e-08	5.68393e-05	31.8605	0
WBC	FinnGen_RIA	rs1250215	2	216253039	C	G	0.011698	0.001917	0.64108	1.07999e-09	6.29743e-05	35.1507	1
WBC	FinnGen_RIA	rs12540307	7	65662767	T	C	-0.038684	0.004464	0.048819	4.75992e-18	0.000138978	70.6655	0
WBC	FinnGen_RIA	rs12550612	8	22966769	A	G	-0.032751	0.00242	0.821328	1.08993e-41	0.000314813	176.511	0
WBC	FinnGen_RIA	rs12566440	1	101095202	G	A	-0.014772	0.001903	0.364982	8.79023e-15	0.00010115	56.8764	0
WBC	FinnGen_RIA	rs1260326	2	27730940	C	T	-0.032863	0.001875	0.601256	9.83105e-69	0.000517843	290.405	0
WBC	FinnGen_RIA	rs12630592	3	119768246	T	G	-0.012328	0.001992	0.3731	6.27004e-10	7.1095e-05	35.9238	0
WBC	FinnGen_RIA	rs12683699	9	112738298	G	A	0.021786	0.002517	0.160286	5.1606e-18	0.000127765	71.4403	0
WBC	FinnGen_RIA	rs12716647	8	6901304	C	G	0.012379	0.001918	0.637508	1.12001e-10	7.08248e-05	39.8233	1
WBC	FinnGen_RIA	rs12784071	10	115854445	T	C	0.018141	0.002233	0.222099	4.78961e-16	0.000113716	63.943	0
WBC	FinnGen_RIA	rs12792460	11	18076439	G	C	0.015654	0.00207	0.271243	4.12952e-14	9.68773e-05	54.4729	1
WBC	FinnGen_RIA	rs1285254	17	77874672	C	T	-0.012308	0.002252	0.775119	4.70002e-08	5.28112e-05	29.694	0
WBC	FinnGen_RIA	rs1285886	6	7140831	A	G	0.026498	0.002326	0.196802	5.10035e-30	0.000221977	124.832	0
WBC	FinnGen_RIA	rs12905862	15	78545507	A	G	0.011091	0.001979	0.316261	2.15001e-08	5.31995e-05	29.9121	0
WBC	FinnGen_RIA	rs12929950	16	2144894	A	G	-0.030161	0.003616	0.077395	7.83069e-17	0.000129912	66.0583	0
WBC	FinnGen_RIA	rs12936529	17	16168784	T	C	-0.025157	0.001845	0.478786	2.74031e-42	0.000315868	177.351	0
WBC	FinnGen_RIA	rs12956324	18	67537270	A	C	0.013776	0.001875	0.402959	2.09991e-13	9.13148e-05	51.3414	0
WBC	FinnGen_RIA	rs12997100	2	192522423	C	T	0.02676	0.00359	0.070514	9.37994e-14	9.38686e-05	52.3969	0
WBC	FinnGen_RIA	rs12999905	2	111719640	A	G	0.025242	0.004067	0.061608	5.57995e-10	7.36714e-05	37.1566	0
WBC	FinnGen_RIA	rs13132853	4	38680015	G	A	0.020133	0.00193	0.355109	1.88018e-25	0.00018565	104.399	0
WBC	FinnGen_RIA	rs13149209	4	89750668	C	T	-0.014688	0.002228	0.217886	4.49987e-11	7.35283e-05	41.3437	0
WBC	FinnGen_RIA	rs13180726	5	179126457	A	G	-0.02131	0.002441	0.825591	2.71019e-18	0.000130777	73.4141	0
WBC	FinnGen_RIA	rs1322599	6	16758425	T	C	-0.030663	0.002456	0.174313	9.97011e-36	0.000270648	151.662	0
WBC	FinnGen_RIA	rs13237635	7	149154551	C	T	-0.010408	0.00186	0.565316	2.24001e-08	5.3239e-05	29.9346	0
WBC	FinnGen_RIA	rs13248936	8	30316162	G	A	0.013094	0.001841	0.498342	1.17004e-12	8.57255e-05	47.931	0
WBC	FinnGen_RIA	rs13291664	9	282738	G	A	0.026196	0.002363	0.186933	1.57e-28	0.000208599	117.306	0
WBC	FinnGen_RIA	rs1366045	3	42909050	C	T	-0.024654	0.001886	0.384323	5.44001e-39	0.000287643	161.77	0
WBC	FinnGen_RIA	rs1371045	2	145787050	C	T	-0.014328	0.002114	0.744485	1.26009e-11	7.8104e-05	43.5962	0
WBC	FinnGen_RIA	rs1371794	4	74948054	C	A	-0.063244	0.001899	0.622486	1e-200	0.00187989	1058.94	0
WBC	FinnGen_RIA	rs138028125	13	28712689	G	C	0.054052	0.005559	0.03427	2.5398e-22	0.000193385	107.928	1
WBC	FinnGen_RIA	rs1383265	6	32739888	C	T	0.019199	0.002409	0.17909	1.67996e-15	0.000108381	60.2954	0
WBC	FinnGen_RIA	rs139369470	2	26054731	C	T	0.025273	0.004383	0.047983	8.34008e-09	5.83547e-05	32.8111	0
WBC	FinnGen_RIA	rs140311179	4	26295540	G	C	-0.025605	0.004196	0.051183	1.07999e-09	6.36778e-05	35.8037	1
WBC	FinnGen_RIA	rs144317085	4	105806108	T	A	0.049756	0.005126	0.034356	2.99985e-22	0.000164263	92.3704	1
WBC	FinnGen_RIA	rs145209947	8	130694185	A	C	-0.075356	0.008651	0.01404	3.19007e-18	0.000157214	88.4056	0
WBC	FinnGen_RIA	rs146207734	17	16472850	T	A	-0.054274	0.008237	0.017496	4.58036e-11	0.000101271	51.3553	1
WBC	FinnGen_RIA	rs1468102	11	3004526	G	C	0.014895	0.002	0.306335	9.94947e-14	9.42882e-05	53.0168	1
WBC	FinnGen_RIA	rs1474419	7	6692605	C	T	0.018298	0.001886	0.579762	3.11028e-22	0.000163148	91.4117	0
WBC	FinnGen_RIA	rs1476081	7	17279294	T	G	0.011441	0.00208	0.294671	3.84999e-08	5.4411e-05	30.4996	0
WBC	FinnGen_RIA	rs148713124	11	118225200	T	G	0.096379	0.010089	0.008951	1.3499e-21	0.000164802	91.9989	0
WBC	FinnGen_RIA	rs150649461	1	92925654	C	G	0.0679	0.007944	0.015183	1.33015e-17	0.000137874	77.529	1
WBC	FinnGen_RIA	rs1506609	4	83632973	G	A	0.021031	0.002326	0.799464	1.6099e-19	0.000141821	79.1669	0
WBC	FinnGen_RIA	rs150861794	13	109003805	T	C	-0.065191	0.007096	0.020249	4.31023e-20	0.000168626	94.8196	0
WBC	FinnGen_RIA	rs1611236	6	29748690	A	G	-0.035855	0.001971	0.322501	7.25939e-74	0.000561784	314.632	0
WBC	FinnGen_RIA	rs1621453	3	194389876	G	A	0.010499	0.00186	0.56322	1.71002e-08	5.42334e-05	30.435	0
WBC	FinnGen_RIA	rs16850073	4	74703999	T	C	0.042606	0.001922	0.374415	8.77001e-109	0.000850376	474.362	0
WBC	FinnGen_RIA	rs16964983	17	27610862	C	T	0.021856	0.002434	0.172918	2.89001e-19	0.000136634	76.4	0
WBC	FinnGen_RIA	rs17011726	10	50264204	G	C	-0.023627	0.002187	0.232584	3.58014e-27	0.000199277	111.434	1
WBC	FinnGen_RIA	rs17026212	2	85551696	G	T	-0.014719	0.001834	0.513548	1.05999e-15	0.000108245	60.7463	0
WBC	FinnGen_RIA	rs17041439	12	101873240	C	A	0.037876	0.003999	0.056554	2.96006e-21	0.000153087	85.9406	0
WBC	FinnGen_RIA	rs17138597	7	18148091	A	G	-0.013276	0.002333	0.194778	1.29999e-08	5.52866e-05	31.086	0
WBC	FinnGen_RIA	rs17209630	8	106296090	A	G	0.014259	0.002045	0.281259	3.25012e-12	8.22029e-05	46.0794	0
WBC	FinnGen_RIA	rs17232826	16	89842784	T	C	-0.021831	0.003087	0.10177	1.59993e-12	8.71334e-05	48.9873	0
WBC	FinnGen_RIA	rs17270882	2	182218046	C	G	0.030784	0.002158	0.239086	4.07005e-46	0.000344802	192.514	1
WBC	FinnGen_RIA	rs1738074	6	159465977	C	T	-0.020403	0.001853	0.567796	3.74024e-28	0.000204314	114.542	0
WBC	FinnGen_RIA	rs174548	11	61571348	G	C	-0.024925	0.001991	0.313935	6.3797e-36	0.000267612	149.403	1
WBC	FinnGen_RIA	rs175714	14	75981856	C	T	0.010451	0.001877	0.577258	2.63998e-08	5.33078e-05	29.8812	0
WBC	FinnGen_RIA	rs17660636	17	35966490	G	A	0.011343	0.001935	0.357796	4.67003e-09	5.91282e-05	33.1905	0
WBC	FinnGen_RIA	rs17758695	18	60920854	T	C	-0.055946	0.005728	0.028609	1.66994e-22	0.000173966	97.426	0
WBC	FinnGen_RIA	rs1779809	1	182145545	T	C	0.014395	0.001944	0.333689	1.35988e-13	9.21451e-05	51.8109	0
WBC	FinnGen_RIA	rs180941	10	115720674	A	G	-0.016866	0.001919	0.625014	1.63005e-18	0.00013334	74.8341	0
WBC	FinnGen_RIA	rs182090955	7	92239892	A	G	-0.075776	0.009684	0.009784	5.32967e-15	0.00011126	62.3559	0
WBC	FinnGen_RIA	rs1822534	3	12266804	G	A	-0.025822	0.001882	0.394237	8.29087e-43	0.000318471	179.112	0
WBC	FinnGen_RIA	rs1885474	10	69566751	G	T	-0.021583	0.003031	0.102894	1.10994e-12	8.59978e-05	48.3543	0
WBC	FinnGen_RIA	rs1886654	1	236105910	C	T	-0.057486	0.002959	0.892184	5.08042e-84	0.000635758	357.676	0
WBC	FinnGen_RIA	rs1887428	9	4984530	C	G	-0.014956	0.00193	0.625091	9.58076e-15	0.000104841	58.7396	1
WBC	FinnGen_RIA	rs1891033	20	36900466	C	T	0.015029	0.002482	0.16941	1.43999e-09	6.35647e-05	35.5398	0
WBC	FinnGen_RIA	rs1895994	12	49056663	A	G	-0.012955	0.001964	0.32446	4.35011e-11	7.35728e-05	41.2147	0
WBC	FinnGen_RIA	rs1933295	1	62107021	G	A	-0.015546	0.002311	0.776835	1.81009e-11	8.37958e-05	42.6065	0
WBC	FinnGen_RIA	rs1947897	8	78946874	C	G	-0.014361	0.001947	0.336356	1.71002e-13	9.20733e-05	51.7718	1
WBC	FinnGen_RIA	rs2012011	6	46893355	A	G	-0.025502	0.002683	0.136123	2.14981e-21	0.000152954	85.8442	0
WBC	FinnGen_RIA	rs2038700	14	25461989	C	T	0.034424	0.00189	0.394624	4.60999e-74	0.000566189	318.512	0
WBC	FinnGen_RIA	rs2062250	15	64672002	A	G	0.050625	0.003905	0.938363	2.11982e-38	0.000296464	166.221	0
WBC	FinnGen_RIA	rs2068330	2	163237390	G	C	0.018714	0.001927	0.360551	2.87012e-22	0.000161486	90.1459	1
WBC	FinnGen_RIA	rs2076211	22	44329078	T	C	-0.018018	0.002546	0.158474	1.53003e-12	8.65902e-05	48.4147	0
WBC	FinnGen_RIA	rs2082382	5	148200553	A	G	-0.017857	0.00186	0.55412	8.66962e-22	0.000157568	88.6052	0
WBC	FinnGen_RIA	rs2084312	17	72695211	T	C	0.028894	0.002311	0.800412	7.67008e-36	0.000266743	149.724	0
WBC	FinnGen_RIA	rs2091084	10	30492267	C	T	0.01735	0.001951	0.653201	6.25029e-19	0.000136381	76.6891	0
WBC	FinnGen_RIA	rs2104415	1	67369398	A	G	-0.012373	0.002061	0.676227	1.98999e-09	6.70368e-05	34.0849	0
WBC	FinnGen_RIA	rs2148537	9	95380726	A	G	0.017567	0.002475	0.166266	1.31009e-12	8.55571e-05	47.8372	0
WBC	FinnGen_RIA	rs2180369	14	93516465	C	T	0.02298	0.003071	0.110762	7.65068e-14	0.000104025	52.7135	0
WBC	FinnGen_RIA	rs218264	4	55408875	T	A	0.025769	0.002141	0.250868	2.52e-33	0.000249591	140.365	1
WBC	FinnGen_RIA	rs2194067	19	35464727	T	C	0.012618	0.001886	0.415502	2.30994e-11	7.73334e-05	43.3992	0
WBC	FinnGen_RIA	rs2259855	17	28097860	C	T	-0.023612	0.001849	0.52533	2.66011e-37	0.000278048	156.373	0
WBC	FinnGen_RIA	rs2260850	13	114185566	G	T	0.023885	0.002116	0.280997	1.67996e-29	0.000230522	120.993	0
WBC	FinnGen_RIA	rs2282677	17	61986539	C	T	0.01138	0.001929	0.405364	3.79001e-09	6.24325e-05	35.0162	0
WBC	FinnGen_RIA	rs2282986	7	92299545	C	T	-0.124348	0.006855	0.018529	1.80011e-73	0.000562389	315.403	0
WBC	FinnGen_RIA	rs2284837	3	185999077	G	A	0.01378	0.002231	0.220169	6.76005e-10	6.52056e-05	36.6635	0
WBC	FinnGen_RIA	rs2286599	12	6499533	A	G	0.03864	0.00279	0.141477	1.42988e-43	0.000362695	197.323	0
WBC	FinnGen_RIA	rs2290669	19	16495774	C	A	-0.047616	0.002308	0.786444	1.51985e-94	0.00076158	427.2	0
WBC	FinnGen_RIA	rs2298695	21	47655027	C	A	-0.015731	0.001881	0.396473	6.51028e-17	0.000118428	66.3878	0
WBC	FinnGen_RIA	rs2305980	4	151171269	A	T	0.013867	0.002123	0.255073	6.6696e-11	7.30757e-05	41.02	1
WBC	FinnGen_RIA	rs2312675	1	166922533	C	T	-0.017557	0.002242	0.211587	5.10975e-15	0.000102843	57.8282	0
WBC	FinnGen_RIA	rs2314339	17	38253212	T	C	0.027194	0.002851	0.124894	1.51985e-21	0.000161651	90.1104	0
WBC	FinnGen_RIA	rs2327028	20	8140925	T	C	-0.013484	0.001851	0.475724	3.3597e-13	9.06948e-05	50.9968	0
WBC	FinnGen_RIA	rs2328667	6	22104421	G	A	0.012282	0.001866	0.561405	4.84953e-11	7.42862e-05	41.6994	0
WBC	FinnGen_RIA	rs2358581	19	10391611	G	T	-0.028224	0.002196	0.73286	9.36052e-38	0.000311908	158.174	0
WBC	FinnGen_RIA	rs2371108	3	27757018	T	G	0.019217	0.001891	0.388965	3.11028e-24	0.000175541	98.5471	0
WBC	FinnGen_RIA	rs2394990	6	31340559	A	C	-0.020322	0.001892	0.632626	7.10068e-27	0.000191963	107.559	0
WBC	FinnGen_RIA	rs2412771	4	57761417	C	T	-0.018201	0.001883	0.416739	4.41977e-22	0.000161045	90.5591	0
WBC	FinnGen_RIA	rs2427599	20	62687921	T	C	0.055692	0.009529	0.010727	5.21003e-09	6.58279e-05	33.4701	0
WBC	FinnGen_RIA	rs2428608	17	46040795	T	C	-0.011309	0.001852	0.56284	1.05e-09	6.29367e-05	35.387	0
WBC	FinnGen_RIA	rs2432142	5	96275201	A	G	0.012676	0.001864	0.433689	1.08993e-11	7.89274e-05	44.3778	0
WBC	FinnGen_RIA	rs2439963	13	78638416	G	A	-0.01238	0.002091	0.736551	3.29003e-09	5.948e-05	33.4439	0
WBC	FinnGen_RIA	rs2469147	15	66910224	G	A	-0.015295	0.002536	0.157884	1.67001e-09	6.2207e-05	34.9769	0
WBC	FinnGen_RIA	rs247826	16	84582965	T	C	0.033815	0.002233	0.220606	9.58959e-52	0.000393209	220.482	0
WBC	FinnGen_RIA	rs2506699	9	136946799	G	A	0.01427	0.001892	0.483895	4.86968e-14	0.000101711	57.1915	0
WBC	FinnGen_RIA	rs2561758	5	173205282	G	A	-0.03629	0.00208	0.723119	4.20049e-68	0.00052736	296.163	0
WBC	FinnGen_RIA	rs257063	5	114806819	T	C	-0.013818	0.0021	0.740602	4.91021e-11	7.33621e-05	41.0182	0
WBC	FinnGen_RIA	rs2615061	1	225895806	A	G	-0.027637	0.002854	0.117457	3.82032e-22	0.000158353	88.8977	0
WBC	FinnGen_RIA	rs2665405	17	57875292	A	G	0.035373	0.001844	0.547743	5.62989e-82	0.00061992	348.76	0
WBC	FinnGen_RIA	rs2710804	7	36084529	C	T	0.020606	0.001897	0.375925	1.91999e-27	0.00019923	111.693	0
WBC	FinnGen_RIA	rs2713573	3	128317273	T	C	0.024566	0.001984	0.689211	3.46019e-35	0.000258533	145.395	0
WBC	FinnGen_RIA	rs2729707	2	160687231	G	A	-0.030932	0.002446	0.830063	1.27997e-36	0.000269926	150.695	0
WBC	FinnGen_RIA	rs2790122	1	200296339	C	T	0.013402	0.002029	0.712432	4.08037e-11	7.35958e-05	41.3816	0
WBC	FinnGen_RIA	rs284317	1	10731625	G	A	0.017425	0.001945	0.497553	3.51965e-19	0.000151812	76.8382	0
WBC	FinnGen_RIA	rs28530750	4	36312542	A	G	0.055643	0.004613	0.043032	1.83021e-33	0.000255	143.168	0
WBC	FinnGen_RIA	rs2853951	6	31236115	T	C	0.077234	0.001878	0.599507	1e-200	0.00286442	1612.01	0
WBC	FinnGen_RIA	rs28574812	21	16384940	G	A	-0.016041	0.002537	0.15791	2.65999e-10	6.84323e-05	38.4753	0
WBC	FinnGen_RIA	rs28576226	15	101713668	A	G	0.031285	0.002853	0.122129	6.14045e-28	0.000209871	114.897	0
WBC	FinnGen_RIA	rs2857633	22	30114333	C	T	-0.013283	0.002098	0.727142	2.52e-10	7.00129e-05	39.2458	0
WBC	FinnGen_RIA	rs28588746	4	110944912	G	A	-0.010471	0.001899	0.377846	3.61002e-08	5.15489e-05	28.9116	0
WBC	FinnGen_RIA	rs2875974	8	61419728	A	G	0.021365	0.001904	0.373406	3.53997e-29	0.000213601	119.446	0
WBC	FinnGen_RIA	rs2904270	20	49185272	A	G	-0.015318	0.001844	0.517092	1.02991e-16	0.000117183	65.8928	0
WBC	FinnGen_RIA	rs2935104	6	170491076	G	A	0.01955	0.003311	0.906903	3.62001e-09	6.45387e-05	32.8147	0
WBC	FinnGen_RIA	rs2943650	2	227105921	T	C	0.01116	0.00192	0.644643	6.36004e-09	5.70614e-05	31.8051	0
WBC	FinnGen_RIA	rs2993986	10	28800023	T	C	0.030146	0.00219	0.774092	4.75007e-43	0.000317844	178.761	0
WBC	FinnGen_RIA	rs301817	1	8503379	A	C	-0.015878	0.001868	0.582111	2.02023e-17	0.000122656	68.9669	0
WBC	FinnGen_RIA	rs303753	18	21074922	A	G	-0.019587	0.00196	0.34473	1.77992e-23	0.000173327	97.4665	0
WBC	FinnGen_RIA	rs309190	19	47629264	C	T	-0.030461	0.003167	0.893852	7.05018e-22	0.000176074	89.3431	0
WBC	FinnGen_RIA	rs3184504	12	111884608	C	T	-0.067191	0.001836	0.517084	1e-200	0.00225468	1264.17	0
WBC	FinnGen_RIA	rs342294	7	106372622	C	T	-0.017407	0.001848	0.455851	4.90004e-21	0.000150321	83.9117	0
WBC	FinnGen_RIA	rs34298354	1	247588053	T	C	-0.024205	0.002801	0.123549	5.90065e-18	0.000126884	71.2287	0
WBC	FinnGen_RIA	rs34332006	2	234257452	T	C	-0.010695	0.001888	0.389704	1.51999e-08	5.44085e-05	30.369	0
WBC	FinnGen_RIA	rs34505104	22	24624609	G	A	-0.02041	0.002056	0.304866	3.3597e-23	0.00017656	99.2837	0
WBC	FinnGen_RIA	rs34562738	2	102376755	A	G	0.018655	0.002195	0.77203	1.99022e-17	0.000122499	68.3792	0
WBC	FinnGen_RIA	rs34599082	1	159175494	T	C	-0.151481	0.008129	0.013363	1.93019e-77	0.000605073	339.924	0
WBC	FinnGen_RIA	rs34952318	20	11177055	A	G	-0.033097	0.004378	0.050283	4.24033e-14	0.000104622	58.8286	0
WBC	FinnGen_RIA	rs35111447	17	62372190	T	C	-0.017887	0.003105	0.098264	8.55993e-09	5.66995e-05	31.8801	0
WBC	FinnGen_RIA	rs35112940	19	51738917	A	G	-0.025968	0.002241	0.215982	5.20955e-31	0.000228376	128.25	0
WBC	FinnGen_RIA	rs35571080	1	224637790	C	T	0.024903	0.002243	0.212693	1.32008e-28	0.000207697	116.574	0
WBC	FinnGen_RIA	rs35592432	3	71355240	C	G	0.039902	0.00608	0.027242	5.47016e-11	8.43846e-05	47.2918	1
WBC	FinnGen_RIA	rs35592645	17	4616387	A	C	0.017479	0.00213	0.248719	2.38013e-16	0.000114176	64.0779	0
WBC	FinnGen_RIA	rs35713889	3	49162583	T	C	0.028328	0.004568	0.043464	5.79002e-10	6.67257e-05	37.4027	0
WBC	FinnGen_RIA	rs35734242	4	706700	C	T	0.02176	0.001948	0.427987	6.29941e-29	0.000231838	117.68	0
WBC	FinnGen_RIA	rs35755865	1	27140060	T	C	-0.041492	0.005077	0.034195	3.1798e-16	0.000113713	63.9413	0
WBC	FinnGen_RIA	rs3731332	7	92300568	T	C	-0.121199	0.00624	0.023234	5.52968e-84	0.000666719	374.479	0
WBC	FinnGen_RIA	rs3732378	3	39307162	A	G	0.020274	0.00243	0.172487	7.70016e-17	0.000117338	65.7772	0
WBC	FinnGen_RIA	rs3735485	7	45009341	G	A	0.041036	0.00257	0.844672	2.33991e-57	0.000441873	248.2	0
WBC	FinnGen_RIA	rs3747869	10	73520632	C	A	0.038842	0.00322	0.900449	1.79019e-33	0.000270482	136.233	0
WBC	FinnGen_RIA	rs3752562	20	42219831	A	G	0.013547	0.002209	0.774844	8.96995e-10	6.40345e-05	35.7329	0
WBC	FinnGen_RIA	rs3754224	1	43423622	C	T	-0.014577	0.002103	0.270936	4.30031e-12	8.39457e-05	47.2005	0
WBC	FinnGen_RIA	rs3773312	3	12946142	A	G	0.017874	0.00285	0.134067	3.67003e-10	7.41788e-05	37.5879	0
WBC	FinnGen_RIA	rs3781454	10	126348565	A	G	0.025211	0.002007	0.676766	3.67959e-36	0.000278077	156.389	0
WBC	FinnGen_RIA	rs3793537	9	35687556	C	G	0.019834	0.002029	0.290389	1.53003e-22	0.000162125	91.1669	1
WBC	FinnGen_RIA	rs3795503	1	180905694	T	C	-0.015409	0.00201	0.314627	1.83021e-14	0.0001024	57.2554	0
WBC	FinnGen_RIA	rs3812849	13	74701736	C	A	0.01961	0.002086	0.266532	5.85059e-21	0.000150354	84.5477	0
WBC	FinnGen_RIA	rs3847147	8	105784723	A	G	-0.011891	0.002003	0.306976	2.98999e-09	6.01616e-05	33.723	0
WBC	FinnGen_RIA	rs3857488	6	88001064	G	A	-0.015962	0.001847	0.527618	5.94977e-18	0.000127004	70.895	0
WBC	FinnGen_RIA	rs38859	7	116379094	T	C	0.011328	0.001851	0.448861	9.71002e-10	6.34906e-05	35.5894	0
WBC	FinnGen_RIA	rs399757	22	18295575	C	T	0.013512	0.00199	0.382674	1.16011e-11	8.62607e-05	43.7665	0
WBC	FinnGen_RIA	rs4074672	3	183730295	T	C	0.018004	0.001907	0.369536	3.8699e-21	0.000151038	84.6706	0
WBC	FinnGen_RIA	rs41272536	1	183440531	G	A	-0.034443	0.004735	0.045737	3.65006e-13	0.000103554	52.6542	0
WBC	FinnGen_RIA	rs41295055	10	6111622	T	C	-0.013749	0.002349	0.186956	4.94994e-09	5.74679e-05	32.3126	0
WBC	FinnGen_RIA	rs41313381	1	79411968	A	C	0.048456	0.005508	0.0304	1.46994e-18	0.000138418	69.9945	0
WBC	FinnGen_RIA	rs41317014	9	139929080	T	C	-0.020075	0.002239	0.247562	3.25012e-19	0.00015014	76.3446	0
WBC	FinnGen_RIA	rs4239149	17	41328095	G	A	0.016302	0.001945	0.656343	5.57956e-17	0.000119886	67.2051	0
WBC	FinnGen_RIA	rs4276676	8	68795618	C	T	-0.019264	0.001849	0.469209	2.22024e-25	0.000184847	103.947	0
WBC	FinnGen_RIA	rs430989	19	49120774	G	T	-0.014189	0.002164	0.269456	5.67022e-11	7.92625e-05	44.0072	0
WBC	FinnGen_RIA	rs4391200	5	141509537	G	A	0.022974	0.001894	0.618964	7.85959e-34	0.000248963	139.739	0
WBC	FinnGen_RIA	rs4413892	9	139330158	A	G	0.031056	0.002174	0.276136	2.87012e-46	0.000385568	199.668	0
WBC	FinnGen_RIA	rs4468717	18	3457606	T	C	-0.020008	0.003471	0.077837	8.41008e-09	5.74687e-05	32.2136	0
WBC	FinnGen_RIA	rs447124	9	4746539	T	C	0.016995	0.001853	0.490566	4.85959e-20	0.000144364	81.0428	0
WBC	FinnGen_RIA	rs4535497	5	1107428	A	C	-0.013323	0.001992	0.570032	2.33991e-11	8.70101e-05	42.5434	0
WBC	FinnGen_RIA	rs464609	5	34654477	A	G	0.012934	0.001852	0.544492	2.99985e-12	8.29819e-05	46.2537	0
WBC	FinnGen_RIA	rs4672564	2	211143185	C	A	-0.010185	0.001848	0.500893	3.67003e-08	5.18669e-05	28.9506	0
WBC	FinnGen_RIA	rs4703541	5	71743755	A	G	-0.036192	0.002813	0.878793	7.45075e-38	0.000279042	156.932	0
WBC	FinnGen_RIA	rs4704826	5	156392082	A	C	-0.015601	0.001876	0.633681	9.70957e-17	0.000112997	63.538	0
WBC	FinnGen_RIA	rs4707609	6	90946479	C	T	-0.021092	0.001914	0.360123	3.20996e-28	0.000205028	114.943	0
WBC	FinnGen_RIA	rs4721650	7	2410151	G	A	0.015196	0.002296	0.209572	3.76011e-11	7.6504e-05	43.0167	0
WBC	FinnGen_RIA	rs4729046	7	92223957	C	T	-0.036605	0.003489	0.924065	1.00995e-25	0.000188042	105.745	0
WBC	FinnGen_RIA	rs47341	22	43560763	T	C	0.015865	0.001975	0.396441	1.00995e-15	0.00012045	61.0025	0
WBC	FinnGen_RIA	rs4734879	8	106583124	G	A	-0.021974	0.002057	0.276159	1.33999e-26	0.000193041	108.223	0
WBC	FinnGen_RIA	rs4760	19	44153100	G	A	-0.070234	0.002594	0.152719	2.208e-161	0.00127657	716.445	0
WBC	FinnGen_RIA	rs4761234	12	69732105	C	T	0.015191	0.001847	0.4824	2.03002e-16	0.00011524	64.7999	0
WBC	FinnGen_RIA	rs4789229	17	73796002	T	C	0.011726	0.001926	0.644533	1.17999e-09	6.30049e-05	35.426	0
WBC	FinnGen_RIA	rs4790752	17	5115877	T	C	-0.017539	0.001845	0.450783	2.11009e-21	0.000152318	85.6508	0
WBC	FinnGen_RIA	rs4794820	17	38089344	G	A	0.07212	0.001861	0.552137	1e-200	0.00257237	1447.58	0
WBC	FinnGen_RIA	rs4805881	19	33896432	C	A	-0.01642	0.001984	0.665284	1.32008e-16	0.000120077	67.5202	0
WBC	FinnGen_RIA	rs4844390	1	207934849	G	A	-0.026549	0.002216	0.220218	4.9705e-33	0.000242076	135.91	0
WBC	FinnGen_RIA	rs4844565	1	207227138	T	A	-0.011403	0.001866	0.410019	1.01e-09	6.29086e-05	35.3716	1
WBC	FinnGen_RIA	rs4877107	9	91383601	C	T	0.010359	0.001856	0.457254	2.45002e-08	5.32623e-05	29.8556	0
WBC	FinnGen_RIA	rs4909932	11	10475967	G	A	0.013829	0.001881	0.59811	2.01002e-13	9.1939e-05	51.4376	0
WBC	FinnGen_RIA	rs4909945	11	10673739	C	T	0.011456	0.001986	0.688902	8.23e-09	5.62536e-05	31.5323	0
WBC	FinnGen_RIA	rs4924450	15	40597229	A	G	0.01369	0.002122	0.706498	1.13999e-10	7.77247e-05	39.5196	0
WBC	FinnGen_RIA	rs4925756	1	248048016	T	C	-0.014563	0.002004	0.691881	3.83001e-13	9.04236e-05	50.7459	0
WBC	FinnGen_RIA	rs4970996	1	150506589	C	G	0.0154	0.002154	0.750743	8.97016e-13	8.87585e-05	49.9079	1
WBC	FinnGen_RIA	rs507778	6	32209861	T	C	-0.052806	0.001961	0.333105	1.40929e-159	0.0012389	689.743	0
WBC	FinnGen_RIA	rs520910	1	156108048	C	T	-0.024764	0.003685	0.067393	1.86982e-11	7.70877e-05	43.3449	0
WBC	FinnGen_RIA	rs527393	2	169709757	A	G	-0.02209	0.001842	0.467803	4.3401e-33	0.000242972	135.645	0
WBC	FinnGen_RIA	rs533483	1	234765256	A	G	-0.017399	0.002188	0.243389	1.90985e-15	0.000111494	62.148	0
WBC	FinnGen_RIA	rs549302	6	122734972	A	G	0.020151	0.001843	0.545007	8.48008e-28	0.000201386	113.25	0
WBC	FinnGen_RIA	rs55671712	1	169724610	T	C	0.018588	0.003119	0.095812	2.59e-09	5.98651e-05	33.6605	0
WBC	FinnGen_RIA	rs55767800	17	17674967	C	T	-0.018378	0.002003	0.632257	4.70977e-20	0.00015706	79.8643	0
WBC	FinnGen_RIA	rs55964818	8	130605871	C	T	-0.036254	0.00186	0.567337	1.53993e-84	0.000645257	363.02	0
WBC	FinnGen_RIA	rs55978995	13	73626897	A	C	0.013869	0.002466	0.16913	1.89998e-08	5.40597e-05	30.3947	0
WBC	FinnGen_RIA	rs560194	6	10528794	C	T	-0.013586	0.001843	0.530014	1.75995e-13	9.19571e-05	51.4481	0
WBC	FinnGen_RIA	rs56188865	1	247606276	C	T	-0.027014	0.001899	0.374222	7.00003e-46	0.000341788	191.862	0
WBC	FinnGen_RIA	rs56378716	17	56356502	G	A	0.107631	0.008291	0.01278	1.69981e-38	0.000292314	164.167	0
WBC	FinnGen_RIA	rs56388170	7	28724374	T	G	0.059326	0.002043	0.294509	2.72898e-185	0.00146255	821.912	0
WBC	FinnGen_RIA	rs571497	19	7827830	A	G	-0.036357	0.002584	0.154843	6.31975e-45	0.000345967	193.61	0
WBC	FinnGen_RIA	rs5746451	22	18126020	C	T	0.019536	0.001849	0.504194	4.60999e-26	0.000190814	107.123	0
WBC	FinnGen_RIA	rs5746990	22	17563536	A	G	-0.015117	0.001903	0.622693	2.05022e-15	0.000107382	60.3801	0
WBC	FinnGen_RIA	rs57871178	2	85425048	C	T	-0.013314	0.002414	0.17625	3.55001e-08	5.14721e-05	28.9409	0
WBC	FinnGen_RIA	rs579721	11	59834318	A	G	-0.012287	0.002033	0.283654	1.54999e-09	6.13527e-05	34.4971	0
WBC	FinnGen_RIA	rs59085061	10	89681458	G	A	-0.050292	0.004692	0.040472	8.99912e-27	0.000196445	109.921	0
WBC	FinnGen_RIA	rs59241311	12	2506038	A	G	-0.01718	0.00307	0.099621	2.24001e-08	5.29484e-05	29.7215	0
WBC	FinnGen_RIA	rs60190483	2	70385245	C	T	-0.031395	0.003962	0.057277	2.42996e-15	0.000106443	59.8484	0
WBC	FinnGen_RIA	rs6029234	20	39259278	C	G	0.024169	0.001905	0.624198	7.57007e-37	0.000274049	153.826	1
WBC	FinnGen_RIA	rs6045615	20	1931582	C	A	-0.019319	0.001982	0.330205	1.99022e-22	0.000165092	92.5502	0
WBC	FinnGen_RIA	rs60466842	7	8024840	A	C	-0.029716	0.003269	0.087587	1.03992e-19	0.000141137	79.3635	0
WBC	FinnGen_RIA	rs6051431	20	2831990	T	C	0.011858	0.001931	0.351093	8.43995e-10	6.40704e-05	36.0245	0
WBC	FinnGen_RIA	rs6055955	20	8604181	T	C	-0.022202	0.001845	0.508614	2.63027e-33	0.000246391	138.139	0
WBC	FinnGen_RIA	rs6062468	20	62268955	T	C	0.010809	0.001937	0.508105	2.45997e-08	5.84019e-05	29.5931	0
WBC	FinnGen_RIA	rs60695341	15	51010271	T	C	-0.029901	0.002312	0.197348	3.19963e-38	0.000283244	159.287	0
WBC	FinnGen_RIA	rs61739285	16	27480797	T	C	-0.033699	0.005207	0.033259	9.9793e-11	7.3027e-05	40.9353	0
WBC	FinnGen_RIA	rs61863767	10	99084426	T	C	0.043116	0.001874	0.596247	4.56037e-117	0.000895053	503.68	0
WBC	FinnGen_RIA	rs62007171	15	77306285	C	T	-0.015451	0.002058	0.291138	6.22014e-14	9.8538e-05	55.4063	0
WBC	FinnGen_RIA	rs62019353	15	90933683	C	T	0.011729	0.002072	0.27272	1.54e-08	5.45721e-05	30.6843	0
WBC	FinnGen_RIA	rs62089697	17	2726325	A	G	0.017652	0.002518	0.172097	2.48028e-12	8.87913e-05	49.9261	0
WBC	FinnGen_RIA	rs62194505	2	238864939	A	G	-0.010877	0.001937	0.382331	2e-08	5.58783e-05	31.1286	0
WBC	FinnGen_RIA	rs62270938	3	128187057	T	C	0.016035	0.002454	0.177104	6.59022e-11	7.49448e-05	42.0586	0
WBC	FinnGen_RIA	rs62311395	4	83406211	G	A	-0.025247	0.003841	0.061901	5.08979e-11	7.4028e-05	41.5549	0
WBC	FinnGen_RIA	rs62345144	4	146123196	C	G	-0.034084	0.006181	0.024821	3.57998e-08	5.62386e-05	31.5681	1
WBC	FinnGen_RIA	rs62466318	7	73042085	T	C	-0.021214	0.002399	0.202209	9.79941e-19	0.000145199	73.8321	0
WBC	FinnGen_RIA	rs62510269	8	79012343	G	A	-0.036092	0.002609	0.14573	1.77011e-43	0.000324337	182.413	0
WBC	FinnGen_RIA	rs626416	9	79326680	C	G	-0.016605	0.002181	0.762943	2.80996e-14	9.97362e-05	54.5963	1
WBC	FinnGen_RIA	rs630505	1	111737916	C	T	0.012464	0.002102	0.265394	3.12997e-09	6.05746e-05	33.9545	0
WBC	FinnGen_RIA	rs632887	12	3392351	G	A	0.01204	0.001921	0.411004	3.74999e-10	7.01845e-05	39.3415	0
WBC	FinnGen_RIA	rs633323	2	31463044	T	A	0.014666	0.002007	0.697507	2.87012e-13	9.07648e-05	50.937	1
WBC	FinnGen_RIA	rs6421984	11	305619	C	T	0.038666	0.001952	0.514549	2.78997e-87	0.000746897	373.921	0
WBC	FinnGen_RIA	rs6426584	1	227374949	T	A	-0.01152	0.001951	0.334952	3.65999e-09	5.91249e-05	33.2442	1
WBC	FinnGen_RIA	rs6429582	1	46321843	C	T	-0.018823	0.001853	0.435077	3.25012e-24	0.000174166	97.0886	0
WBC	FinnGen_RIA	rs6440053	3	141659512	A	T	-0.014128	0.002541	0.842254	2.76001e-08	5.30387e-05	29.7646	1
WBC	FinnGen_RIA	rs6440732	3	150990510	A	C	0.023275	0.002437	0.827718	1.3499e-21	0.000154501	86.613	0
WBC	FinnGen_RIA	rs6445826	3	56848999	C	T	0.01247	0.001887	0.498475	4.02995e-11	7.77497e-05	43.6323	0
WBC	FinnGen_RIA	rs6458354	6	43814190	T	C	0.014462	0.00202	0.707553	8.35988e-13	8.65551e-05	48.6685	0
WBC	FinnGen_RIA	rs6474514	8	38835269	C	T	0.011055	0.001872	0.41173	3.58996e-09	5.9202e-05	32.9983	0
WBC	FinnGen_RIA	rs6476883	9	4654774	A	G	-0.011492	0.001857	0.437247	6.27004e-10	6.49929e-05	36.5439	0
WBC	FinnGen_RIA	rs6479830	10	64418739	C	T	-0.012414	0.002033	0.715242	1.05e-09	6.27744e-05	35.2284	0
WBC	FinnGen_RIA	rs6500550	16	3746241	T	C	-0.02072	0.002036	0.304495	2.64972e-24	0.00018184	101.367	0
WBC	FinnGen_RIA	rs6502608	17	1316427	A	G	0.014711	0.002078	0.707085	1.50003e-12	8.96453e-05	50.2804	0
WBC	FinnGen_RIA	rs6583435	7	50293405	A	C	0.016915	0.001968	0.679683	8.69961e-18	0.000124583	70.0545	0
WBC	FinnGen_RIA	rs6590806	11	100550248	A	G	0.01608	0.002128	0.250457	4.27957e-14	9.70805e-05	54.2798	0
WBC	FinnGen_RIA	rs6667709	1	42201943	T	C	-0.013844	0.001923	0.370088	6.29941e-13	8.9359e-05	49.8084	0
WBC	FinnGen_RIA	rs6679677	1	114303808	A	C	-0.051839	0.003052	0.099992	1.13999e-64	0.000483676	270.163	0
WBC	FinnGen_RIA	rs6684709	1	23850023	C	G	-0.020589	0.001895	0.620492	1.83992e-27	0.000199645	112.054	1
WBC	FinnGen_RIA	rs672058	11	116764021	T	C	0.018163	0.002846	0.880458	1.81001e-10	6.94439e-05	38.9266	0
WBC	FinnGen_RIA	rs6731993	2	65642097	T	A	0.022535	0.001877	0.407782	3.69999e-33	0.000245276	137.936	1
WBC	FinnGen_RIA	rs6734238	2	113841030	G	A	0.036475	0.001959	0.402192	2.59e-77	0.000639758	322.342	0
WBC	FinnGen_RIA	rs67491878	18	78003207	C	A	0.011131	0.001914	0.60436	6.15007e-09	5.92508e-05	33.3149	0
WBC	FinnGen_RIA	rs6755895	2	232579795	C	T	-0.023327	0.002239	0.231769	2.13993e-25	0.000193774	108.173	0
WBC	FinnGen_RIA	rs67684915	12	4322852	G	C	-0.0225	0.002347	0.19513	9.66941e-22	0.000159017	89.2478	1
WBC	FinnGen_RIA	rs6779340	3	58033701	G	C	-0.017511	0.001961	0.336941	4.51024e-19	0.000137012	76.915	1
WBC	FinnGen_RIA	rs6831590	4	6943776	T	G	-0.0184	0.001904	0.367282	4.54046e-22	0.000157353	88.4835	0
WBC	FinnGen_RIA	rs6854855	4	152247161	G	A	0.016404	0.001855	0.486909	9.68947e-19	0.000134453	75.605	0
WBC	FinnGen_RIA	rs6878780	5	122093740	C	T	0.013254	0.001858	0.426771	1.02e-12	8.59502e-05	48.3268	0
WBC	FinnGen_RIA	rs6924387	6	137082948	G	A	0.016547	0.001881	0.412477	1.48013e-18	0.000132707	74.6226	0
WBC	FinnGen_RIA	rs6948695	7	129648708	C	T	-0.010993	0.001875	0.413883	4.70002e-09	5.86306e-05	32.9111	0
WBC	FinnGen_RIA	rs6952262	7	139719439	G	C	-0.016152	0.002298	0.205159	2.18978e-12	8.50851e-05	47.67	1
WBC	FinnGen_RIA	rs696	14	35871093	T	C	0.015003	0.001912	0.36576	4.53002e-15	0.000104433	58.6241	0
WBC	FinnGen_RIA	rs6985508	8	142337734	A	G	-0.026558	0.002018	0.357998	1.57e-39	0.000324218	163.306	0
WBC	FinnGen_RIA	rs7005996	8	142241681	T	C	0.024146	0.003326	0.906282	4.05976e-13	9.90391e-05	50.3581	0
WBC	FinnGen_RIA	rs703005	10	26758576	T	C	-0.015482	0.001905	0.598155	4.54988e-16	0.000115228	64.6678	0
WBC	FinnGen_RIA	rs706809	12	52294257	C	T	0.022341	0.002258	0.777872	4.70977e-23	0.000172483	96.8313	0
WBC	FinnGen_RIA	rs7082470	10	65277026	A	G	-0.029017	0.00184	0.474125	5.75043e-56	0.000419866	236.162	0
WBC	FinnGen_RIA	rs71352239	19	45429543	T	C	-0.01291	0.002182	0.323814	3.36001e-09	7.29868e-05	37.0418	0
WBC	FinnGen_RIA	rs7159281	14	23756604	G	A	-0.01285	0.002	0.671781	1.34999e-10	7.28161e-05	40.864	0
WBC	FinnGen_RIA	rs7177	11	69466115	A	C	-0.013376	0.001888	0.529439	1.42988e-12	8.91486e-05	50.0429	0
WBC	FinnGen_RIA	rs7183988	15	91428589	G	T	-0.015777	0.001895	0.526631	8.73977e-17	0.000124104	69.6501	0
WBC	FinnGen_RIA	rs718515	18	43856297	A	G	-0.016391	0.001858	0.551929	1.20005e-18	0.000132883	74.7221	0
WBC	FinnGen_RIA	rs7198940	16	81605559	T	C	0.015619	0.001851	0.52238	3.32966e-17	0.000121732	68.4509	0
WBC	FinnGen_RIA	rs7225843	17	2001825	C	T	-0.03151	0.002297	0.203083	8.58025e-43	0.000321376	179.733	0
WBC	FinnGen_RIA	rs7235882	18	19684119	T	C	0.017758	0.003188	0.093753	2.59998e-08	5.35858e-05	30.0792	0
WBC	FinnGen_RIA	rs7246841	19	1030431	C	T	0.022477	0.002216	0.731395	3.78007e-24	0.000198506	99.7254	0
WBC	FinnGen_RIA	rs72664840	14	35596323	T	C	0.020614	0.002397	0.179041	8.43918e-18	0.000124919	70.2422	0
WBC	FinnGen_RIA	rs72726027	15	42248826	C	T	-0.04262	0.002923	0.111895	4.16965e-48	0.000361021	202.714	0
WBC	FinnGen_RIA	rs72747074	9	91545621	A	G	0.017932	0.002003	0.31238	3.62994e-19	0.00013814	77.6771	0
WBC	FinnGen_RIA	rs72780125	2	24000145	C	T	0.034599	0.002765	0.131112	6.74994e-36	0.000272749	147.813	0
WBC	FinnGen_RIA	rs72790862	10	44880260	C	T	-0.025833	0.002003	0.306947	5.0501e-38	0.000283929	159.681	0
WBC	FinnGen_RIA	rs72836628	10	113902454	T	C	-0.01417	0.002131	0.249186	3.01995e-11	7.51321e-05	42.1635	0
WBC	FinnGen_RIA	rs7283930	21	30461373	T	C	-0.011714	0.002102	0.73874	2.56998e-08	5.2967e-05	29.7813	0
WBC	FinnGen_RIA	rs72843590	6	25866380	A	C	0.024724	0.00384	0.06259	1.25e-10	7.17302e-05	40.3324	0
WBC	FinnGen_RIA	rs72951729	2	219960543	A	C	-0.01783	0.003116	0.096253	1.07999e-08	5.53087e-05	30.8114	0
WBC	FinnGen_RIA	rs72973711	18	74072245	T	A	-0.031751	0.003713	0.067073	1.27997e-17	0.000126165	70.8069	1
WBC	FinnGen_RIA	rs72978754	6	138053203	C	T	-0.028441	0.003727	0.065813	2.45019e-14	9.94638e-05	55.9279	0
WBC	FinnGen_RIA	rs72982988	18	57802714	A	G	-0.01277	0.002204	0.232903	7.10003e-09	5.82689e-05	32.7627	0
WBC	FinnGen_RIA	rs73000965	11	113982321	A	T	0.028768	0.001987	0.314788	1.85994e-47	0.00035702	200.802	1
WBC	FinnGen_RIA	rs73028871	3	14277058	T	C	-0.016816	0.002745	0.133879	9.29994e-10	6.55792e-05	35.7397	0
WBC	FinnGen_RIA	rs73036517	19	45744842	G	A	-0.052727	0.00211	0.258764	1.07895e-137	0.00106649	600.246	0
WBC	FinnGen_RIA	rs7308123	12	122225225	C	T	0.018607	0.002436	0.18119	2.28981e-14	0.000102731	57.7651	0
WBC	FinnGen_RIA	rs73190675	12	109788891	A	G	0.028802	0.004241	0.050278	1.15001e-11	7.92227e-05	44.5458	0
WBC	FinnGen_RIA	rs73191188	4	3105200	A	G	-0.016477	0.001926	0.353128	1.22999e-17	0.000124033	69.7429	0
WBC	FinnGen_RIA	rs7326825	13	50113450	A	G	0.020659	0.002021	0.703613	1.72982e-24	0.000178009	99.9338	0
WBC	FinnGen_RIA	rs73738524	6	45588963	G	A	0.022809	0.003374	0.080389	1.42988e-11	7.69207e-05	43.2511	0
WBC	FinnGen_RIA	rs739842	12	48202046	C	T	-0.015546	0.001973	0.639495	3.44033e-15	0.000111433	62.5544	0
WBC	FinnGen_RIA	rs74076327	1	56979431	C	T	-0.028663	0.004475	0.04472	1.54999e-10	7.01949e-05	39.469	0
WBC	FinnGen_RIA	rs74607840	7	148781247	A	G	-0.015405	0.001914	0.625943	8.82064e-16	0.000111129	62.4872	0
WBC	FinnGen_RIA	rs74679834	6	86819356	G	C	0.012643	0.002139	0.277091	3.49004e-09	6.40378e-05	36.0068	1
WBC	FinnGen_RIA	rs7502100	17	36598626	C	T	0.017816	0.001955	0.366802	8.4004e-20	0.000147442	82.9091	0
WBC	FinnGen_RIA	rs75354229	18	42078782	T	C	0.02445	0.002749	0.128659	6.22014e-19	0.000134034	75.3685	0
WBC	FinnGen_RIA	rs75475627	2	54787592	G	C	0.032813	0.003538	0.076568	1.91999e-20	0.000152256	85.6174	1
WBC	FinnGen_RIA	rs7549164	1	31224193	T	C	0.025162	0.002456	0.189126	1.33015e-24	0.000194189	109.019	0
WBC	FinnGen_RIA	rs755951	8	27226790	C	A	-0.013467	0.001888	0.402765	1.02e-12	8.72507e-05	48.909	0
WBC	FinnGen_RIA	rs7572278	2	8563029	A	T	0.015881	0.002332	0.207324	1.00995e-11	8.28955e-05	46.521	1
WBC	FinnGen_RIA	rs7573465	2	182315885	T	G	0.035796	0.001853	0.554185	4.66015e-83	0.000633153	353.61	0
WBC	FinnGen_RIA	rs759488	12	68587155	C	T	0.013512	0.002025	0.70489	2.57988e-11	7.59582e-05	42.5786	0
WBC	FinnGen_RIA	rs76378167	19	18433714	A	G	0.023127	0.004041	0.061252	1.06999e-08	6.15089e-05	31.2737	0
WBC	FinnGen_RIA	rs7639292	3	107295665	T	C	-0.023984	0.002466	0.168472	2.48028e-22	0.000161168	90.6289	0
WBC	FinnGen_RIA	rs76428106	13	28604007	C	T	0.158445	0.008517	0.013471	3.44985e-77	0.000667263	375.412	0
WBC	FinnGen_RIA	rs76545872	12	20432303	A	G	-0.013013	0.002333	0.194057	2.5e-08	5.29686e-05	29.7328	0
WBC	FinnGen_RIA	rs7705526	5	1285974	A	C	0.029089	0.00212	0.327218	8.30042e-43	0.000372562	182.631	0
WBC	FinnGen_RIA	rs77215665	9	125809291	G	A	-0.04012	0.006861	0.018274	5.13003e-09	5.77532e-05	32.473	0
WBC	FinnGen_RIA	rs7751717	6	153005229	A	G	-0.013802	0.002306	0.199529	2.22998e-09	6.08507e-05	34.2147	0
WBC	FinnGen_RIA	rs7776054	6	135418916	G	A	-0.04663	0.002089	0.261097	2.47742e-110	0.000838977	471.437	0
WBC	FinnGen_RIA	rs7776857	7	22754768	T	G	-0.018545	0.001949	0.65805	1.89017e-21	0.000154777	87.0344	0
WBC	FinnGen_RIA	rs778125	1	56605746	G	A	0.01436	0.00192	0.355448	7.74997e-14	9.44872e-05	52.8306	0
WBC	FinnGen_RIA	rs7781268	7	75748183	A	G	-0.01333	0.002258	0.245805	3.65999e-09	6.58817e-05	33.4238	0
WBC	FinnGen_RIA	rs780142	15	62797964	G	T	0.014549	0.002067	0.274035	2.02023e-12	8.42205e-05	47.2647	0
WBC	FinnGen_RIA	rs7803075	7	130742066	G	A	-0.02444	0.00211	0.7342	5.47016e-31	0.000233132	130.45	0
WBC	FinnGen_RIA	rs78285907	18	21622003	T	A	0.019812	0.003341	0.089011	3.09999e-09	6.36566e-05	35.7926	1
WBC	FinnGen_RIA	rs7846314	8	61650831	T	A	0.046831	0.002355	0.187345	5.70953e-88	0.000667798	375.714	1
WBC	FinnGen_RIA	rs7850247	9	95747389	C	T	0.01034	0.001861	0.514717	2.84001e-08	5.34115e-05	29.9386	0
WBC	FinnGen_RIA	rs7852409	9	2621482	G	C	0.015628	0.002288	0.764716	8.70964e-12	8.7888e-05	49.2403	1
WBC	FinnGen_RIA	rs7855091	9	114655098	A	G	0.014823	0.001994	0.307022	1.10994e-13	9.34956e-05	52.2763	0
WBC	FinnGen_RIA	rs7864482	9	102268861	G	A	0.012766	0.001902	0.377314	1.99986e-11	7.65794e-05	43.0592	0
WBC	FinnGen_RIA	rs7917772	10	104487443	A	G	0.016558	0.001904	0.630809	3.59998e-18	0.000127701	71.6875	0
WBC	FinnGen_RIA	rs79237520	5	134712566	T	C	0.040077	0.006305	0.022751	2.13e-10	7.1421e-05	39.9588	0
WBC	FinnGen_RIA	rs79272926	5	118726637	A	C	-0.022316	0.002222	0.221625	1.03992e-23	0.000171819	96.3757	0
WBC	FinnGen_RIA	rs7934719	11	108341864	T	C	0.017862	0.001873	0.414299	1.54989e-21	0.000154839	87.0676	0
WBC	FinnGen_RIA	rs796003	9	86595801	T	G	-0.025352	0.002125	0.258407	8.84097e-33	0.000246334	138.532	0
WBC	FinnGen_RIA	rs796056	2	101735276	C	A	0.020577	0.001898	0.623451	2.30994e-27	0.000198801	110.981	0
WBC	FinnGen_RIA	rs79692389	5	111033606	C	G	0.02617	0.003837	0.061217	9.39074e-12	7.87181e-05	44.188	1
WBC	FinnGen_RIA	rs79716587	2	143886819	A	G	-0.035863	0.00283	0.124095	9.21934e-37	0.000279598	156.099	0
WBC	FinnGen_RIA	rs798555	7	2759473	C	T	0.018842	0.002054	0.294964	4.8095e-20	0.00014766	81.9867	0
WBC	FinnGen_RIA	rs806321	13	50841323	T	C	0.01598	0.001848	0.530051	5.65979e-18	0.000127219	71.3166	0
WBC	FinnGen_RIA	rs8084255	18	48144754	T	C	0.019947	0.001905	0.375635	1.26009e-25	0.000186634	104.952	0
WBC	FinnGen_RIA	rs8176528	2	188345017	A	G	-0.016872	0.002017	0.297384	6.30957e-17	0.000118959	66.2747	0
WBC	FinnGen_RIA	rs830623	3	71677746	C	A	0.014483	0.002457	0.169687	3.87998e-09	5.91068e-05	33.2342	0
WBC	FinnGen_RIA	rs832190	3	63842629	T	C	-0.013264	0.001909	0.633275	3.87972e-12	8.17169e-05	45.8593	0
WBC	FinnGen_RIA	rs8705	11	128328913	A	G	-0.026397	0.002004	0.316569	1.3499e-39	0.00030151	168.673	0
WBC	FinnGen_RIA	rs873218	12	12765603	A	G	-0.011924	0.001855	0.553941	1.33999e-10	7.02635e-05	39.3863	0
WBC	FinnGen_RIA	rs903123	1	212405792	T	C	0.013484	0.002387	0.818174	1.67001e-08	5.40965e-05	30.4169	0
WBC	FinnGen_RIA	rs921313	8	100824550	A	G	0.02711	0.004466	0.044853	1.31999e-09	6.29725e-05	35.299	0
WBC	FinnGen_RIA	rs9313822	5	159207694	A	G	0.025101	0.004098	0.052082	9.34997e-10	6.22115e-05	34.7834	0
WBC	FinnGen_RIA	rs9323285	14	55863829	A	C	0.012057	0.001962	0.337997	8.18993e-10	6.50551e-05	36.2609	0
WBC	FinnGen_RIA	rs9330650	12	123994669	G	A	0.014403	0.002256	0.21919	1.76999e-10	7.10071e-05	39.9256	0
WBC	FinnGen_RIA	rs9348970	6	35153565	C	G	-0.032759	0.002404	0.178025	3.0903e-42	0.000314073	176.639	1
WBC	FinnGen_RIA	rs935655	2	46067445	G	T	0.014783	0.002161	0.761993	8.10961e-12	7.92676e-05	44.571	0
WBC	FinnGen_RIA	rs9375447	6	126874091	G	A	-0.013767	0.001834	0.494601	6.34016e-14	9.47541e-05	53.2792	0
WBC	FinnGen_RIA	rs9382100	6	52223211	A	T	-0.011963	0.001973	0.324967	1.38e-09	6.27877e-05	35.3039	1
WBC	FinnGen_RIA	rs9390461	6	147701217	G	A	0.015366	0.001845	0.538265	8.50942e-17	0.000117366	65.9951	0
WBC	FinnGen_RIA	rs9429767	1	110496087	A	G	0.017446	0.002344	0.197243	1.02991e-13	9.63846e-05	54.1046	0
WBC	FinnGen_RIA	rs9430574	1	9709072	A	G	-0.014039	0.001984	0.33041	1.54989e-12	8.72096e-05	49.0362	0
WBC	FinnGen_RIA	rs9487043	6	109610474	T	C	0.023076	0.001839	0.486515	4.35011e-36	0.000266057	149.625	0
WBC	FinnGen_RIA	rs9508005	13	28789794	G	T	-0.022531	0.003425	0.094159	4.9204e-11	8.65974e-05	48.1085	0
WBC	FinnGen_RIA	rs9526795	13	52341181	C	T	-0.01411	0.002116	0.258932	2.67979e-11	7.64061e-05	42.5882	0
WBC	FinnGen_RIA	rs9625746	22	29637658	C	G	-0.018377	0.001915	0.41186	8.77001e-22	0.00016361	91.9996	1
WBC	FinnGen_RIA	rs9656395	7	130575884	G	A	-0.027515	0.003156	0.095026	2.9703e-18	0.000130211	73.219	0
WBC	FinnGen_RIA	rs9819371	3	141206800	T	C	-0.044448	0.003776	0.064757	5.94019e-32	0.000239302	134.577	0
WBC	FinnGen_RIA	rs9829114	3	196518623	A	G	-0.033578	0.001872	0.414149	7.45075e-72	0.000547121	307.768	0
WBC	FinnGen_RIA	rs9835104	3	119056040	A	G	-0.013518	0.002467	0.18798	4.35001e-08	5.5787e-05	28.268	0
WBC	FinnGen_RIA	rs9863	12	124421453	C	T	-0.018749	0.001965	0.329292	1.53003e-21	0.000155275	87.046	0
WBC	FinnGen_RIA	rs9867398	3	185912816	T	C	0.022319	0.003192	0.094175	2.80027e-12	8.49883e-05	47.7873	0
WBC	FinnGen_RIA	rs987107	5	35875227	A	G	0.020353	0.002093	0.261079	2.52e-22	0.000159829	89.3713	0
WBC	FinnGen_RIA	rs9885207	5	173075213	C	T	0.016744	0.001872	0.41613	3.94003e-19	0.000136237	76.6078	0
WBC	FinnGen_RIA	rs9900613	17	74674857	T	C	-0.011338	0.001867	0.43077	1.29999e-09	6.30429e-05	35.3876	0
WBC	FinnGen_RIA	rs990558	21	36914669	T	C	-0.011062	0.001929	0.36139	1e-08	5.64819e-05	31.7582	0
WBC	FinnGen_RIA	rs9925985	16	31305593	C	A	-0.014131	0.002078	0.269481	1.08993e-11	7.86204e-05	44.1327	0
WBC	FinnGen_RIA	rs9926183	16	1363878	T	C	0.018579	0.002197	0.26273	2.86022e-17	0.000133724	67.8515	0
WBC	FinnGen_RIA	rs9938104	16	81844974	T	C	-0.016624	0.002807	0.12614	3.24997e-09	6.0925e-05	34.2563	0
WBC	FinnGen_RIA	rs9977672	21	40463283	A	G	-0.021872	0.002122	0.259116	7.07946e-25	0.000183676	103.289	0
WBC	Bakker MK.et al.(CrossAncestry)	rs10049210	3	156797373	C	T	0.014676	0.001887	0.404518	7.68953e-15	0.000103765	58.3345	0
WBC	Bakker MK.et al.(CrossAncestry)	rs1007938	12	26802549	G	A	-0.011156	0.001884	0.40493	3.26002e-09	5.99784e-05	33.431	0
WBC	Bakker MK.et al.(CrossAncestry)	rs10087240	8	129012574	T	C	0.019951	0.001855	0.457631	6.13056e-27	0.000197592	110.774	0
WBC	Bakker MK.et al.(CrossAncestry)	rs10102877	8	79598362	A	G	-0.013208	0.001997	0.684662	3.91021e-11	7.5328e-05	42.2032	0
WBC	Bakker MK.et al.(CrossAncestry)	rs10138752	14	69179971	T	C	-0.040319	0.003453	0.077277	1.85012e-31	0.000231831	130.374	0
WBC	Bakker MK.et al.(CrossAncestry)	rs10146962	14	101170540	C	T	-0.015367	0.00197	0.338281	6.4506e-15	0.000105721	58.9286	0
WBC	Bakker MK.et al.(CrossAncestry)	rs10164769	2	237779229	T	C	0.027162	0.002111	0.74307	7.73036e-38	0.000281707	157.276	0
WBC	Bakker MK.et al.(CrossAncestry)	rs10203838	2	213935900	C	T	0.012292	0.001866	0.417873	4.66015e-11	7.35084e-05	40.9731	0
WBC	Bakker MK.et al.(CrossAncestry)	rs10205474	2	198140249	A	C	-0.012945	0.002325	0.201408	2.65003e-08	5.39058e-05	30.088	0
WBC	Bakker MK.et al.(CrossAncestry)	rs1042725	12	66358347	T	C	0.010899	0.001847	0.494933	3.70997e-09	5.9388e-05	33.1016	0
WBC	Bakker MK.et al.(CrossAncestry)	rs1047891	2	211540507	A	C	-0.021105	0.001979	0.314955	1.59993e-26	0.000192207	107.299	0
WBC	Bakker MK.et al.(CrossAncestry)	rs10494783	1	198663661	A	G	-0.043813	0.004145	0.052086	4.42996e-26	0.000189551	106.265	0
WBC	Bakker MK.et al.(CrossAncestry)	rs10498635	14	93103309	T	C	-0.031169	0.002388	0.18322	6.57961e-39	0.000290773	163.302	0
WBC	Bakker MK.et al.(CrossAncestry)	rs10808139	7	104709946	A	G	0.017618	0.002845	0.118535	6.05996e-10	6.48627e-05	36.4705	0
WBC	Bakker MK.et al.(CrossAncestry)	rs10808536	8	87169049	A	G	0.011839	0.002018	0.295428	4.56005e-09	5.83495e-05	32.7261	0
WBC	Bakker MK.et al.(CrossAncestry)	rs10814191	9	34999007	T	C	0.011216	0.002038	0.713413	3.83999e-08	5.14403e-05	28.9229	0
WBC	Bakker MK.et al.(CrossAncestry)	rs10828725	10	25218243	T	G	-0.049726	0.001914	0.364782	1.09901e-148	0.00114592	645.017	0
WBC	Bakker MK.et al.(CrossAncestry)	rs10844682	12	9899624	C	T	0.025362	0.001952	0.341835	1.42988e-38	0.000289433	161.591	0
WBC	Bakker MK.et al.(CrossAncestry)	rs10864368	1	8918313	C	T	0.021532	0.001838	0.502821	1.15001e-31	0.000231806	129.627	0
WBC	Bakker MK.et al.(CrossAncestry)	rs10872223	6	121814703	T	C	0.014143	0.002394	0.18332	3.57001e-09	5.98928e-05	33.6197	0
WBC	Bakker MK.et al.(CrossAncestry)	rs10889574	1	66149341	A	G	-0.043688	0.001998	0.356606	6.63743e-106	0.00087583	445.675	0
WBC	Bakker MK.et al.(CrossAncestry)	rs10931934	2	202119789	C	T	0.01504	0.001882	0.600163	1.38007e-15	0.000108562	60.5136	0
WBC	Bakker MK.et al.(CrossAncestry)	rs10936588	3	169319801	A	G	-0.014309	0.001909	0.636322	6.95024e-14	9.47638e-05	53.1822	0
WBC	Bakker MK.et al.(CrossAncestry)	rs10940474	5	54880701	T	C	-0.013374	0.001946	0.659356	6.5298e-12	8.03477e-05	44.7855	0
WBC	Bakker MK.et al.(CrossAncestry)	rs10980797	9	113912553	G	A	-0.026981	0.00184	0.487935	1.18987e-48	0.000363775	204.603	0
WBC	Bakker MK.et al.(CrossAncestry)	rs10986338	9	127191232	A	G	-0.016612	0.001953	0.649839	1.93019e-17	0.000125588	70.4828	0
WBC	Bakker MK.et al.(CrossAncestry)	rs1109278	17	76248229	G	A	-0.014404	0.001932	0.483817	9.31966e-14	0.000103629	52.5128	0
WBC	Bakker MK.et al.(CrossAncestry)	rs11159261	14	77921120	C	T	-0.01437	0.001851	0.534241	8.67961e-15	0.000102764	57.4588	0
WBC	Bakker MK.et al.(CrossAncestry)	rs11169302	12	50578705	G	T	0.018563	0.001889	0.392444	9.44931e-23	0.00016432	92.2228	0
WBC	Bakker MK.et al.(CrossAncestry)	rs11198788	10	120884160	C	T	0.011894	0.001855	0.430983	1.47001e-10	6.93859e-05	39.014	0
WBC	Bakker MK.et al.(CrossAncestry)	rs11221394	11	128486003	C	T	0.016288	0.002877	0.117605	1.54e-08	5.50623e-05	30.9595	0
WBC	Bakker MK.et al.(CrossAncestry)	rs112282032	16	30826936	T	C	-0.01779	0.002073	0.271206	9.93116e-18	0.000125108	70.3479	0
WBC	Bakker MK.et al.(CrossAncestry)	rs112750178	1	26859695	C	T	0.015327	0.002179	0.23854	2.06016e-12	8.534e-05	47.9854	0
WBC	Bakker MK.et al.(CrossAncestry)	rs112880875	3	132206291	A	G	0.025752	0.003204	0.090039	9.68055e-16	0.000108669	61.1037	0
WBC	Bakker MK.et al.(CrossAncestry)	rs113519804	11	76020088	A	C	-0.032444	0.005656	0.028736	9.91996e-09	5.87574e-05	33.0371	0
WBC	Bakker MK.et al.(CrossAncestry)	rs11644125	16	57058974	T	C	-0.017778	0.001893	0.59737	6.36063e-21	0.000152036	85.3506	0
WBC	Bakker MK.et al.(CrossAncestry)	rs11669443	19	1109215	A	G	0.013882	0.002267	0.236724	9.49992e-10	6.96399e-05	35.4083	0
WBC	Bakker MK.et al.(CrossAncestry)	rs11688303	2	128410244	T	C	0.021084	0.002892	0.120295	3.19007e-13	9.40851e-05	52.5176	0
WBC	Bakker MK.et al.(CrossAncestry)	rs11723621	4	72615362	G	A	-0.029079	0.002022	0.29001	7.57007e-47	0.00034822	195.852	0
WBC	Bakker MK.et al.(CrossAncestry)	rs11744663	5	57315635	A	G	-0.018732	0.002351	0.190499	1.71989e-15	0.00010822	60.8522	0
WBC	Bakker MK.et al.(CrossAncestry)	rs11854390	15	80224817	T	C	0.013665	0.00186	0.562198	2.1301e-13	9.19213e-05	51.6865	0
WBC	Bakker MK.et al.(CrossAncestry)	rs11927257	3	27334294	T	C	-0.012877	0.002042	0.282198	2.97002e-10	6.71766e-05	37.6756	0
WBC	Bakker MK.et al.(CrossAncestry)	rs11965885	6	43693094	T	G	-0.01534	0.001892	0.58175	5.41003e-16	0.000114513	64.1586	0
WBC	Bakker MK.et al.(CrossAncestry)	rs11993347	8	103919090	C	T	-0.01971	0.002186	0.230466	2.03002e-19	0.000137796	77.1972	0
WBC	Bakker MK.et al.(CrossAncestry)	rs12138789	1	9192307	C	T	-0.014617	0.00218	0.237746	2.08018e-11	7.74389e-05	43.5423	0
WBC	Bakker MK.et al.(CrossAncestry)	rs12142474	1	68056314	G	A	-0.021647	0.003435	0.086122	3.05e-10	7.37612e-05	37.4346	0
WBC	Bakker MK.et al.(CrossAncestry)	rs12157427	22	32083756	A	G	-0.021248	0.003755	0.064431	1.55998e-08	5.44298e-05	30.5503	0
WBC	Bakker MK.et al.(CrossAncestry)	rs12214269	6	135846518	A	G	0.018185	0.001839	0.545937	5.06058e-23	0.000163951	92.195	0
WBC	Bakker MK.et al.(CrossAncestry)	rs12216862	8	41828063	T	C	0.011449	0.002032	0.290091	1.81001e-08	5.39886e-05	30.356	0
WBC	Bakker MK.et al.(CrossAncestry)	rs1228024	11	47951353	A	C	0.025191	0.001944	0.661308	2.32006e-38	0.000284269	159.563	0
WBC	Bakker MK.et al.(CrossAncestry)	rs12376511	9	22142756	C	T	-0.034202	0.002489	0.164417	6.16027e-43	0.000321417	180.771	0
WBC	Bakker MK.et al.(CrossAncestry)	rs12429714	13	99649831	T	C	-0.011129	0.001864	0.424441	2.45002e-09	6.05131e-05	34.0249	0
WBC	Bakker MK.et al.(CrossAncestry)	rs1245035	12	64976049	A	C	0.014435	0.001914	0.627427	4.78961e-14	9.74178e-05	54.5032	0
WBC	Bakker MK.et al.(CrossAncestry)	rs12540307	7	65662767	T	C	-0.038684	0.004464	0.048819	4.75992e-18	0.000138978	70.6655	0
WBC	Bakker MK.et al.(CrossAncestry)	rs12566440	1	101095202	G	A	-0.014772	0.001903	0.364982	8.79023e-15	0.00010115	56.8764	0
WBC	Bakker MK.et al.(CrossAncestry)	rs1260326	2	27730940	C	T	-0.032863	0.001875	0.601256	9.83105e-69	0.000517843	290.405	0
WBC	Bakker MK.et al.(CrossAncestry)	rs12630592	3	119768246	T	G	-0.012328	0.001992	0.3731	6.27004e-10	7.1095e-05	35.9238	0
WBC	Bakker MK.et al.(CrossAncestry)	rs12683699	9	112738298	G	A	0.021786	0.002517	0.160286	5.1606e-18	0.000127765	71.4403	0
WBC	Bakker MK.et al.(CrossAncestry)	rs12784071	10	115854445	T	C	0.018141	0.002233	0.222099	4.78961e-16	0.000113716	63.943	0
WBC	Bakker MK.et al.(CrossAncestry)	rs1285886	6	7140831	A	G	0.026498	0.002326	0.196802	5.10035e-30	0.000221977	124.832	0
WBC	Bakker MK.et al.(CrossAncestry)	rs12905862	15	78545507	A	G	0.011091	0.001979	0.316261	2.15001e-08	5.31995e-05	29.9121	0
WBC	Bakker MK.et al.(CrossAncestry)	rs12936529	17	16168784	T	C	-0.025157	0.001845	0.478786	2.74031e-42	0.000315868	177.351	0
WBC	Bakker MK.et al.(CrossAncestry)	rs12956324	18	67537270	A	C	0.013776	0.001875	0.402959	2.09991e-13	9.13148e-05	51.3414	0
WBC	Bakker MK.et al.(CrossAncestry)	rs12997100	2	192522423	C	T	0.02676	0.00359	0.070514	9.37994e-14	9.38686e-05	52.3969	0
WBC	Bakker MK.et al.(CrossAncestry)	rs12999905	2	111719640	A	G	0.025242	0.004067	0.061608	5.57995e-10	7.36714e-05	37.1566	0
WBC	Bakker MK.et al.(CrossAncestry)	rs13132853	4	38680015	G	A	0.020133	0.00193	0.355109	1.88018e-25	0.00018565	104.399	0
WBC	Bakker MK.et al.(CrossAncestry)	rs13149209	4	89750668	C	T	-0.014688	0.002228	0.217886	4.49987e-11	7.35283e-05	41.3437	0
WBC	Bakker MK.et al.(CrossAncestry)	rs1322599	6	16758425	T	C	-0.030663	0.002456	0.174313	9.97011e-36	0.000270648	151.662	0
WBC	Bakker MK.et al.(CrossAncestry)	rs13237635	7	149154551	C	T	-0.010408	0.00186	0.565316	2.24001e-08	5.3239e-05	29.9346	0
WBC	Bakker MK.et al.(CrossAncestry)	rs13248936	8	30316162	G	A	0.013094	0.001841	0.498342	1.17004e-12	8.57255e-05	47.931	0
WBC	Bakker MK.et al.(CrossAncestry)	rs13291664	9	282738	G	A	0.026196	0.002363	0.186933	1.57e-28	0.000208599	117.306	0
WBC	Bakker MK.et al.(CrossAncestry)	rs1366045	3	42909050	C	T	-0.024654	0.001886	0.384323	5.44001e-39	0.000287643	161.77	0
WBC	Bakker MK.et al.(CrossAncestry)	rs1371045	2	145787050	C	T	-0.014328	0.002114	0.744485	1.26009e-11	7.8104e-05	43.5962	0
WBC	Bakker MK.et al.(CrossAncestry)	rs1371794	4	74948054	C	A	-0.063244	0.001899	0.622486	1e-200	0.00187989	1058.94	0
WBC	Bakker MK.et al.(CrossAncestry)	rs1474419	7	6692605	C	T	0.018298	0.001886	0.579762	3.11028e-22	0.000163148	91.4117	0
WBC	Bakker MK.et al.(CrossAncestry)	rs1476081	7	17279294	T	G	0.011441	0.00208	0.294671	3.84999e-08	5.4411e-05	30.4996	0
WBC	Bakker MK.et al.(CrossAncestry)	rs1506609	4	83632973	G	A	0.021031	0.002326	0.799464	1.6099e-19	0.000141821	79.1669	0
WBC	Bakker MK.et al.(CrossAncestry)	rs1621453	3	194389876	G	A	0.010499	0.00186	0.56322	1.71002e-08	5.42334e-05	30.435	0
WBC	Bakker MK.et al.(CrossAncestry)	rs16850073	4	74703999	T	C	0.042606	0.001922	0.374415	8.77001e-109	0.000850376	474.362	0
WBC	Bakker MK.et al.(CrossAncestry)	rs16964983	17	27610862	C	T	0.021856	0.002434	0.172918	2.89001e-19	0.000136634	76.4	0
WBC	Bakker MK.et al.(CrossAncestry)	rs17026212	2	85551696	G	T	-0.014719	0.001834	0.513548	1.05999e-15	0.000108245	60.7463	0
WBC	Bakker MK.et al.(CrossAncestry)	rs17041439	12	101873240	C	A	0.037876	0.003999	0.056554	2.96006e-21	0.000153087	85.9406	0
WBC	Bakker MK.et al.(CrossAncestry)	rs17138597	7	18148091	A	G	-0.013276	0.002333	0.194778	1.29999e-08	5.52866e-05	31.086	0
WBC	Bakker MK.et al.(CrossAncestry)	rs17209630	8	106296090	A	G	0.014259	0.002045	0.281259	3.25012e-12	8.22029e-05	46.0794	0
WBC	Bakker MK.et al.(CrossAncestry)	rs1738074	6	159465977	C	T	-0.020403	0.001853	0.567796	3.74024e-28	0.000204314	114.542	0
WBC	Bakker MK.et al.(CrossAncestry)	rs175714	14	75981856	C	T	0.010451	0.001877	0.577258	2.63998e-08	5.33078e-05	29.8812	0
WBC	Bakker MK.et al.(CrossAncestry)	rs1779809	1	182145545	T	C	0.014395	0.001944	0.333689	1.35988e-13	9.21451e-05	51.8109	0
WBC	Bakker MK.et al.(CrossAncestry)	rs180941	10	115720674	A	G	-0.016866	0.001919	0.625014	1.63005e-18	0.00013334	74.8341	0
WBC	Bakker MK.et al.(CrossAncestry)	rs1822534	3	12266804	G	A	-0.025822	0.001882	0.394237	8.29087e-43	0.000318471	179.112	0
WBC	Bakker MK.et al.(CrossAncestry)	rs1885474	10	69566751	G	T	-0.021583	0.003031	0.102894	1.10994e-12	8.59978e-05	48.3543	0
WBC	Bakker MK.et al.(CrossAncestry)	rs1891033	20	36900466	C	T	0.015029	0.002482	0.16941	1.43999e-09	6.35647e-05	35.5398	0
WBC	Bakker MK.et al.(CrossAncestry)	rs1933295	1	62107021	G	A	-0.015546	0.002311	0.776835	1.81009e-11	8.37958e-05	42.6065	0
WBC	Bakker MK.et al.(CrossAncestry)	rs2012011	6	46893355	A	G	-0.025502	0.002683	0.136123	2.14981e-21	0.000152954	85.8442	0
WBC	Bakker MK.et al.(CrossAncestry)	rs2012610	3	140933565	T	G	0.027526	0.002769	0.127328	2.9902e-23	0.00016838	94.4996	0
WBC	Bakker MK.et al.(CrossAncestry)	rs2038700	14	25461989	C	T	0.034424	0.00189	0.394624	4.60999e-74	0.000566189	318.512	0
WBC	Bakker MK.et al.(CrossAncestry)	rs2076211	22	44329078	T	C	-0.018018	0.002546	0.158474	1.53003e-12	8.65902e-05	48.4147	0
WBC	Bakker MK.et al.(CrossAncestry)	rs2082382	5	148200553	A	G	-0.017857	0.00186	0.55412	8.66962e-22	0.000157568	88.6052	0
WBC	Bakker MK.et al.(CrossAncestry)	rs2091084	10	30492267	C	T	0.01735	0.001951	0.653201	6.25029e-19	0.000136381	76.6891	0
WBC	Bakker MK.et al.(CrossAncestry)	rs2148537	9	95380726	A	G	0.017567	0.002475	0.166266	1.31009e-12	8.55571e-05	47.8372	0
WBC	Bakker MK.et al.(CrossAncestry)	rs2180369	14	93516465	C	T	0.02298	0.003071	0.110762	7.65068e-14	0.000104025	52.7135	0
WBC	Bakker MK.et al.(CrossAncestry)	rs2194067	19	35464727	T	C	0.012618	0.001886	0.415502	2.30994e-11	7.73334e-05	43.3992	0
WBC	Bakker MK.et al.(CrossAncestry)	rs2259855	17	28097860	C	T	-0.023612	0.001849	0.52533	2.66011e-37	0.000278048	156.373	0
WBC	Bakker MK.et al.(CrossAncestry)	rs2260850	13	114185566	G	T	0.023885	0.002116	0.280997	1.67996e-29	0.000230522	120.993	0
WBC	Bakker MK.et al.(CrossAncestry)	rs2282677	17	61986539	C	T	0.01138	0.001929	0.405364	3.79001e-09	6.24325e-05	35.0162	0
WBC	Bakker MK.et al.(CrossAncestry)	rs2282986	7	92299545	C	T	-0.124348	0.006855	0.018529	1.80011e-73	0.000562389	315.403	0
WBC	Bakker MK.et al.(CrossAncestry)	rs2284837	3	185999077	G	A	0.01378	0.002231	0.220169	6.76005e-10	6.52056e-05	36.6635	0
WBC	Bakker MK.et al.(CrossAncestry)	rs2298695	21	47655027	C	A	-0.015731	0.001881	0.396473	6.51028e-17	0.000118428	66.3878	0
WBC	Bakker MK.et al.(CrossAncestry)	rs2312675	1	166922533	C	T	-0.017557	0.002242	0.211587	5.10975e-15	0.000102843	57.8282	0
WBC	Bakker MK.et al.(CrossAncestry)	rs2314339	17	38253212	T	C	0.027194	0.002851	0.124894	1.51985e-21	0.000161651	90.1104	0
WBC	Bakker MK.et al.(CrossAncestry)	rs2327028	20	8140925	T	C	-0.013484	0.001851	0.475724	3.3597e-13	9.06948e-05	50.9968	0
WBC	Bakker MK.et al.(CrossAncestry)	rs2328667	6	22104421	G	A	0.012282	0.001866	0.561405	4.84953e-11	7.42862e-05	41.6994	0
WBC	Bakker MK.et al.(CrossAncestry)	rs2371108	3	27757018	T	G	0.019217	0.001891	0.388965	3.11028e-24	0.000175541	98.5471	0
WBC	Bakker MK.et al.(CrossAncestry)	rs2412771	4	57761417	C	T	-0.018201	0.001883	0.416739	4.41977e-22	0.000161045	90.5591	0
WBC	Bakker MK.et al.(CrossAncestry)	rs2428608	17	46040795	T	C	-0.011309	0.001852	0.56284	1.05e-09	6.29367e-05	35.387	0
WBC	Bakker MK.et al.(CrossAncestry)	rs2432142	5	96275201	A	G	0.012676	0.001864	0.433689	1.08993e-11	7.89274e-05	44.3778	0
WBC	Bakker MK.et al.(CrossAncestry)	rs2439963	13	78638416	G	A	-0.01238	0.002091	0.736551	3.29003e-09	5.948e-05	33.4439	0
WBC	Bakker MK.et al.(CrossAncestry)	rs247826	16	84582965	T	C	0.033815	0.002233	0.220606	9.58959e-52	0.000393209	220.482	0
WBC	Bakker MK.et al.(CrossAncestry)	rs2506699	9	136946799	G	A	0.01427	0.001892	0.483895	4.86968e-14	0.000101711	57.1915	0
WBC	Bakker MK.et al.(CrossAncestry)	rs2519093	9	136141870	T	C	-0.04119	0.002367	0.185612	8.55067e-68	0.000512922	288.529	0
WBC	Bakker MK.et al.(CrossAncestry)	rs257063	5	114806819	T	C	-0.013818	0.0021	0.740602	4.91021e-11	7.33621e-05	41.0182	0
WBC	Bakker MK.et al.(CrossAncestry)	rs2615061	1	225895806	A	G	-0.027637	0.002854	0.117457	3.82032e-22	0.000158353	88.8977	0
WBC	Bakker MK.et al.(CrossAncestry)	rs2665405	17	57875292	A	G	0.035373	0.001844	0.547743	5.62989e-82	0.00061992	348.76	0
WBC	Bakker MK.et al.(CrossAncestry)	rs2710804	7	36084529	C	T	0.020606	0.001897	0.375925	1.91999e-27	0.00019923	111.693	0
WBC	Bakker MK.et al.(CrossAncestry)	rs2713573	3	128317273	T	C	0.024566	0.001984	0.689211	3.46019e-35	0.000258533	145.395	0
WBC	Bakker MK.et al.(CrossAncestry)	rs2729707	2	160687231	G	A	-0.030932	0.002446	0.830063	1.27997e-36	0.000269926	150.695	0
WBC	Bakker MK.et al.(CrossAncestry)	rs2790122	1	200296339	C	T	0.013402	0.002029	0.712432	4.08037e-11	7.35958e-05	41.3816	0
WBC	Bakker MK.et al.(CrossAncestry)	rs284317	1	10731625	G	A	0.017425	0.001945	0.497553	3.51965e-19	0.000151812	76.8382	0
WBC	Bakker MK.et al.(CrossAncestry)	rs28530750	4	36312542	A	G	0.055643	0.004613	0.043032	1.83021e-33	0.000255	143.168	0
WBC	Bakker MK.et al.(CrossAncestry)	rs28574812	21	16384940	G	A	-0.016041	0.002537	0.15791	2.65999e-10	6.84323e-05	38.4753	0
WBC	Bakker MK.et al.(CrossAncestry)	rs28576226	15	101713668	A	G	0.031285	0.002853	0.122129	6.14045e-28	0.000209871	114.897	0
WBC	Bakker MK.et al.(CrossAncestry)	rs2857633	22	30114333	C	T	-0.013283	0.002098	0.727142	2.52e-10	7.00129e-05	39.2458	0
WBC	Bakker MK.et al.(CrossAncestry)	rs28588746	4	110944912	G	A	-0.010471	0.001899	0.377846	3.61002e-08	5.15489e-05	28.9116	0
WBC	Bakker MK.et al.(CrossAncestry)	rs2875974	8	61419728	A	G	0.021365	0.001904	0.373406	3.53997e-29	0.000213601	119.446	0
WBC	Bakker MK.et al.(CrossAncestry)	rs2904270	20	49185272	A	G	-0.015318	0.001844	0.517092	1.02991e-16	0.000117183	65.8928	0
WBC	Bakker MK.et al.(CrossAncestry)	rs2943650	2	227105921	T	C	0.01116	0.00192	0.644643	6.36004e-09	5.70614e-05	31.8051	0
WBC	Bakker MK.et al.(CrossAncestry)	rs2993986	10	28800023	T	C	0.030146	0.00219	0.774092	4.75007e-43	0.000317844	178.761	0
WBC	Bakker MK.et al.(CrossAncestry)	rs301817	1	8503379	A	C	-0.015878	0.001868	0.582111	2.02023e-17	0.000122656	68.9669	0
WBC	Bakker MK.et al.(CrossAncestry)	rs303753	18	21074922	A	G	-0.019587	0.00196	0.34473	1.77992e-23	0.000173327	97.4665	0
WBC	Bakker MK.et al.(CrossAncestry)	rs3184504	12	111884608	C	T	-0.067191	0.001836	0.517084	1e-200	0.00225468	1264.17	0
WBC	Bakker MK.et al.(CrossAncestry)	rs342294	7	106372622	C	T	-0.017407	0.001848	0.455851	4.90004e-21	0.000150321	83.9117	0
WBC	Bakker MK.et al.(CrossAncestry)	rs34298354	1	247588053	T	C	-0.024205	0.002801	0.123549	5.90065e-18	0.000126884	71.2287	0
WBC	Bakker MK.et al.(CrossAncestry)	rs34332006	2	234257452	T	C	-0.010695	0.001888	0.389704	1.51999e-08	5.44085e-05	30.369	0
WBC	Bakker MK.et al.(CrossAncestry)	rs34505104	22	24624609	G	A	-0.02041	0.002056	0.304866	3.3597e-23	0.00017656	99.2837	0
WBC	Bakker MK.et al.(CrossAncestry)	rs34562738	2	102376755	A	G	0.018655	0.002195	0.77203	1.99022e-17	0.000122499	68.3792	0
WBC	Bakker MK.et al.(CrossAncestry)	rs35111447	17	62372190	T	C	-0.017887	0.003105	0.098264	8.55993e-09	5.66995e-05	31.8801	0
WBC	Bakker MK.et al.(CrossAncestry)	rs35571080	1	224637790	C	T	0.024903	0.002243	0.212693	1.32008e-28	0.000207697	116.574	0
WBC	Bakker MK.et al.(CrossAncestry)	rs35592645	17	4616387	A	C	0.017479	0.00213	0.248719	2.38013e-16	0.000114176	64.0779	0
WBC	Bakker MK.et al.(CrossAncestry)	rs35713889	3	49162583	T	C	0.028328	0.004568	0.043464	5.79002e-10	6.67257e-05	37.4027	0
WBC	Bakker MK.et al.(CrossAncestry)	rs35734242	4	706700	C	T	0.02176	0.001948	0.427987	6.29941e-29	0.000231838	117.68	0
WBC	Bakker MK.et al.(CrossAncestry)	rs35755865	1	27140060	T	C	-0.041492	0.005077	0.034195	3.1798e-16	0.000113713	63.9413	0
WBC	Bakker MK.et al.(CrossAncestry)	rs35990176	21	44472118	C	A	0.011569	0.001871	0.451059	6.45996e-10	6.62797e-05	37.2667	0
WBC	Bakker MK.et al.(CrossAncestry)	rs3732378	3	39307162	A	G	0.020274	0.00243	0.172487	7.70016e-17	0.000117338	65.7772	0
WBC	Bakker MK.et al.(CrossAncestry)	rs3747869	10	73520632	C	A	0.038842	0.00322	0.900449	1.79019e-33	0.000270482	136.233	0
WBC	Bakker MK.et al.(CrossAncestry)	rs3773312	3	12946142	A	G	0.017874	0.00285	0.134067	3.67003e-10	7.41788e-05	37.5879	0
WBC	Bakker MK.et al.(CrossAncestry)	rs3781454	10	126348565	A	G	0.025211	0.002007	0.676766	3.67959e-36	0.000278077	156.389	0
WBC	Bakker MK.et al.(CrossAncestry)	rs3795503	1	180905694	T	C	-0.015409	0.00201	0.314627	1.83021e-14	0.0001024	57.2554	0
WBC	Bakker MK.et al.(CrossAncestry)	rs3812849	13	74701736	C	A	0.01961	0.002086	0.266532	5.85059e-21	0.000150354	84.5477	0
WBC	Bakker MK.et al.(CrossAncestry)	rs3847147	8	105784723	A	G	-0.011891	0.002003	0.306976	2.98999e-09	6.01616e-05	33.723	0
WBC	Bakker MK.et al.(CrossAncestry)	rs3857488	6	88001064	G	A	-0.015962	0.001847	0.527618	5.94977e-18	0.000127004	70.895	0
WBC	Bakker MK.et al.(CrossAncestry)	rs38859	7	116379094	T	C	0.011328	0.001851	0.448861	9.71002e-10	6.34906e-05	35.5894	0
WBC	Bakker MK.et al.(CrossAncestry)	rs399757	22	18295575	C	T	0.013512	0.00199	0.382674	1.16011e-11	8.62607e-05	43.7665	0
WBC	Bakker MK.et al.(CrossAncestry)	rs4074672	3	183730295	T	C	0.018004	0.001907	0.369536	3.8699e-21	0.000151038	84.6706	0
WBC	Bakker MK.et al.(CrossAncestry)	rs41295055	10	6111622	T	C	-0.013749	0.002349	0.186956	4.94994e-09	5.74679e-05	32.3126	0
WBC	Bakker MK.et al.(CrossAncestry)	rs4276676	8	68795618	C	T	-0.019264	0.001849	0.469209	2.22024e-25	0.000184847	103.947	0
WBC	Bakker MK.et al.(CrossAncestry)	rs4391200	5	141509537	G	A	0.022974	0.001894	0.618964	7.85959e-34	0.000248963	139.739	0
WBC	Bakker MK.et al.(CrossAncestry)	rs4413892	9	139330158	A	G	0.031056	0.002174	0.276136	2.87012e-46	0.000385568	199.668	0
WBC	Bakker MK.et al.(CrossAncestry)	rs447124	9	4746539	T	C	0.016995	0.001853	0.490566	4.85959e-20	0.000144364	81.0428	0
WBC	Bakker MK.et al.(CrossAncestry)	rs4535497	5	1107428	A	C	-0.013323	0.001992	0.570032	2.33991e-11	8.70101e-05	42.5434	0
WBC	Bakker MK.et al.(CrossAncestry)	rs464609	5	34654477	A	G	0.012934	0.001852	0.544492	2.99985e-12	8.29819e-05	46.2537	0
WBC	Bakker MK.et al.(CrossAncestry)	rs4672564	2	211143185	C	A	-0.010185	0.001848	0.500893	3.67003e-08	5.18669e-05	28.9506	0
WBC	Bakker MK.et al.(CrossAncestry)	rs4703541	5	71743755	A	G	-0.036192	0.002813	0.878793	7.45075e-38	0.000279042	156.932	0
WBC	Bakker MK.et al.(CrossAncestry)	rs4704826	5	156392082	A	C	-0.015601	0.001876	0.633681	9.70957e-17	0.000112997	63.538	0
WBC	Bakker MK.et al.(CrossAncestry)	rs4707609	6	90946479	C	T	-0.021092	0.001914	0.360123	3.20996e-28	0.000205028	114.943	0
WBC	Bakker MK.et al.(CrossAncestry)	rs4712614	6	21382765	G	T	-0.021637	0.001891	0.619988	2.78997e-30	0.0002206	124.054	0
WBC	Bakker MK.et al.(CrossAncestry)	rs47341	22	43560763	T	C	0.015865	0.001975	0.396441	1.00995e-15	0.00012045	61.0025	0
WBC	Bakker MK.et al.(CrossAncestry)	rs4734879	8	106583124	G	A	-0.021974	0.002057	0.276159	1.33999e-26	0.000193041	108.223	0
WBC	Bakker MK.et al.(CrossAncestry)	rs4761234	12	69732105	C	T	0.015191	0.001847	0.4824	2.03002e-16	0.00011524	64.7999	0
WBC	Bakker MK.et al.(CrossAncestry)	rs4790752	17	5115877	T	C	-0.017539	0.001845	0.450783	2.11009e-21	0.000152318	85.6508	0
WBC	Bakker MK.et al.(CrossAncestry)	rs4794820	17	38089344	G	A	0.07212	0.001861	0.552137	1e-200	0.00257237	1447.58	0
WBC	Bakker MK.et al.(CrossAncestry)	rs4805881	19	33896432	C	A	-0.01642	0.001984	0.665284	1.32008e-16	0.000120077	67.5202	0
WBC	Bakker MK.et al.(CrossAncestry)	rs4844390	1	207934849	G	A	-0.026549	0.002216	0.220218	4.9705e-33	0.000242076	135.91	0
WBC	Bakker MK.et al.(CrossAncestry)	rs4877107	9	91383601	C	T	0.010359	0.001856	0.457254	2.45002e-08	5.32623e-05	29.8556	0
WBC	Bakker MK.et al.(CrossAncestry)	rs4909932	11	10475967	G	A	0.013829	0.001881	0.59811	2.01002e-13	9.1939e-05	51.4376	0
WBC	Bakker MK.et al.(CrossAncestry)	rs4909945	11	10673739	C	T	0.011456	0.001986	0.688902	8.23e-09	5.62536e-05	31.5323	0
WBC	Bakker MK.et al.(CrossAncestry)	rs4925756	1	248048016	T	C	-0.014563	0.002004	0.691881	3.83001e-13	9.04236e-05	50.7459	0
WBC	Bakker MK.et al.(CrossAncestry)	rs4948097	7	56056571	G	A	-0.017568	0.002148	0.758343	3.0297e-16	0.00011312	63.3713	0
WBC	Bakker MK.et al.(CrossAncestry)	rs520910	1	156108048	C	T	-0.024764	0.003685	0.067393	1.86982e-11	7.70877e-05	43.3449	0
WBC	Bakker MK.et al.(CrossAncestry)	rs527393	2	169709757	A	G	-0.02209	0.001842	0.467803	4.3401e-33	0.000242972	135.645	0
WBC	Bakker MK.et al.(CrossAncestry)	rs533483	1	234765256	A	G	-0.017399	0.002188	0.243389	1.90985e-15	0.000111494	62.148	0
WBC	Bakker MK.et al.(CrossAncestry)	rs549302	6	122734972	A	G	0.020151	0.001843	0.545007	8.48008e-28	0.000201386	113.25	0
WBC	Bakker MK.et al.(CrossAncestry)	rs55671712	1	169724610	T	C	0.018588	0.003119	0.095812	2.59e-09	5.98651e-05	33.6605	0
WBC	Bakker MK.et al.(CrossAncestry)	rs55964818	8	130605871	C	T	-0.036254	0.00186	0.567337	1.53993e-84	0.000645257	363.02	0
WBC	Bakker MK.et al.(CrossAncestry)	rs55978995	13	73626897	A	C	0.013869	0.002466	0.16913	1.89998e-08	5.40597e-05	30.3947	0
WBC	Bakker MK.et al.(CrossAncestry)	rs560194	6	10528794	C	T	-0.013586	0.001843	0.530014	1.75995e-13	9.19571e-05	51.4481	0
WBC	Bakker MK.et al.(CrossAncestry)	rs56188865	1	247606276	C	T	-0.027014	0.001899	0.374222	7.00003e-46	0.000341788	191.862	0
WBC	Bakker MK.et al.(CrossAncestry)	rs56388170	7	28724374	T	G	0.059326	0.002043	0.294509	2.72898e-185	0.00146255	821.912	0
WBC	Bakker MK.et al.(CrossAncestry)	rs5746451	22	18126020	C	T	0.019536	0.001849	0.504194	4.60999e-26	0.000190814	107.123	0
WBC	Bakker MK.et al.(CrossAncestry)	rs57871178	2	85425048	C	T	-0.013314	0.002414	0.17625	3.55001e-08	5.14721e-05	28.9409	0
WBC	Bakker MK.et al.(CrossAncestry)	rs579721	11	59834318	A	G	-0.012287	0.002033	0.283654	1.54999e-09	6.13527e-05	34.4971	0
WBC	Bakker MK.et al.(CrossAncestry)	rs59085061	10	89681458	G	A	-0.050292	0.004692	0.040472	8.99912e-27	0.000196445	109.921	0
WBC	Bakker MK.et al.(CrossAncestry)	rs59241311	12	2506038	A	G	-0.01718	0.00307	0.099621	2.24001e-08	5.29484e-05	29.7215	0
WBC	Bakker MK.et al.(CrossAncestry)	rs60190483	2	70385245	C	T	-0.031395	0.003962	0.057277	2.42996e-15	0.000106443	59.8484	0
WBC	Bakker MK.et al.(CrossAncestry)	rs6045615	20	1931582	C	A	-0.019319	0.001982	0.330205	1.99022e-22	0.000165092	92.5502	0
WBC	Bakker MK.et al.(CrossAncestry)	rs60466842	7	8024840	A	C	-0.029716	0.003269	0.087587	1.03992e-19	0.000141137	79.3635	0
WBC	Bakker MK.et al.(CrossAncestry)	rs6051431	20	2831990	T	C	0.011858	0.001931	0.351093	8.43995e-10	6.40704e-05	36.0245	0
WBC	Bakker MK.et al.(CrossAncestry)	rs6055955	20	8604181	T	C	-0.022202	0.001845	0.508614	2.63027e-33	0.000246391	138.139	0
WBC	Bakker MK.et al.(CrossAncestry)	rs6062468	20	62268955	T	C	0.010809	0.001937	0.508105	2.45997e-08	5.84019e-05	29.5931	0
WBC	Bakker MK.et al.(CrossAncestry)	rs60695341	15	51010271	T	C	-0.029901	0.002312	0.197348	3.19963e-38	0.000283244	159.287	0
WBC	Bakker MK.et al.(CrossAncestry)	rs61863767	10	99084426	T	C	0.043116	0.001874	0.596247	4.56037e-117	0.000895053	503.68	0
WBC	Bakker MK.et al.(CrossAncestry)	rs62007171	15	77306285	C	T	-0.015451	0.002058	0.291138	6.22014e-14	9.8538e-05	55.4063	0
WBC	Bakker MK.et al.(CrossAncestry)	rs62019353	15	90933683	C	T	0.011729	0.002072	0.27272	1.54e-08	5.45721e-05	30.6843	0
WBC	Bakker MK.et al.(CrossAncestry)	rs62194505	2	238864939	A	G	-0.010877	0.001937	0.382331	2e-08	5.58783e-05	31.1286	0
WBC	Bakker MK.et al.(CrossAncestry)	rs62270938	3	128187057	T	C	0.016035	0.002454	0.177104	6.59022e-11	7.49448e-05	42.0586	0
WBC	Bakker MK.et al.(CrossAncestry)	rs62466318	7	73042085	T	C	-0.021214	0.002399	0.202209	9.79941e-19	0.000145199	73.8321	0
WBC	Bakker MK.et al.(CrossAncestry)	rs62510269	8	79012343	G	A	-0.036092	0.002609	0.14573	1.77011e-43	0.000324337	182.413	0
WBC	Bakker MK.et al.(CrossAncestry)	rs630505	1	111737916	C	T	0.012464	0.002102	0.265394	3.12997e-09	6.05746e-05	33.9545	0
WBC	Bakker MK.et al.(CrossAncestry)	rs632887	12	3392351	G	A	0.01204	0.001921	0.411004	3.74999e-10	7.01845e-05	39.3415	0
WBC	Bakker MK.et al.(CrossAncestry)	rs6429582	1	46321843	C	T	-0.018823	0.001853	0.435077	3.25012e-24	0.000174166	97.0886	0
WBC	Bakker MK.et al.(CrossAncestry)	rs6440732	3	150990510	A	C	0.023275	0.002437	0.827718	1.3499e-21	0.000154501	86.613	0
WBC	Bakker MK.et al.(CrossAncestry)	rs6458354	6	43814190	T	C	0.014462	0.00202	0.707553	8.35988e-13	8.65551e-05	48.6685	0
WBC	Bakker MK.et al.(CrossAncestry)	rs6474514	8	38835269	C	T	0.011055	0.001872	0.41173	3.58996e-09	5.9202e-05	32.9983	0
WBC	Bakker MK.et al.(CrossAncestry)	rs6476883	9	4654774	A	G	-0.011492	0.001857	0.437247	6.27004e-10	6.49929e-05	36.5439	0
WBC	Bakker MK.et al.(CrossAncestry)	rs6479830	10	64418739	C	T	-0.012414	0.002033	0.715242	1.05e-09	6.27744e-05	35.2284	0
WBC	Bakker MK.et al.(CrossAncestry)	rs6500550	16	3746241	T	C	-0.02072	0.002036	0.304495	2.64972e-24	0.00018184	101.367	0
WBC	Bakker MK.et al.(CrossAncestry)	rs6554195	4	55500714	T	G	-0.019466	0.00184	0.483581	3.90032e-26	0.000189258	106.033	0
WBC	Bakker MK.et al.(CrossAncestry)	rs6583435	7	50293405	A	C	0.016915	0.001968	0.679683	8.69961e-18	0.000124583	70.0545	0
WBC	Bakker MK.et al.(CrossAncestry)	rs6590806	11	100550248	A	G	0.01608	0.002128	0.250457	4.27957e-14	9.70805e-05	54.2798	0
WBC	Bakker MK.et al.(CrossAncestry)	rs6667709	1	42201943	T	C	-0.013844	0.001923	0.370088	6.29941e-13	8.9359e-05	49.8084	0
WBC	Bakker MK.et al.(CrossAncestry)	rs6679677	1	114303808	A	C	-0.051839	0.003052	0.099992	1.13999e-64	0.000483676	270.163	0
WBC	Bakker MK.et al.(CrossAncestry)	rs672058	11	116764021	T	C	0.018163	0.002846	0.880458	1.81001e-10	6.94439e-05	38.9266	0
WBC	Bakker MK.et al.(CrossAncestry)	rs6734238	2	113841030	G	A	0.036475	0.001959	0.402192	2.59e-77	0.000639758	322.342	0
WBC	Bakker MK.et al.(CrossAncestry)	rs67491878	18	78003207	C	A	0.011131	0.001914	0.60436	6.15007e-09	5.92508e-05	33.3149	0
WBC	Bakker MK.et al.(CrossAncestry)	rs6755895	2	232579795	C	T	-0.023327	0.002239	0.231769	2.13993e-25	0.000193774	108.173	0
WBC	Bakker MK.et al.(CrossAncestry)	rs6831590	4	6943776	T	G	-0.0184	0.001904	0.367282	4.54046e-22	0.000157353	88.4835	0
WBC	Bakker MK.et al.(CrossAncestry)	rs6854855	4	152247161	G	A	0.016404	0.001855	0.486909	9.68947e-19	0.000134453	75.605	0
WBC	Bakker MK.et al.(CrossAncestry)	rs6877725	5	68610623	C	T	-0.020573	0.00186	0.445441	2.11982e-28	0.000209104	117.393	0
WBC	Bakker MK.et al.(CrossAncestry)	rs6878780	5	122093740	C	T	0.013254	0.001858	0.426771	1.02e-12	8.59502e-05	48.3268	0
WBC	Bakker MK.et al.(CrossAncestry)	rs6924387	6	137082948	G	A	0.016547	0.001881	0.412477	1.48013e-18	0.000132707	74.6226	0
WBC	Bakker MK.et al.(CrossAncestry)	rs6948695	7	129648708	C	T	-0.010993	0.001875	0.413883	4.70002e-09	5.86306e-05	32.9111	0
WBC	Bakker MK.et al.(CrossAncestry)	rs696	14	35871093	T	C	0.015003	0.001912	0.36576	4.53002e-15	0.000104433	58.6241	0
WBC	Bakker MK.et al.(CrossAncestry)	rs6985508	8	142337734	A	G	-0.026558	0.002018	0.357998	1.57e-39	0.000324218	163.306	0
WBC	Bakker MK.et al.(CrossAncestry)	rs7036656	9	21990457	T	C	0.028141	0.002055	0.7215	1.24997e-42	0.000318252	178.44	0
WBC	Bakker MK.et al.(CrossAncestry)	rs7082470	10	65277026	A	G	-0.029017	0.00184	0.474125	5.75043e-56	0.000419866	236.162	0
WBC	Bakker MK.et al.(CrossAncestry)	rs7177	11	69466115	A	C	-0.013376	0.001888	0.529439	1.42988e-12	8.91486e-05	50.0429	0
WBC	Bakker MK.et al.(CrossAncestry)	rs718515	18	43856297	A	G	-0.016391	0.001858	0.551929	1.20005e-18	0.000132883	74.7221	0
WBC	Bakker MK.et al.(CrossAncestry)	rs7198940	16	81605559	T	C	0.015619	0.001851	0.52238	3.32966e-17	0.000121732	68.4509	0
WBC	Bakker MK.et al.(CrossAncestry)	rs7225843	17	2001825	C	T	-0.03151	0.002297	0.203083	8.58025e-43	0.000321376	179.733	0
WBC	Bakker MK.et al.(CrossAncestry)	rs7235882	18	19684119	T	C	0.017758	0.003188	0.093753	2.59998e-08	5.35858e-05	30.0792	0
WBC	Bakker MK.et al.(CrossAncestry)	rs72664840	14	35596323	T	C	0.020614	0.002397	0.179041	8.43918e-18	0.000124919	70.2422	0
WBC	Bakker MK.et al.(CrossAncestry)	rs72726027	15	42248826	C	T	-0.04262	0.002923	0.111895	4.16965e-48	0.000361021	202.714	0
WBC	Bakker MK.et al.(CrossAncestry)	rs72747074	9	91545621	A	G	0.017932	0.002003	0.31238	3.62994e-19	0.00013814	77.6771	0
WBC	Bakker MK.et al.(CrossAncestry)	rs72780125	2	24000145	C	T	0.034599	0.002765	0.131112	6.74994e-36	0.000272749	147.813	0
WBC	Bakker MK.et al.(CrossAncestry)	rs72790862	10	44880260	C	T	-0.025833	0.002003	0.306947	5.0501e-38	0.000283929	159.681	0
WBC	Bakker MK.et al.(CrossAncestry)	rs7283930	21	30461373	T	C	-0.011714	0.002102	0.73874	2.56998e-08	5.2967e-05	29.7813	0
WBC	Bakker MK.et al.(CrossAncestry)	rs72951729	2	219960543	A	C	-0.01783	0.003116	0.096253	1.07999e-08	5.53087e-05	30.8114	0
WBC	Bakker MK.et al.(CrossAncestry)	rs72978754	6	138053203	C	T	-0.028441	0.003727	0.065813	2.45019e-14	9.94638e-05	55.9279	0
WBC	Bakker MK.et al.(CrossAncestry)	rs72982988	18	57802714	A	G	-0.01277	0.002204	0.232903	7.10003e-09	5.82689e-05	32.7627	0
WBC	Bakker MK.et al.(CrossAncestry)	rs73028871	3	14277058	T	C	-0.016816	0.002745	0.133879	9.29994e-10	6.55792e-05	35.7397	0
WBC	Bakker MK.et al.(CrossAncestry)	rs7308123	12	122225225	C	T	0.018607	0.002436	0.18119	2.28981e-14	0.000102731	57.7651	0
WBC	Bakker MK.et al.(CrossAncestry)	rs73190675	12	109788891	A	G	0.028802	0.004241	0.050278	1.15001e-11	7.92227e-05	44.5458	0
WBC	Bakker MK.et al.(CrossAncestry)	rs73191188	4	3105200	A	G	-0.016477	0.001926	0.353128	1.22999e-17	0.000124033	69.7429	0
WBC	Bakker MK.et al.(CrossAncestry)	rs7326825	13	50113450	A	G	0.020659	0.002021	0.703613	1.72982e-24	0.000178009	99.9338	0
WBC	Bakker MK.et al.(CrossAncestry)	rs73738524	6	45588963	G	A	0.022809	0.003374	0.080389	1.42988e-11	7.69207e-05	43.2511	0
WBC	Bakker MK.et al.(CrossAncestry)	rs739842	12	48202046	C	T	-0.015546	0.001973	0.639495	3.44033e-15	0.000111433	62.5544	0
WBC	Bakker MK.et al.(CrossAncestry)	rs7502100	17	36598626	C	T	0.017816	0.001955	0.366802	8.4004e-20	0.000147442	82.9091	0
WBC	Bakker MK.et al.(CrossAncestry)	rs75354229	18	42078782	T	C	0.02445	0.002749	0.128659	6.22014e-19	0.000134034	75.3685	0
WBC	Bakker MK.et al.(CrossAncestry)	rs755951	8	27226790	C	A	-0.013467	0.001888	0.402765	1.02e-12	8.72507e-05	48.909	0
WBC	Bakker MK.et al.(CrossAncestry)	rs7573465	2	182315885	T	G	0.035796	0.001853	0.554185	4.66015e-83	0.000633153	353.61	0
WBC	Bakker MK.et al.(CrossAncestry)	rs75859969	16	50160737	C	A	-0.016697	0.002549	0.156224	5.94019e-11	7.34991e-05	41.2173	0
WBC	Bakker MK.et al.(CrossAncestry)	rs759488	12	68587155	C	T	0.013512	0.002025	0.70489	2.57988e-11	7.59582e-05	42.5786	0
WBC	Bakker MK.et al.(CrossAncestry)	rs7639292	3	107295665	T	C	-0.023984	0.002466	0.168472	2.48028e-22	0.000161168	90.6289	0
WBC	Bakker MK.et al.(CrossAncestry)	rs76545872	12	20432303	A	G	-0.013013	0.002333	0.194057	2.5e-08	5.29686e-05	29.7328	0
WBC	Bakker MK.et al.(CrossAncestry)	rs7751717	6	153005229	A	G	-0.013802	0.002306	0.199529	2.22998e-09	6.08507e-05	34.2147	0
WBC	Bakker MK.et al.(CrossAncestry)	rs7776054	6	135418916	G	A	-0.04663	0.002089	0.261097	2.47742e-110	0.000838977	471.437	0
WBC	Bakker MK.et al.(CrossAncestry)	rs778125	1	56605746	G	A	0.01436	0.00192	0.355448	7.74997e-14	9.44872e-05	52.8306	0
WBC	Bakker MK.et al.(CrossAncestry)	rs7781268	7	75748183	A	G	-0.01333	0.002258	0.245805	3.65999e-09	6.58817e-05	33.4238	0
WBC	Bakker MK.et al.(CrossAncestry)	rs780142	15	62797964	G	T	0.014549	0.002067	0.274035	2.02023e-12	8.42205e-05	47.2647	0
WBC	Bakker MK.et al.(CrossAncestry)	rs7850247	9	95747389	C	T	0.01034	0.001861	0.514717	2.84001e-08	5.34115e-05	29.9386	0
WBC	Bakker MK.et al.(CrossAncestry)	rs7855091	9	114655098	A	G	0.014823	0.001994	0.307022	1.10994e-13	9.34956e-05	52.2763	0
WBC	Bakker MK.et al.(CrossAncestry)	rs7864482	9	102268861	G	A	0.012766	0.001902	0.377314	1.99986e-11	7.65794e-05	43.0592	0
WBC	Bakker MK.et al.(CrossAncestry)	rs7917772	10	104487443	A	G	0.016558	0.001904	0.630809	3.59998e-18	0.000127701	71.6875	0
WBC	Bakker MK.et al.(CrossAncestry)	rs79272926	5	118726637	A	C	-0.022316	0.002222	0.221625	1.03992e-23	0.000171819	96.3757	0
WBC	Bakker MK.et al.(CrossAncestry)	rs7934719	11	108341864	T	C	0.017862	0.001873	0.414299	1.54989e-21	0.000154839	87.0676	0
WBC	Bakker MK.et al.(CrossAncestry)	rs796003	9	86595801	T	G	-0.025352	0.002125	0.258407	8.84097e-33	0.000246334	138.532	0
WBC	Bakker MK.et al.(CrossAncestry)	rs796056	2	101735276	C	A	0.020577	0.001898	0.623451	2.30994e-27	0.000198801	110.981	0
WBC	Bakker MK.et al.(CrossAncestry)	rs798555	7	2759473	C	T	0.018842	0.002054	0.294964	4.8095e-20	0.00014766	81.9867	0
WBC	Bakker MK.et al.(CrossAncestry)	rs806321	13	50841323	T	C	0.01598	0.001848	0.530051	5.65979e-18	0.000127219	71.3166	0
WBC	Bakker MK.et al.(CrossAncestry)	rs8084255	18	48144754	T	C	0.019947	0.001905	0.375635	1.26009e-25	0.000186634	104.952	0
WBC	Bakker MK.et al.(CrossAncestry)	rs8176528	2	188345017	A	G	-0.016872	0.002017	0.297384	6.30957e-17	0.000118959	66.2747	0
WBC	Bakker MK.et al.(CrossAncestry)	rs830623	3	71677746	C	A	0.014483	0.002457	0.169687	3.87998e-09	5.91068e-05	33.2342	0
WBC	Bakker MK.et al.(CrossAncestry)	rs832190	3	63842629	T	C	-0.013264	0.001909	0.633275	3.87972e-12	8.17169e-05	45.8593	0
WBC	Bakker MK.et al.(CrossAncestry)	rs8705	11	128328913	A	G	-0.026397	0.002004	0.316569	1.3499e-39	0.00030151	168.673	0
WBC	Bakker MK.et al.(CrossAncestry)	rs873218	12	12765603	A	G	-0.011924	0.001855	0.553941	1.33999e-10	7.02635e-05	39.3863	0
WBC	Bakker MK.et al.(CrossAncestry)	rs903123	1	212405792	T	C	0.013484	0.002387	0.818174	1.67001e-08	5.40965e-05	30.4169	0
WBC	Bakker MK.et al.(CrossAncestry)	rs921313	8	100824550	A	G	0.02711	0.004466	0.044853	1.31999e-09	6.29725e-05	35.299	0
WBC	Bakker MK.et al.(CrossAncestry)	rs9304460	18	51763388	A	G	0.011676	0.001867	0.443947	4.14e-10	6.73078e-05	37.8375	0
WBC	Bakker MK.et al.(CrossAncestry)	rs9323285	14	55863829	A	C	0.012057	0.001962	0.337997	8.18993e-10	6.50551e-05	36.2609	0
WBC	Bakker MK.et al.(CrossAncestry)	rs935655	2	46067445	G	T	0.014783	0.002161	0.761993	8.10961e-12	7.92676e-05	44.571	0
WBC	Bakker MK.et al.(CrossAncestry)	rs9375447	6	126874091	G	A	-0.013767	0.001834	0.494601	6.34016e-14	9.47541e-05	53.2792	0
WBC	Bakker MK.et al.(CrossAncestry)	rs9390461	6	147701217	G	A	0.015366	0.001845	0.538265	8.50942e-17	0.000117366	65.9951	0
WBC	Bakker MK.et al.(CrossAncestry)	rs9429767	1	110496087	A	G	0.017446	0.002344	0.197243	1.02991e-13	9.63846e-05	54.1046	0
WBC	Bakker MK.et al.(CrossAncestry)	rs9430574	1	9709072	A	G	-0.014039	0.001984	0.33041	1.54989e-12	8.72096e-05	49.0362	0
WBC	Bakker MK.et al.(CrossAncestry)	rs9487043	6	109610474	T	C	0.023076	0.001839	0.486515	4.35011e-36	0.000266057	149.625	0
WBC	Bakker MK.et al.(CrossAncestry)	rs9526795	13	52341181	C	T	-0.01411	0.002116	0.258932	2.67979e-11	7.64061e-05	42.5882	0
WBC	Bakker MK.et al.(CrossAncestry)	rs9590390	13	114920867	A	G	0.015386	0.002055	0.291471	7.31981e-14	9.77765e-05	54.7888	0
WBC	Bakker MK.et al.(CrossAncestry)	rs9829114	3	196518623	A	G	-0.033578	0.001872	0.414149	7.45075e-72	0.000547121	307.768	0
WBC	Bakker MK.et al.(CrossAncestry)	rs9835104	3	119056040	A	G	-0.013518	0.002467	0.18798	4.35001e-08	5.5787e-05	28.268	0
WBC	Bakker MK.et al.(CrossAncestry)	rs9863	12	124421453	C	T	-0.018749	0.001965	0.329292	1.53003e-21	0.000155275	87.046	0
WBC	Bakker MK.et al.(CrossAncestry)	rs9867398	3	185912816	T	C	0.022319	0.003192	0.094175	2.80027e-12	8.49883e-05	47.7873	0
WBC	Bakker MK.et al.(CrossAncestry)	rs987107	5	35875227	A	G	0.020353	0.002093	0.261079	2.52e-22	0.000159829	89.3713	0
WBC	Bakker MK.et al.(CrossAncestry)	rs9885207	5	173075213	C	T	0.016744	0.001872	0.41613	3.94003e-19	0.000136237	76.6078	0
WBC	Bakker MK.et al.(CrossAncestry)	rs9900613	17	74674857	T	C	-0.011338	0.001867	0.43077	1.29999e-09	6.30429e-05	35.3876	0
WBC	Bakker MK.et al.(CrossAncestry)	rs990558	21	36914669	T	C	-0.011062	0.001929	0.36139	1e-08	5.64819e-05	31.7582	0
WBC	Bakker MK.et al.(CrossAncestry)	rs9925985	16	31305593	C	A	-0.014131	0.002078	0.269481	1.08993e-11	7.86204e-05	44.1327	0
WBC	Bakker MK.et al.(CrossAncestry)	rs9933582	16	86016026	G	T	0.021463	0.002238	0.229622	9.1791e-22	0.000162978	91.6421	0
WBC	Bakker MK.et al.(CrossAncestry)	rs9938104	16	81844974	T	C	-0.016624	0.002807	0.12614	3.24997e-09	6.0925e-05	34.2563	0
WBC	Bakker MK.et al.(CrossAncestry)	rs9977672	21	40463283	A	G	-0.021872	0.002122	0.259116	7.07946e-25	0.000183676	103.289	0
WBC	Bakker MK.et al.(European)	rs10049210	3	156797373	C	T	0.014676	0.001887	0.404518	7.68953e-15	0.000103765	58.3345	0
WBC	Bakker MK.et al.(European)	rs1007938	12	26802549	G	A	-0.011156	0.001884	0.40493	3.26002e-09	5.99784e-05	33.431	0
WBC	Bakker MK.et al.(European)	rs10087240	8	129012574	T	C	0.019951	0.001855	0.457631	6.13056e-27	0.000197592	110.774	0
WBC	Bakker MK.et al.(European)	rs10138752	14	69179971	T	C	-0.040319	0.003453	0.077277	1.85012e-31	0.000231831	130.374	0
WBC	Bakker MK.et al.(European)	rs10146962	14	101170540	C	T	-0.015367	0.00197	0.338281	6.4506e-15	0.000105721	58.9286	0
WBC	Bakker MK.et al.(European)	rs10205474	2	198140249	A	C	-0.012945	0.002325	0.201408	2.65003e-08	5.39058e-05	30.088	0
WBC	Bakker MK.et al.(European)	rs1042725	12	66358347	T	C	0.010899	0.001847	0.494933	3.70997e-09	5.9388e-05	33.1016	0
WBC	Bakker MK.et al.(European)	rs1047891	2	211540507	A	C	-0.021105	0.001979	0.314955	1.59993e-26	0.000192207	107.299	0
WBC	Bakker MK.et al.(European)	rs10494783	1	198663661	A	G	-0.043813	0.004145	0.052086	4.42996e-26	0.000189551	106.265	0
WBC	Bakker MK.et al.(European)	rs10498635	14	93103309	T	C	-0.031169	0.002388	0.18322	6.57961e-39	0.000290773	163.302	0
WBC	Bakker MK.et al.(European)	rs10808139	7	104709946	A	G	0.017618	0.002845	0.118535	6.05996e-10	6.48627e-05	36.4705	0
WBC	Bakker MK.et al.(European)	rs10808536	8	87169049	A	G	0.011839	0.002018	0.295428	4.56005e-09	5.83495e-05	32.7261	0
WBC	Bakker MK.et al.(European)	rs10814191	9	34999007	T	C	0.011216	0.002038	0.713413	3.83999e-08	5.14403e-05	28.9229	0
WBC	Bakker MK.et al.(European)	rs10828725	10	25218243	T	G	-0.049726	0.001914	0.364782	1.09901e-148	0.00114592	645.017	0
WBC	Bakker MK.et al.(European)	rs10844682	12	9899624	C	T	0.025362	0.001952	0.341835	1.42988e-38	0.000289433	161.591	0
WBC	Bakker MK.et al.(European)	rs10864368	1	8918313	C	T	0.021532	0.001838	0.502821	1.15001e-31	0.000231806	129.627	0
WBC	Bakker MK.et al.(European)	rs10872223	6	121814703	T	C	0.014143	0.002394	0.18332	3.57001e-09	5.98928e-05	33.6197	0
WBC	Bakker MK.et al.(European)	rs10889574	1	66149341	A	G	-0.043688	0.001998	0.356606	6.63743e-106	0.00087583	445.675	0
WBC	Bakker MK.et al.(European)	rs10931934	2	202119789	C	T	0.01504	0.001882	0.600163	1.38007e-15	0.000108562	60.5136	0
WBC	Bakker MK.et al.(European)	rs10936588	3	169319801	A	G	-0.014309	0.001909	0.636322	6.95024e-14	9.47638e-05	53.1822	0
WBC	Bakker MK.et al.(European)	rs10940474	5	54880701	T	C	-0.013374	0.001946	0.659356	6.5298e-12	8.03477e-05	44.7855	0
WBC	Bakker MK.et al.(European)	rs10980797	9	113912553	G	A	-0.026981	0.00184	0.487935	1.18987e-48	0.000363775	204.603	0
WBC	Bakker MK.et al.(European)	rs10986338	9	127191232	A	G	-0.016612	0.001953	0.649839	1.93019e-17	0.000125588	70.4828	0
WBC	Bakker MK.et al.(European)	rs1109278	17	76248229	G	A	-0.014404	0.001932	0.483817	9.31966e-14	0.000103629	52.5128	0
WBC	Bakker MK.et al.(European)	rs11159261	14	77921120	C	T	-0.01437	0.001851	0.534241	8.67961e-15	0.000102764	57.4588	0
WBC	Bakker MK.et al.(European)	rs11169302	12	50578705	G	T	0.018563	0.001889	0.392444	9.44931e-23	0.00016432	92.2228	0
WBC	Bakker MK.et al.(European)	rs11198788	10	120884160	C	T	0.011894	0.001855	0.430983	1.47001e-10	6.93859e-05	39.014	0
WBC	Bakker MK.et al.(European)	rs11221394	11	128486003	C	T	0.016288	0.002877	0.117605	1.54e-08	5.50623e-05	30.9595	0
WBC	Bakker MK.et al.(European)	rs112282032	16	30826936	T	C	-0.01779	0.002073	0.271206	9.93116e-18	0.000125108	70.3479	0
WBC	Bakker MK.et al.(European)	rs112880875	3	132206291	A	G	0.025752	0.003204	0.090039	9.68055e-16	0.000108669	61.1037	0
WBC	Bakker MK.et al.(European)	rs113519804	11	76020088	A	C	-0.032444	0.005656	0.028736	9.91996e-09	5.87574e-05	33.0371	0
WBC	Bakker MK.et al.(European)	rs11644125	16	57058974	T	C	-0.017778	0.001893	0.59737	6.36063e-21	0.000152036	85.3506	0
WBC	Bakker MK.et al.(European)	rs11723621	4	72615362	G	A	-0.029079	0.002022	0.29001	7.57007e-47	0.00034822	195.852	0
WBC	Bakker MK.et al.(European)	rs11744663	5	57315635	A	G	-0.018732	0.002351	0.190499	1.71989e-15	0.00010822	60.8522	0
WBC	Bakker MK.et al.(European)	rs11854390	15	80224817	T	C	0.013665	0.00186	0.562198	2.1301e-13	9.19213e-05	51.6865	0
WBC	Bakker MK.et al.(European)	rs11927257	3	27334294	T	C	-0.012877	0.002042	0.282198	2.97002e-10	6.71766e-05	37.6756	0
WBC	Bakker MK.et al.(European)	rs11965885	6	43693094	T	G	-0.01534	0.001892	0.58175	5.41003e-16	0.000114513	64.1586	0
WBC	Bakker MK.et al.(European)	rs11993347	8	103919090	C	T	-0.01971	0.002186	0.230466	2.03002e-19	0.000137796	77.1972	0
WBC	Bakker MK.et al.(European)	rs12138789	1	9192307	C	T	-0.014617	0.00218	0.237746	2.08018e-11	7.74389e-05	43.5423	0
WBC	Bakker MK.et al.(European)	rs12142474	1	68056314	G	A	-0.021647	0.003435	0.086122	3.05e-10	7.37612e-05	37.4346	0
WBC	Bakker MK.et al.(European)	rs12157427	22	32083756	A	G	-0.021248	0.003755	0.064431	1.55998e-08	5.44298e-05	30.5503	0
WBC	Bakker MK.et al.(European)	rs12214269	6	135846518	A	G	0.018185	0.001839	0.545937	5.06058e-23	0.000163951	92.195	0
WBC	Bakker MK.et al.(European)	rs12216862	8	41828063	T	C	0.011449	0.002032	0.290091	1.81001e-08	5.39886e-05	30.356	0
WBC	Bakker MK.et al.(European)	rs12376511	9	22142756	C	T	-0.034202	0.002489	0.164417	6.16027e-43	0.000321417	180.771	0
WBC	Bakker MK.et al.(European)	rs12429714	13	99649831	T	C	-0.011129	0.001864	0.424441	2.45002e-09	6.05131e-05	34.0249	0
WBC	Bakker MK.et al.(European)	rs1260326	2	27730940	C	T	-0.032863	0.001875	0.601256	9.83105e-69	0.000517843	290.405	0
WBC	Bakker MK.et al.(European)	rs12630592	3	119768246	T	G	-0.012328	0.001992	0.3731	6.27004e-10	7.1095e-05	35.9238	0
WBC	Bakker MK.et al.(European)	rs12683699	9	112738298	G	A	0.021786	0.002517	0.160286	5.1606e-18	0.000127765	71.4403	0
WBC	Bakker MK.et al.(European)	rs12784071	10	115854445	T	C	0.018141	0.002233	0.222099	4.78961e-16	0.000113716	63.943	0
WBC	Bakker MK.et al.(European)	rs1285886	6	7140831	A	G	0.026498	0.002326	0.196802	5.10035e-30	0.000221977	124.832	0
WBC	Bakker MK.et al.(European)	rs12905862	15	78545507	A	G	0.011091	0.001979	0.316261	2.15001e-08	5.31995e-05	29.9121	0
WBC	Bakker MK.et al.(European)	rs12936529	17	16168784	T	C	-0.025157	0.001845	0.478786	2.74031e-42	0.000315868	177.351	0
WBC	Bakker MK.et al.(European)	rs12956324	18	67537270	A	C	0.013776	0.001875	0.402959	2.09991e-13	9.13148e-05	51.3414	0
WBC	Bakker MK.et al.(European)	rs12997100	2	192522423	C	T	0.02676	0.00359	0.070514	9.37994e-14	9.38686e-05	52.3969	0
WBC	Bakker MK.et al.(European)	rs12999905	2	111719640	A	G	0.025242	0.004067	0.061608	5.57995e-10	7.36714e-05	37.1566	0
WBC	Bakker MK.et al.(European)	rs13132853	4	38680015	G	A	0.020133	0.00193	0.355109	1.88018e-25	0.00018565	104.399	0
WBC	Bakker MK.et al.(European)	rs13149209	4	89750668	C	T	-0.014688	0.002228	0.217886	4.49987e-11	7.35283e-05	41.3437	0
WBC	Bakker MK.et al.(European)	rs1322599	6	16758425	T	C	-0.030663	0.002456	0.174313	9.97011e-36	0.000270648	151.662	0
WBC	Bakker MK.et al.(European)	rs13248936	8	30316162	G	A	0.013094	0.001841	0.498342	1.17004e-12	8.57255e-05	47.931	0
WBC	Bakker MK.et al.(European)	rs13291664	9	282738	G	A	0.026196	0.002363	0.186933	1.57e-28	0.000208599	117.306	0
WBC	Bakker MK.et al.(European)	rs1366045	3	42909050	C	T	-0.024654	0.001886	0.384323	5.44001e-39	0.000287643	161.77	0
WBC	Bakker MK.et al.(European)	rs1371045	2	145787050	C	T	-0.014328	0.002114	0.744485	1.26009e-11	7.8104e-05	43.5962	0
WBC	Bakker MK.et al.(European)	rs1371794	4	74948054	C	A	-0.063244	0.001899	0.622486	1e-200	0.00187989	1058.94	0
WBC	Bakker MK.et al.(European)	rs1621453	3	194389876	G	A	0.010499	0.00186	0.56322	1.71002e-08	5.42334e-05	30.435	0
WBC	Bakker MK.et al.(European)	rs16964983	17	27610862	C	T	0.021856	0.002434	0.172918	2.89001e-19	0.000136634	76.4	0
WBC	Bakker MK.et al.(European)	rs17026212	2	85551696	G	T	-0.014719	0.001834	0.513548	1.05999e-15	0.000108245	60.7463	0
WBC	Bakker MK.et al.(European)	rs17138597	7	18148091	A	G	-0.013276	0.002333	0.194778	1.29999e-08	5.52866e-05	31.086	0
WBC	Bakker MK.et al.(European)	rs17209630	8	106296090	A	G	0.014259	0.002045	0.281259	3.25012e-12	8.22029e-05	46.0794	0
WBC	Bakker MK.et al.(European)	rs1738074	6	159465977	C	T	-0.020403	0.001853	0.567796	3.74024e-28	0.000204314	114.542	0
WBC	Bakker MK.et al.(European)	rs1779809	1	182145545	T	C	0.014395	0.001944	0.333689	1.35988e-13	9.21451e-05	51.8109	0
WBC	Bakker MK.et al.(European)	rs1822534	3	12266804	G	A	-0.025822	0.001882	0.394237	8.29087e-43	0.000318471	179.112	0
WBC	Bakker MK.et al.(European)	rs1885474	10	69566751	G	T	-0.021583	0.003031	0.102894	1.10994e-12	8.59978e-05	48.3543	0
WBC	Bakker MK.et al.(European)	rs1891033	20	36900466	C	T	0.015029	0.002482	0.16941	1.43999e-09	6.35647e-05	35.5398	0
WBC	Bakker MK.et al.(European)	rs2012011	6	46893355	A	G	-0.025502	0.002683	0.136123	2.14981e-21	0.000152954	85.8442	0
WBC	Bakker MK.et al.(European)	rs2012610	3	140933565	T	G	0.027526	0.002769	0.127328	2.9902e-23	0.00016838	94.4996	0
WBC	Bakker MK.et al.(European)	rs2038700	14	25461989	C	T	0.034424	0.00189	0.394624	4.60999e-74	0.000566189	318.512	0
WBC	Bakker MK.et al.(European)	rs2076211	22	44329078	T	C	-0.018018	0.002546	0.158474	1.53003e-12	8.65902e-05	48.4147	0
WBC	Bakker MK.et al.(European)	rs2148537	9	95380726	A	G	0.017567	0.002475	0.166266	1.31009e-12	8.55571e-05	47.8372	0
WBC	Bakker MK.et al.(European)	rs2180369	14	93516465	C	T	0.02298	0.003071	0.110762	7.65068e-14	0.000104025	52.7135	0
WBC	Bakker MK.et al.(European)	rs2259855	17	28097860	C	T	-0.023612	0.001849	0.52533	2.66011e-37	0.000278048	156.373	0
WBC	Bakker MK.et al.(European)	rs2260850	13	114185566	G	T	0.023885	0.002116	0.280997	1.67996e-29	0.000230522	120.993	0
WBC	Bakker MK.et al.(European)	rs2282986	7	92299545	C	T	-0.124348	0.006855	0.018529	1.80011e-73	0.000562389	315.403	0
WBC	Bakker MK.et al.(European)	rs2284837	3	185999077	G	A	0.01378	0.002231	0.220169	6.76005e-10	6.52056e-05	36.6635	0
WBC	Bakker MK.et al.(European)	rs2298695	21	47655027	C	A	-0.015731	0.001881	0.396473	6.51028e-17	0.000118428	66.3878	0
WBC	Bakker MK.et al.(European)	rs2312675	1	166922533	C	T	-0.017557	0.002242	0.211587	5.10975e-15	0.000102843	57.8282	0
WBC	Bakker MK.et al.(European)	rs2314339	17	38253212	T	C	0.027194	0.002851	0.124894	1.51985e-21	0.000161651	90.1104	0
WBC	Bakker MK.et al.(European)	rs2328667	6	22104421	G	A	0.012282	0.001866	0.561405	4.84953e-11	7.42862e-05	41.6994	0
WBC	Bakker MK.et al.(European)	rs2371108	3	27757018	T	G	0.019217	0.001891	0.388965	3.11028e-24	0.000175541	98.5471	0
WBC	Bakker MK.et al.(European)	rs2428608	17	46040795	T	C	-0.011309	0.001852	0.56284	1.05e-09	6.29367e-05	35.387	0
WBC	Bakker MK.et al.(European)	rs2432142	5	96275201	A	G	0.012676	0.001864	0.433689	1.08993e-11	7.89274e-05	44.3778	0
WBC	Bakker MK.et al.(European)	rs2439963	13	78638416	G	A	-0.01238	0.002091	0.736551	3.29003e-09	5.948e-05	33.4439	0
WBC	Bakker MK.et al.(European)	rs2519093	9	136141870	T	C	-0.04119	0.002367	0.185612	8.55067e-68	0.000512922	288.529	0
WBC	Bakker MK.et al.(European)	rs257063	5	114806819	T	C	-0.013818	0.0021	0.740602	4.91021e-11	7.33621e-05	41.0182	0
WBC	Bakker MK.et al.(European)	rs2615061	1	225895806	A	G	-0.027637	0.002854	0.117457	3.82032e-22	0.000158353	88.8977	0
WBC	Bakker MK.et al.(European)	rs2665405	17	57875292	A	G	0.035373	0.001844	0.547743	5.62989e-82	0.00061992	348.76	0
WBC	Bakker MK.et al.(European)	rs2710804	7	36084529	C	T	0.020606	0.001897	0.375925	1.91999e-27	0.00019923	111.693	0
WBC	Bakker MK.et al.(European)	rs2713573	3	128317273	T	C	0.024566	0.001984	0.689211	3.46019e-35	0.000258533	145.395	0
WBC	Bakker MK.et al.(European)	rs28576226	15	101713668	A	G	0.031285	0.002853	0.122129	6.14045e-28	0.000209871	114.897	0
WBC	Bakker MK.et al.(European)	rs28588746	4	110944912	G	A	-0.010471	0.001899	0.377846	3.61002e-08	5.15489e-05	28.9116	0
WBC	Bakker MK.et al.(European)	rs2875974	8	61419728	A	G	0.021365	0.001904	0.373406	3.53997e-29	0.000213601	119.446	0
WBC	Bakker MK.et al.(European)	rs2904270	20	49185272	A	G	-0.015318	0.001844	0.517092	1.02991e-16	0.000117183	65.8928	0
WBC	Bakker MK.et al.(European)	rs2943650	2	227105921	T	C	0.01116	0.00192	0.644643	6.36004e-09	5.70614e-05	31.8051	0
WBC	Bakker MK.et al.(European)	rs301817	1	8503379	A	C	-0.015878	0.001868	0.582111	2.02023e-17	0.000122656	68.9669	0
WBC	Bakker MK.et al.(European)	rs3184504	12	111884608	C	T	-0.067191	0.001836	0.517084	1e-200	0.00225468	1264.17	0
WBC	Bakker MK.et al.(European)	rs34298354	1	247588053	T	C	-0.024205	0.002801	0.123549	5.90065e-18	0.000126884	71.2287	0
WBC	Bakker MK.et al.(European)	rs34332006	2	234257452	T	C	-0.010695	0.001888	0.389704	1.51999e-08	5.44085e-05	30.369	0
WBC	Bakker MK.et al.(European)	rs34505104	22	24624609	G	A	-0.02041	0.002056	0.304866	3.3597e-23	0.00017656	99.2837	0
WBC	Bakker MK.et al.(European)	rs35111447	17	62372190	T	C	-0.017887	0.003105	0.098264	8.55993e-09	5.66995e-05	31.8801	0
WBC	Bakker MK.et al.(European)	rs35571080	1	224637790	C	T	0.024903	0.002243	0.212693	1.32008e-28	0.000207697	116.574	0
WBC	Bakker MK.et al.(European)	rs35592645	17	4616387	A	C	0.017479	0.00213	0.248719	2.38013e-16	0.000114176	64.0779	0
WBC	Bakker MK.et al.(European)	rs35713889	3	49162583	T	C	0.028328	0.004568	0.043464	5.79002e-10	6.67257e-05	37.4027	0
WBC	Bakker MK.et al.(European)	rs35755865	1	27140060	T	C	-0.041492	0.005077	0.034195	3.1798e-16	0.000113713	63.9413	0
WBC	Bakker MK.et al.(European)	rs35990176	21	44472118	C	A	0.011569	0.001871	0.451059	6.45996e-10	6.62797e-05	37.2667	0
WBC	Bakker MK.et al.(European)	rs3732378	3	39307162	A	G	0.020274	0.00243	0.172487	7.70016e-17	0.000117338	65.7772	0
WBC	Bakker MK.et al.(European)	rs3812849	13	74701736	C	A	0.01961	0.002086	0.266532	5.85059e-21	0.000150354	84.5477	0
WBC	Bakker MK.et al.(European)	rs3847147	8	105784723	A	G	-0.011891	0.002003	0.306976	2.98999e-09	6.01616e-05	33.723	0
WBC	Bakker MK.et al.(European)	rs4074672	3	183730295	T	C	0.018004	0.001907	0.369536	3.8699e-21	0.000151038	84.6706	0
WBC	Bakker MK.et al.(European)	rs41295055	10	6111622	T	C	-0.013749	0.002349	0.186956	4.94994e-09	5.74679e-05	32.3126	0
WBC	Bakker MK.et al.(European)	rs4276676	8	68795618	C	T	-0.019264	0.001849	0.469209	2.22024e-25	0.000184847	103.947	0
WBC	Bakker MK.et al.(European)	rs447124	9	4746539	T	C	0.016995	0.001853	0.490566	4.85959e-20	0.000144364	81.0428	0
WBC	Bakker MK.et al.(European)	rs464609	5	34654477	A	G	0.012934	0.001852	0.544492	2.99985e-12	8.29819e-05	46.2537	0
WBC	Bakker MK.et al.(European)	rs4672564	2	211143185	C	A	-0.010185	0.001848	0.500893	3.67003e-08	5.18669e-05	28.9506	0
WBC	Bakker MK.et al.(European)	rs4704826	5	156392082	A	C	-0.015601	0.001876	0.633681	9.70957e-17	0.000112997	63.538	0
WBC	Bakker MK.et al.(European)	rs4707609	6	90946479	C	T	-0.021092	0.001914	0.360123	3.20996e-28	0.000205028	114.943	0
WBC	Bakker MK.et al.(European)	rs4712614	6	21382765	G	T	-0.021637	0.001891	0.619988	2.78997e-30	0.0002206	124.054	0
WBC	Bakker MK.et al.(European)	rs47341	22	43560763	T	C	0.015865	0.001975	0.396441	1.00995e-15	0.00012045	61.0025	0
WBC	Bakker MK.et al.(European)	rs4734879	8	106583124	G	A	-0.021974	0.002057	0.276159	1.33999e-26	0.000193041	108.223	0
WBC	Bakker MK.et al.(European)	rs4761234	12	69732105	C	T	0.015191	0.001847	0.4824	2.03002e-16	0.00011524	64.7999	0
WBC	Bakker MK.et al.(European)	rs4790752	17	5115877	T	C	-0.017539	0.001845	0.450783	2.11009e-21	0.000152318	85.6508	0
WBC	Bakker MK.et al.(European)	rs4794820	17	38089344	G	A	0.07212	0.001861	0.552137	1e-200	0.00257237	1447.58	0
WBC	Bakker MK.et al.(European)	rs4844390	1	207934849	G	A	-0.026549	0.002216	0.220218	4.9705e-33	0.000242076	135.91	0
WBC	Bakker MK.et al.(European)	rs4909932	11	10475967	G	A	0.013829	0.001881	0.59811	2.01002e-13	9.1939e-05	51.4376	0
WBC	Bakker MK.et al.(European)	rs4909945	11	10673739	C	T	0.011456	0.001986	0.688902	8.23e-09	5.62536e-05	31.5323	0
WBC	Bakker MK.et al.(European)	rs4948097	7	56056571	G	A	-0.017568	0.002148	0.758343	3.0297e-16	0.00011312	63.3713	0
WBC	Bakker MK.et al.(European)	rs520910	1	156108048	C	T	-0.024764	0.003685	0.067393	1.86982e-11	7.70877e-05	43.3449	0
WBC	Bakker MK.et al.(European)	rs527393	2	169709757	A	G	-0.02209	0.001842	0.467803	4.3401e-33	0.000242972	135.645	0
WBC	Bakker MK.et al.(European)	rs533483	1	234765256	A	G	-0.017399	0.002188	0.243389	1.90985e-15	0.000111494	62.148	0
WBC	Bakker MK.et al.(European)	rs55671712	1	169724610	T	C	0.018588	0.003119	0.095812	2.59e-09	5.98651e-05	33.6605	0
WBC	Bakker MK.et al.(European)	rs55964818	8	130605871	C	T	-0.036254	0.00186	0.567337	1.53993e-84	0.000645257	363.02	0
WBC	Bakker MK.et al.(European)	rs55978995	13	73626897	A	C	0.013869	0.002466	0.16913	1.89998e-08	5.40597e-05	30.3947	0
WBC	Bakker MK.et al.(European)	rs560194	6	10528794	C	T	-0.013586	0.001843	0.530014	1.75995e-13	9.19571e-05	51.4481	0
WBC	Bakker MK.et al.(European)	rs56188865	1	247606276	C	T	-0.027014	0.001899	0.374222	7.00003e-46	0.000341788	191.862	0
WBC	Bakker MK.et al.(European)	rs57871178	2	85425048	C	T	-0.013314	0.002414	0.17625	3.55001e-08	5.14721e-05	28.9409	0
WBC	Bakker MK.et al.(European)	rs579721	11	59834318	A	G	-0.012287	0.002033	0.283654	1.54999e-09	6.13527e-05	34.4971	0
WBC	Bakker MK.et al.(European)	rs59085061	10	89681458	G	A	-0.050292	0.004692	0.040472	8.99912e-27	0.000196445	109.921	0
WBC	Bakker MK.et al.(European)	rs59241311	12	2506038	A	G	-0.01718	0.00307	0.099621	2.24001e-08	5.29484e-05	29.7215	0
WBC	Bakker MK.et al.(European)	rs60190483	2	70385245	C	T	-0.031395	0.003962	0.057277	2.42996e-15	0.000106443	59.8484	0
WBC	Bakker MK.et al.(European)	rs6045615	20	1931582	C	A	-0.019319	0.001982	0.330205	1.99022e-22	0.000165092	92.5502	0
WBC	Bakker MK.et al.(European)	rs60466842	7	8024840	A	C	-0.029716	0.003269	0.087587	1.03992e-19	0.000141137	79.3635	0
WBC	Bakker MK.et al.(European)	rs6051431	20	2831990	T	C	0.011858	0.001931	0.351093	8.43995e-10	6.40704e-05	36.0245	0
WBC	Bakker MK.et al.(European)	rs6055955	20	8604181	T	C	-0.022202	0.001845	0.508614	2.63027e-33	0.000246391	138.139	0
WBC	Bakker MK.et al.(European)	rs61863767	10	99084426	T	C	0.043116	0.001874	0.596247	4.56037e-117	0.000895053	503.68	0
WBC	Bakker MK.et al.(European)	rs62019353	15	90933683	C	T	0.011729	0.002072	0.27272	1.54e-08	5.45721e-05	30.6843	0
WBC	Bakker MK.et al.(European)	rs62270938	3	128187057	T	C	0.016035	0.002454	0.177104	6.59022e-11	7.49448e-05	42.0586	0
WBC	Bakker MK.et al.(European)	rs62466318	7	73042085	T	C	-0.021214	0.002399	0.202209	9.79941e-19	0.000145199	73.8321	0
WBC	Bakker MK.et al.(European)	rs62510269	8	79012343	G	A	-0.036092	0.002609	0.14573	1.77011e-43	0.000324337	182.413	0
WBC	Bakker MK.et al.(European)	rs632887	12	3392351	G	A	0.01204	0.001921	0.411004	3.74999e-10	7.01845e-05	39.3415	0
WBC	Bakker MK.et al.(European)	rs6429582	1	46321843	C	T	-0.018823	0.001853	0.435077	3.25012e-24	0.000174166	97.0886	0
WBC	Bakker MK.et al.(European)	rs6458354	6	43814190	T	C	0.014462	0.00202	0.707553	8.35988e-13	8.65551e-05	48.6685	0
WBC	Bakker MK.et al.(European)	rs6476883	9	4654774	A	G	-0.011492	0.001857	0.437247	6.27004e-10	6.49929e-05	36.5439	0
WBC	Bakker MK.et al.(European)	rs6479830	10	64418739	C	T	-0.012414	0.002033	0.715242	1.05e-09	6.27744e-05	35.2284	0
WBC	Bakker MK.et al.(European)	rs6500550	16	3746241	T	C	-0.02072	0.002036	0.304495	2.64972e-24	0.00018184	101.367	0
WBC	Bakker MK.et al.(European)	rs6554195	4	55500714	T	G	-0.019466	0.00184	0.483581	3.90032e-26	0.000189258	106.033	0
WBC	Bakker MK.et al.(European)	rs6583435	7	50293405	A	C	0.016915	0.001968	0.679683	8.69961e-18	0.000124583	70.0545	0
WBC	Bakker MK.et al.(European)	rs6590806	11	100550248	A	G	0.01608	0.002128	0.250457	4.27957e-14	9.70805e-05	54.2798	0
WBC	Bakker MK.et al.(European)	rs6667709	1	42201943	T	C	-0.013844	0.001923	0.370088	6.29941e-13	8.9359e-05	49.8084	0
WBC	Bakker MK.et al.(European)	rs6679677	1	114303808	A	C	-0.051839	0.003052	0.099992	1.13999e-64	0.000483676	270.163	0
WBC	Bakker MK.et al.(European)	rs6734238	2	113841030	G	A	0.036475	0.001959	0.402192	2.59e-77	0.000639758	322.342	0
WBC	Bakker MK.et al.(European)	rs6755895	2	232579795	C	T	-0.023327	0.002239	0.231769	2.13993e-25	0.000193774	108.173	0
WBC	Bakker MK.et al.(European)	rs6831590	4	6943776	T	G	-0.0184	0.001904	0.367282	4.54046e-22	0.000157353	88.4835	0
WBC	Bakker MK.et al.(European)	rs6854855	4	152247161	G	A	0.016404	0.001855	0.486909	9.68947e-19	0.000134453	75.605	0
WBC	Bakker MK.et al.(European)	rs6877725	5	68610623	C	T	-0.020573	0.00186	0.445441	2.11982e-28	0.000209104	117.393	0
WBC	Bakker MK.et al.(European)	rs6878780	5	122093740	C	T	0.013254	0.001858	0.426771	1.02e-12	8.59502e-05	48.3268	0
WBC	Bakker MK.et al.(European)	rs6924387	6	137082948	G	A	0.016547	0.001881	0.412477	1.48013e-18	0.000132707	74.6226	0
WBC	Bakker MK.et al.(European)	rs6948695	7	129648708	C	T	-0.010993	0.001875	0.413883	4.70002e-09	5.86306e-05	32.9111	0
WBC	Bakker MK.et al.(European)	rs696	14	35871093	T	C	0.015003	0.001912	0.36576	4.53002e-15	0.000104433	58.6241	0
WBC	Bakker MK.et al.(European)	rs6985508	8	142337734	A	G	-0.026558	0.002018	0.357998	1.57e-39	0.000324218	163.306	0
WBC	Bakker MK.et al.(European)	rs7082470	10	65277026	A	G	-0.029017	0.00184	0.474125	5.75043e-56	0.000419866	236.162	0
WBC	Bakker MK.et al.(European)	rs7198940	16	81605559	T	C	0.015619	0.001851	0.52238	3.32966e-17	0.000121732	68.4509	0
WBC	Bakker MK.et al.(European)	rs7225843	17	2001825	C	T	-0.03151	0.002297	0.203083	8.58025e-43	0.000321376	179.733	0
WBC	Bakker MK.et al.(European)	rs72664840	14	35596323	T	C	0.020614	0.002397	0.179041	8.43918e-18	0.000124919	70.2422	0
WBC	Bakker MK.et al.(European)	rs72747074	9	91545621	A	G	0.017932	0.002003	0.31238	3.62994e-19	0.00013814	77.6771	0
WBC	Bakker MK.et al.(European)	rs72780125	2	24000145	C	T	0.034599	0.002765	0.131112	6.74994e-36	0.000272749	147.813	0
WBC	Bakker MK.et al.(European)	rs72951729	2	219960543	A	C	-0.01783	0.003116	0.096253	1.07999e-08	5.53087e-05	30.8114	0
WBC	Bakker MK.et al.(European)	rs72978754	6	138053203	C	T	-0.028441	0.003727	0.065813	2.45019e-14	9.94638e-05	55.9279	0
WBC	Bakker MK.et al.(European)	rs72982988	18	57802714	A	G	-0.01277	0.002204	0.232903	7.10003e-09	5.82689e-05	32.7627	0
WBC	Bakker MK.et al.(European)	rs73028871	3	14277058	T	C	-0.016816	0.002745	0.133879	9.29994e-10	6.55792e-05	35.7397	0
WBC	Bakker MK.et al.(European)	rs7308123	12	122225225	C	T	0.018607	0.002436	0.18119	2.28981e-14	0.000102731	57.7651	0
WBC	Bakker MK.et al.(European)	rs73190675	12	109788891	A	G	0.028802	0.004241	0.050278	1.15001e-11	7.92227e-05	44.5458	0
WBC	Bakker MK.et al.(European)	rs73191188	4	3105200	A	G	-0.016477	0.001926	0.353128	1.22999e-17	0.000124033	69.7429	0
WBC	Bakker MK.et al.(European)	rs7326825	13	50113450	A	G	0.020659	0.002021	0.703613	1.72982e-24	0.000178009	99.9338	0
WBC	Bakker MK.et al.(European)	rs73738524	6	45588963	G	A	0.022809	0.003374	0.080389	1.42988e-11	7.69207e-05	43.2511	0
WBC	Bakker MK.et al.(European)	rs75354229	18	42078782	T	C	0.02445	0.002749	0.128659	6.22014e-19	0.000134034	75.3685	0
WBC	Bakker MK.et al.(European)	rs755951	8	27226790	C	A	-0.013467	0.001888	0.402765	1.02e-12	8.72507e-05	48.909	0
WBC	Bakker MK.et al.(European)	rs7573465	2	182315885	T	G	0.035796	0.001853	0.554185	4.66015e-83	0.000633153	353.61	0
WBC	Bakker MK.et al.(European)	rs75859969	16	50160737	C	A	-0.016697	0.002549	0.156224	5.94019e-11	7.34991e-05	41.2173	0
WBC	Bakker MK.et al.(European)	rs759488	12	68587155	C	T	0.013512	0.002025	0.70489	2.57988e-11	7.59582e-05	42.5786	0
WBC	Bakker MK.et al.(European)	rs7639292	3	107295665	T	C	-0.023984	0.002466	0.168472	2.48028e-22	0.000161168	90.6289	0
WBC	Bakker MK.et al.(European)	rs76545872	12	20432303	A	G	-0.013013	0.002333	0.194057	2.5e-08	5.29686e-05	29.7328	0
WBC	Bakker MK.et al.(European)	rs7776054	6	135418916	G	A	-0.04663	0.002089	0.261097	2.47742e-110	0.000838977	471.437	0
WBC	Bakker MK.et al.(European)	rs778125	1	56605746	G	A	0.01436	0.00192	0.355448	7.74997e-14	9.44872e-05	52.8306	0
WBC	Bakker MK.et al.(European)	rs7781268	7	75748183	A	G	-0.01333	0.002258	0.245805	3.65999e-09	6.58817e-05	33.4238	0
WBC	Bakker MK.et al.(European)	rs780142	15	62797964	G	T	0.014549	0.002067	0.274035	2.02023e-12	8.42205e-05	47.2647	0
WBC	Bakker MK.et al.(European)	rs7850247	9	95747389	C	T	0.01034	0.001861	0.514717	2.84001e-08	5.34115e-05	29.9386	0
WBC	Bakker MK.et al.(European)	rs7855091	9	114655098	A	G	0.014823	0.001994	0.307022	1.10994e-13	9.34956e-05	52.2763	0
WBC	Bakker MK.et al.(European)	rs7864482	9	102268861	G	A	0.012766	0.001902	0.377314	1.99986e-11	7.65794e-05	43.0592	0
WBC	Bakker MK.et al.(European)	rs7917772	10	104487443	A	G	0.016558	0.001904	0.630809	3.59998e-18	0.000127701	71.6875	0
WBC	Bakker MK.et al.(European)	rs79272926	5	118726637	A	C	-0.022316	0.002222	0.221625	1.03992e-23	0.000171819	96.3757	0
WBC	Bakker MK.et al.(European)	rs796003	9	86595801	T	G	-0.025352	0.002125	0.258407	8.84097e-33	0.000246334	138.532	0
WBC	Bakker MK.et al.(European)	rs796056	2	101735276	C	A	0.020577	0.001898	0.623451	2.30994e-27	0.000198801	110.981	0
WBC	Bakker MK.et al.(European)	rs798555	7	2759473	C	T	0.018842	0.002054	0.294964	4.8095e-20	0.00014766	81.9867	0
WBC	Bakker MK.et al.(European)	rs806321	13	50841323	T	C	0.01598	0.001848	0.530051	5.65979e-18	0.000127219	71.3166	0
WBC	Bakker MK.et al.(European)	rs8084255	18	48144754	T	C	0.019947	0.001905	0.375635	1.26009e-25	0.000186634	104.952	0
WBC	Bakker MK.et al.(European)	rs8176528	2	188345017	A	G	-0.016872	0.002017	0.297384	6.30957e-17	0.000118959	66.2747	0
WBC	Bakker MK.et al.(European)	rs830623	3	71677746	C	A	0.014483	0.002457	0.169687	3.87998e-09	5.91068e-05	33.2342	0
WBC	Bakker MK.et al.(European)	rs832190	3	63842629	T	C	-0.013264	0.001909	0.633275	3.87972e-12	8.17169e-05	45.8593	0
WBC	Bakker MK.et al.(European)	rs8705	11	128328913	A	G	-0.026397	0.002004	0.316569	1.3499e-39	0.00030151	168.673	0
WBC	Bakker MK.et al.(European)	rs873218	12	12765603	A	G	-0.011924	0.001855	0.553941	1.33999e-10	7.02635e-05	39.3863	0
WBC	Bakker MK.et al.(European)	rs921313	8	100824550	A	G	0.02711	0.004466	0.044853	1.31999e-09	6.29725e-05	35.299	0
WBC	Bakker MK.et al.(European)	rs9304460	18	51763388	A	G	0.011676	0.001867	0.443947	4.14e-10	6.73078e-05	37.8375	0
WBC	Bakker MK.et al.(European)	rs9323285	14	55863829	A	C	0.012057	0.001962	0.337997	8.18993e-10	6.50551e-05	36.2609	0
WBC	Bakker MK.et al.(European)	rs935655	2	46067445	G	T	0.014783	0.002161	0.761993	8.10961e-12	7.92676e-05	44.571	0
WBC	Bakker MK.et al.(European)	rs9375447	6	126874091	G	A	-0.013767	0.001834	0.494601	6.34016e-14	9.47541e-05	53.2792	0
WBC	Bakker MK.et al.(European)	rs9487043	6	109610474	T	C	0.023076	0.001839	0.486515	4.35011e-36	0.000266057	149.625	0
WBC	Bakker MK.et al.(European)	rs9526795	13	52341181	C	T	-0.01411	0.002116	0.258932	2.67979e-11	7.64061e-05	42.5882	0
WBC	Bakker MK.et al.(European)	rs9829114	3	196518623	A	G	-0.033578	0.001872	0.414149	7.45075e-72	0.000547121	307.768	0
WBC	Bakker MK.et al.(European)	rs9835104	3	119056040	A	G	-0.013518	0.002467	0.18798	4.35001e-08	5.5787e-05	28.268	0
WBC	Bakker MK.et al.(European)	rs9863	12	124421453	C	T	-0.018749	0.001965	0.329292	1.53003e-21	0.000155275	87.046	0
WBC	Bakker MK.et al.(European)	rs987107	5	35875227	A	G	0.020353	0.002093	0.261079	2.52e-22	0.000159829	89.3713	0
WBC	Bakker MK.et al.(European)	rs9885207	5	173075213	C	T	0.016744	0.001872	0.41613	3.94003e-19	0.000136237	76.6078	0
WBC	Bakker MK.et al.(European)	rs9900613	17	74674857	T	C	-0.011338	0.001867	0.43077	1.29999e-09	6.30429e-05	35.3876	0
WBC	Bakker MK.et al.(European)	rs990558	21	36914669	T	C	-0.011062	0.001929	0.36139	1e-08	5.64819e-05	31.7582	0
WBC	Bakker MK.et al.(European)	rs9925985	16	31305593	C	A	-0.014131	0.002078	0.269481	1.08993e-11	7.86204e-05	44.1327	0
WBC	Bakker MK.et al.(European)	rs9938104	16	81844974	T	C	-0.016624	0.002807	0.12614	3.24997e-09	6.0925e-05	34.2563	0
WBC	Bakker MK.et al.(European)	rs9977672	21	40463283	A	G	-0.021872	0.002122	0.259116	7.07946e-25	0.000183676	103.289	0
MONO	FinnGen_RIA	rs1002774	15	42261781	A	G	-0.053992	0.002985	0.111651	4.48023e-73	0.000578276	301.797	0
MONO	FinnGen_RIA	rs10094039	8	130589676	G	A	-0.091286	0.001924	0.616642	1e-200	0.00393982	2063.1	0
MONO	FinnGen_RIA	rs1016680	17	35874385	C	A	-0.02553	0.001951	0.63682	4.31023e-39	0.000301488	157.3	0
MONO	FinnGen_RIA	rs10197805	2	225750753	C	T	-0.041572	0.002564	0.15658	4.70002e-59	0.00045647	237.559	0
MONO	FinnGen_RIA	rs10238435	7	28724491	T	C	-0.023569	0.002276	0.239724	4.22961e-25	0.000202486	105.634	0
MONO	FinnGen_RIA	rs1031091	2	24680948	G	A	-0.010933	0.001989	0.336191	3.92998e-08	5.33504e-05	27.7209	0
MONO	FinnGen_RIA	rs10403909	19	1008358	G	A	0.018742	0.002204	0.724302	1.94984e-17	0.000140286	65.8851	0
MONO	FinnGen_RIA	rs10409752	19	6297374	G	T	0.013022	0.002383	0.794453	4.74002e-08	5.53815e-05	28.8879	0
MONO	FinnGen_RIA	rs10420703	19	33758488	C	T	0.018408	0.00249	0.808132	1.49005e-13	0.000105082	50.0345	0
MONO	FinnGen_RIA	rs10437954	12	58003922	A	G	-0.01788	0.003268	0.905195	4.58997e-08	5.48704e-05	28.6213	0
MONO	FinnGen_RIA	rs10460159	18	60996360	C	T	-0.015786	0.001899	0.428951	9.88098e-17	0.000122083	63.5141	0
MONO	FinnGen_RIA	rs10478058	5	110962584	G	A	0.014834	0.002354	0.196989	3.01002e-10	6.96162e-05	36.3135	0
MONO	FinnGen_RIA	rs10518329	4	120401835	G	A	-0.013729	0.001995	0.330665	6.18016e-12	8.34333e-05	43.4049	0
MONO	FinnGen_RIA	rs1052484	14	25281444	C	G	0.013854	0.002281	0.215829	1.28e-09	6.49682e-05	33.8888	1
MONO	FinnGen_RIA	rs10780209	9	91472127	A	G	0.045431	0.001865	0.479354	5.68853e-131	0.00103023	537.901	0
MONO	FinnGen_RIA	rs10796828	11	69490346	G	T	-0.017973	0.00195	0.635004	3.25987e-20	0.000149739	77.9523	0
MONO	FinnGen_RIA	rs10814193	9	35018686	C	A	0.014748	0.002069	0.715571	1.07004e-12	8.85366e-05	46.1841	0
MONO	FinnGen_RIA	rs10828725	10	25218243	T	G	-0.047265	0.002019	0.367802	3.55631e-121	0.00103891	497.232	0
MONO	FinnGen_RIA	rs10831507	11	96060068	C	A	0.010798	0.001927	0.38974	2.15001e-08	5.54634e-05	28.9307	0
MONO	FinnGen_RIA	rs10849020	12	4332009	G	C	-0.024066	0.002299	0.210195	1.27997e-25	0.0001923	99.7771	1
MONO	FinnGen_RIA	rs10849448	12	6493351	G	A	-0.050144	0.002236	0.753266	2.76694e-111	0.000934642	487.958	0
MONO	FinnGen_RIA	rs10892342	11	119135814	C	T	-0.018109	0.002101	0.276119	7.0194e-18	0.000131094	68.3858	0
MONO	FinnGen_RIA	rs1091815	7	73489643	A	G	-0.01425	0.002263	0.76516	3.14e-10	7.29767e-05	37.9195	0
MONO	FinnGen_RIA	rs10935473	3	98416900	T	G	0.025021	0.00188	0.441522	2.29985e-40	0.000308743	160.655	0
MONO	FinnGen_RIA	rs10948314	6	46911131	G	A	-0.033579	0.003076	0.10293	1.03992e-27	0.000208225	108.339	0
MONO	FinnGen_RIA	rs11057841	12	125316743	T	C	0.020359	0.002724	0.143569	8.16018e-14	0.000101929	53.1703	0
MONO	FinnGen_RIA	rs11082397	18	42094299	G	T	0.018719	0.002766	0.128716	1.35988e-11	7.85937e-05	40.9968	0
MONO	FinnGen_RIA	rs11086102	19	18398628	C	G	0.031397	0.002021	0.632941	2.25996e-54	0.000458042	219.096	1
MONO	FinnGen_RIA	rs11104881	12	88843474	C	T	-0.015568	0.002051	0.702076	3.34965e-14	0.000101388	52.793	0
MONO	FinnGen_RIA	rs11130612	3	58029016	T	C	-0.012373	0.001985	0.334436	4.70999e-10	6.81527e-05	35.5485	0
MONO	FinnGen_RIA	rs111456533	10	126439381	A	G	-0.014324	0.002538	0.163516	1.7e-08	5.61276e-05	29.2761	0
MONO	FinnGen_RIA	rs111556916	3	42945097	G	C	-0.035802	0.005896	0.02697	1.29999e-09	6.72747e-05	35.0654	1
MONO	FinnGen_RIA	rs11155787	6	151686905	T	C	0.013538	0.001949	0.637971	3.92013e-12	8.4661e-05	44.0437	0
MONO	FinnGen_RIA	rs11170652	12	54099076	A	G	-0.018075	0.002374	0.194716	2.77013e-14	0.000102456	53.4415	0
MONO	FinnGen_RIA	rs11189154	10	99108922	A	G	0.050518	0.002145	0.255718	1.25026e-122	0.000971451	505.794	0
MONO	FinnGen_RIA	rs11190141	10	101292390	T	C	-0.04368	0.001932	0.371953	4.01791e-113	0.000891406	465.36	0
MONO	FinnGen_RIA	rs112248289	7	44770213	C	A	0.0221	0.00282	0.128726	4.82948e-15	0.000109556	57.146	0
MONO	FinnGen_RIA	rs11235689	11	72949747	T	C	-0.016087	0.001981	0.413912	4.78961e-16	0.00012556	59.7283	0
MONO	FinnGen_RIA	rs11246065	11	324170	G	A	-0.022075	0.00207	0.339085	1.59993e-26	0.000218417	103.832	0
MONO	FinnGen_RIA	rs11247908	1	26638222	A	G	-0.029245	0.002464	0.172916	1.91999e-32	0.000244635	127.63	0
MONO	FinnGen_RIA	rs11252148	10	3917237	A	G	0.011664	0.001872	0.483966	4.79005e-10	6.79545e-05	35.3516	0
MONO	FinnGen_RIA	rs11255548	10	5894090	C	T	0.02006	0.001931	0.379159	2.9902e-25	0.00018945	98.8324	0
MONO	FinnGen_RIA	rs1127101	2	220040330	G	A	0.014398	0.001903	0.603537	3.98016e-14	9.92067e-05	51.6111	0
MONO	FinnGen_RIA	rs113015223	8	57037166	T	C	0.018546	0.002311	0.210935	1.05999e-15	0.000114496	59.7239	0
MONO	FinnGen_RIA	rs113143864	14	35338344	T	C	0.034668	0.003669	0.070781	3.60994e-21	0.000158097	82.4733	0
MONO	FinnGen_RIA	rs113155021	8	43719739	A	G	-0.047706	0.007969	0.015283	2.20999e-09	6.85009e-05	32.6387	0
MONO	FinnGen_RIA	rs113292043	1	223231657	T	C	-0.024784	0.003776	0.065718	5.45004e-11	7.54284e-05	39.3458	0
MONO	FinnGen_RIA	rs1146933	13	78404049	C	T	-0.014028	0.002287	0.786362	8.87994e-10	6.61184e-05	34.4889	0
MONO	FinnGen_RIA	rs11508026	16	56999328	T	C	-0.011946	0.00189	0.431325	2.69998e-10	7.00074e-05	36.4515	0
MONO	FinnGen_RIA	rs115202835	6	45533239	A	G	0.027219	0.003757	0.067747	4.5196e-13	9.35833e-05	48.7289	0
MONO	FinnGen_RIA	rs115340020	1	92766438	A	G	-0.094321	0.005802	0.027188	2.22024e-59	0.000470601	245.059	0
MONO	FinnGen_RIA	rs11557154	9	34107505	T	C	0.031988	0.002794	0.127576	2.63998e-30	0.000227772	118.512	0
MONO	FinnGen_RIA	rs11590380	1	185400939	C	T	0.024736	0.002083	0.679418	1.69005e-32	0.000266542	127.471	0
MONO	FinnGen_RIA	rs11602323	11	122519281	G	T	0.06519	0.002862	0.123096	9.22571e-115	0.000917462	478.951	0
MONO	FinnGen_RIA	rs11629297	14	103840904	G	C	0.061045	0.002145	0.732661	3.7325e-178	0.00145981	762.533	1
MONO	FinnGen_RIA	rs11631419	15	86288673	T	C	-0.01168	0.001894	0.572619	7.15995e-10	6.67723e-05	34.7366	0
MONO	FinnGen_RIA	rs11644125	16	57058974	T	C	-0.019445	0.001921	0.597948	4.73042e-24	0.000181799	94.6712	0
MONO	FinnGen_RIA	rs11655888	17	79389411	T	C	-0.014142	0.002545	0.180123	2.83002e-08	5.90703e-05	28.1803	0
MONO	FinnGen_RIA	rs116619972	5	32214314	A	G	-0.040259	0.005861	0.026454	6.72977e-12	8.34841e-05	43.5096	0
MONO	FinnGen_RIA	rs11713343	3	128185399	A	G	-0.026259	0.002392	0.196605	5.23962e-28	0.000217826	113.1	0
MONO	FinnGen_RIA	rs11723621	4	72615362	G	A	-0.013213	0.002061	0.290773	1.47999e-10	7.20066e-05	37.5607	0
MONO	FinnGen_RIA	rs11792030	9	130732588	A	G	0.02217	0.003107	0.103551	1e-12	9.12518e-05	47.5992	0
MONO	FinnGen_RIA	rs1180658	10	61645945	A	C	-0.012535	0.001945	0.633894	1.19001e-10	7.29293e-05	37.9736	0
MONO	FinnGen_RIA	rs118083884	17	16522922	A	G	-0.096502	0.008517	0.016672	1.00995e-29	0.000305344	145.699	0
MONO	FinnGen_RIA	rs11844354	14	35356986	G	A	-0.012539	0.002243	0.226227	2.32001e-08	5.50445e-05	28.7123	0
MONO	FinnGen_RIA	rs11854390	15	80224817	T	C	0.04248	0.001892	0.562044	1.25893e-111	0.000888382	463.783	0
MONO	FinnGen_RIA	rs11857609	15	66095270	C	T	0.023258	0.002198	0.759798	3.99025e-26	0.000197447	103.006	0
MONO	FinnGen_RIA	rs11965885	6	43693094	T	G	-0.010796	0.001925	0.581843	2.09002e-08	5.67154e-05	29.4692	0
MONO	FinnGen_RIA	rs12055642	6	135079040	C	T	0.018089	0.002337	0.199011	1.03992e-14	0.000104319	54.4169	0
MONO	FinnGen_RIA	rs12118443	1	90038588	A	G	-0.018028	0.001863	0.489432	4.00037e-22	0.000162432	84.7359	0
MONO	FinnGen_RIA	rs12144117	1	9182141	T	C	-0.014095	0.002289	0.215407	7.62992e-10	6.71528e-05	34.9559	0
MONO	FinnGen_RIA	rs12147629	14	75307588	G	A	0.016563	0.002024	0.31157	2.90001e-16	0.000117686	61.391	0
MONO	FinnGen_RIA	rs12198236	6	111111127	C	T	-0.010361	0.001892	0.562093	4.45995e-08	5.28474e-05	27.5662	0
MONO	FinnGen_RIA	rs12207691	6	89832717	G	A	-0.011668	0.002031	0.304304	9.49008e-09	5.76435e-05	30.068	0
MONO	FinnGen_RIA	rs12306790	12	89864047	T	C	0.019129	0.002066	0.714634	2.22024e-20	0.000149245	77.8567	0
MONO	FinnGen_RIA	rs12327253	18	20719164	G	A	0.017782	0.002112	0.293564	4.05042e-17	0.00013115	68.4138	0
MONO	FinnGen_RIA	rs12332674	5	132322852	G	T	-0.016504	0.002625	0.152382	3.32997e-10	7.03627e-05	36.703	0
MONO	FinnGen_RIA	rs12376511	9	22142756	C	T	-0.048585	0.002529	0.163934	3.44033e-82	0.000647059	337.718	0
MONO	FinnGen_RIA	rs12461422	19	3167542	T	C	-0.016008	0.002202	0.283017	3.76964e-13	0.000103998	49.728	0
MONO	FinnGen_RIA	rs12480462	20	31065178	T	C	-0.030991	0.00203	0.31601	1.44012e-52	0.000415195	216.651	0
MONO	FinnGen_RIA	rs12480732	20	31191015	T	C	0.054282	0.002188	0.257776	8.57038e-136	0.00112751	587.693	0
MONO	FinnGen_RIA	rs12522498	5	156802019	G	A	-0.010937	0.001949	0.360634	2.04998e-08	5.51623e-05	28.6964	0
MONO	FinnGen_RIA	rs12530071	6	2886067	C	T	-0.014689	0.002241	0.224608	5.77963e-11	7.51555e-05	39.0979	0
MONO	FinnGen_RIA	rs12542907	8	68813188	G	C	-0.024199	0.001911	0.398926	1.00995e-36	0.000280831	146.52	1
MONO	FinnGen_RIA	rs12694733	2	228321982	A	G	-0.011119	0.001889	0.582142	4.06996e-09	6.01477e-05	31.3116	0
MONO	FinnGen_RIA	rs12742428	1	67426487	G	A	-0.016747	0.00203	0.650574	1.67996e-16	0.000127513	60.9736	0
MONO	FinnGen_RIA	rs12747432	1	198566554	T	G	-0.02404	0.003738	0.066638	1.31e-10	7.18904e-05	37.4999	0
MONO	FinnGen_RIA	rs1283945	6	44572306	C	T	-0.034748	0.006118	0.975589	1.38e-08	5.75098e-05	29.9756	0
MONO	FinnGen_RIA	rs12874404	13	108993494	G	A	-0.064503	0.004124	0.055525	4.18986e-55	0.000436384	227.303	0
MONO	FinnGen_RIA	rs12934481	16	10988396	T	G	0.016179	0.002344	0.202264	5.27959e-12	8.44717e-05	43.984	0
MONO	FinnGen_RIA	rs12941356	17	17716531	G	A	-0.017387	0.001989	0.588457	2.45019e-18	0.000146423	70.0076	0
MONO	FinnGen_RIA	rs12993696	2	232272826	G	A	-0.013558	0.002191	0.241702	6.32004e-10	6.73816e-05	35.0845	0
MONO	FinnGen_RIA	rs13027410	2	128593058	C	A	0.012109	0.00207	0.317451	5.01996e-09	6.35414e-05	30.7748	0
MONO	FinnGen_RIA	rs13032491	2	161080233	T	C	0.016018	0.002733	0.139101	4.71998e-09	6.1451e-05	31.9965	0
MONO	FinnGen_RIA	rs13032786	2	148803672	G	C	0.020299	0.002038	0.299909	2.49e-23	0.000173031	90.0978	1
MONO	FinnGen_RIA	rs13073885	3	119865160	C	T	0.012652	0.00201	0.315326	3.16002e-10	6.91181e-05	36.0519	0
MONO	FinnGen_RIA	rs13077681	3	39149843	G	T	0.041426	0.006385	0.02315	8.99083e-11	7.76166e-05	40.4871	0
MONO	FinnGen_RIA	rs13094390	3	71817778	G	A	-0.020844	0.002927	0.115983	1.10994e-12	8.90937e-05	46.391	0
MONO	FinnGen_RIA	rs13167280	5	1280477	A	G	0.017435	0.002996	0.128106	6.07002e-09	6.79058e-05	32.2128	0
MONO	FinnGen_RIA	rs13225324	7	106517136	A	G	0.012802	0.002041	0.305023	3.69003e-10	6.94846e-05	36.2439	0
MONO	FinnGen_RIA	rs13229868	7	6881302	A	G	0.015633	0.002594	0.197255	1.73002e-09	7.73963e-05	36.8128	0
MONO	FinnGen_RIA	rs13238198	7	49837504	T	C	-0.021599	0.003013	0.107602	7.87952e-13	8.95934e-05	46.7351	0
MONO	FinnGen_RIA	rs13267464	8	6906925	T	C	-0.020483	0.001911	0.399388	8.9002e-27	0.000201283	105.008	0
MONO	FinnGen_RIA	rs13271228	8	116597409	G	T	-0.03058	0.001886	0.567054	4.35011e-59	0.000459159	239.603	0
MONO	FinnGen_RIA	rs1335929	1	221136787	C	T	0.016628	0.001894	0.570881	1.77011e-18	0.000135467	70.6676	0
MONO	FinnGen_RIA	rs1367153	2	16641675	A	G	-0.011359	0.002056	0.707555	3.39e-08	5.33967e-05	27.8023	0
MONO	FinnGen_RIA	rs138028125	13	28712689	G	C	0.135387	0.005559	0.03476	6.19441e-131	0.00122998	637.104	1
MONO	FinnGen_RIA	rs139271	22	39487595	C	T	-0.015295	0.001907	0.44222	1.10994e-15	0.000115407	60.2019	0
MONO	FinnGen_RIA	rs1400003	2	182961271	T	C	-0.012475	0.002282	0.212658	4.70002e-08	5.21142e-05	27.1347	0
MONO	FinnGen_RIA	rs141936164	4	103401723	G	A	-0.018654	0.001964	0.350763	2.28981e-21	0.000158486	82.6774	0
MONO	FinnGen_RIA	rs143273199	19	45744552	C	T	-0.066784	0.002145	0.259095	1e-200	0.00171237	892.211	0
MONO	FinnGen_RIA	rs144317085	4	105806108	T	A	0.061822	0.005227	0.034154	3.10027e-32	0.000252154	131.554	1
MONO	FinnGen_RIA	rs145447411	2	182846767	C	T	0.045684	0.006336	0.023067	5.79963e-13	9.4062e-05	48.9782	0
MONO	FinnGen_RIA	rs145718079	8	48641192	A	G	-0.080235	0.009874	0.01018	4.67951e-16	0.000129736	67.2904	0
MONO	FinnGen_RIA	rs146039611	7	92323422	A	G	0.071441	0.007029	0.019361	3.06973e-24	0.000193804	101.017	0
MONO	FinnGen_RIA	rs146474125	22	31493622	A	G	-0.026777	0.004828	0.040528	2.98999e-08	5.57624e-05	29.0867	0
MONO	FinnGen_RIA	rs146681239	22	50767407	C	T	-0.011997	0.001999	0.399438	2.01002e-09	6.9053e-05	33.017	0
MONO	FinnGen_RIA	rs1468488	22	17590744	C	T	0.032537	0.002139	0.272855	3.3597e-52	0.000420086	218.615	0
MONO	FinnGen_RIA	rs147341073	7	92381696	G	A	-0.074659	0.005841	0.027837	2.25009e-37	0.000301686	157.405	0
MONO	FinnGen_RIA	rs149007767	7	50370254	T	C	-0.072233	0.002651	0.16205	1.96789e-163	0.001417	740.138	0
MONO	FinnGen_RIA	rs149110519	6	144385777	T	C	0.074605	0.005093	0.036036	1.51008e-48	0.00038669	201.771	0
MONO	FinnGen_RIA	rs149902937	8	74928829	A	G	-0.018768	0.003291	0.095147	1.21001e-08	6.06512e-05	31.5242	0
MONO	FinnGen_RIA	rs150449635	2	111752151	C	T	0.14024	0.006704	0.022455	4.24033e-97	0.000863423	449.929	0
MONO	FinnGen_RIA	rs1535701	1	93805201	G	T	0.020771	0.001925	0.621414	4.05976e-27	0.000202997	105.899	0
MONO	FinnGen_RIA	rs1587222	4	79515724	G	A	0.013851	0.002057	0.701806	1.71989e-11	8.02986e-05	41.7996	0
MONO	FinnGen_RIA	rs1594541	17	32654403	C	T	0.015743	0.002369	0.195904	3.12033e-11	7.80829e-05	40.6213	0
MONO	FinnGen_RIA	rs1611236	6	29748690	A	G	-0.03374	0.002007	0.322944	2.27982e-63	0.00049782	258.547	0
MONO	FinnGen_RIA	rs16831132	3	159923303	T	C	-0.013584	0.001931	0.39739	2.07014e-12	8.83769e-05	46.0174	0
MONO	FinnGen_RIA	rs16939607	8	79013333	A	G	-0.025208	0.002656	0.146042	2.42996e-21	0.000158497	82.4616	0
MONO	FinnGen_RIA	rs16940328	16	86076108	A	G	0.038726	0.003003	0.1123	5.14991e-38	0.000299007	156.004	0
MONO	FinnGen_RIA	rs16978176	17	72761242	C	T	-0.025359	0.001908	0.465252	2.89001e-40	0.000319987	166.608	0
MONO	FinnGen_RIA	rs17005891	4	83547862	A	G	-0.050963	0.002417	0.184381	1.15001e-98	0.000781166	407.029	0
MONO	FinnGen_RIA	rs17011726	10	50264204	G	C	-0.022772	0.002221	0.233294	1.22999e-24	0.000185509	96.7774	1
MONO	FinnGen_RIA	rs17086239	13	28611186	C	G	-0.068559	0.00476	0.041159	5.45004e-47	0.000370997	193.579	1
MONO	FinnGen_RIA	rs17156536	7	28279488	A	C	0.024733	0.002577	0.159358	8.65964e-22	0.000163896	85.3465	0
MONO	FinnGen_RIA	rs17196752	20	48887268	T	C	-0.072454	0.002408	0.189945	8.09096e-199	0.00161546	841.711	0
MONO	FinnGen_RIA	rs17387886	1	43419705	C	G	-0.027781	0.002504	0.173567	1.45011e-28	0.000221412	115.511	1
MONO	FinnGen_RIA	rs1749824	10	80923862	A	C	-0.011909	0.00196	0.432497	1.26e-09	6.96197e-05	33.2883	0
MONO	FinnGen_RIA	rs17498743	13	108916149	G	T	-0.018259	0.002489	0.17382	2.26986e-13	9.57543e-05	49.9493	0
MONO	FinnGen_RIA	rs17544073	7	47451572	T	C	0.011294	0.001879	0.449385	1.91999e-09	6.31237e-05	32.9268	0
MONO	FinnGen_RIA	rs17575497	1	92315896	T	C	0.366555	0.009065	0.013208	1e-200	0.00350244	1831.64	0
MONO	FinnGen_RIA	rs17656204	5	149501803	T	C	-0.054151	0.002035	0.321977	6.77642e-156	0.0012803	665.472	0
MONO	FinnGen_RIA	rs17700436	7	17167825	T	C	-0.028498	0.004027	0.057432	1.53003e-12	8.79276e-05	45.8649	0
MONO	FinnGen_RIA	rs17731	10	3821561	A	G	-0.014337	0.001938	0.373507	1.45011e-13	9.6197e-05	49.9855	0
MONO	FinnGen_RIA	rs17758695	18	60920854	T	C	-0.109272	0.005762	0.028765	3.89045e-80	0.00066717	346.858	0
MONO	FinnGen_RIA	rs17776203	10	115848372	C	A	-0.010604	0.001913	0.443406	3.07001e-08	5.55021e-05	28.8689	0
MONO	FinnGen_RIA	rs1781799	10	79697211	T	C	0.011157	0.001931	0.612681	7.82997e-09	5.90783e-05	30.761	0
MONO	FinnGen_RIA	rs17860428	2	202151400	A	G	-0.015614	0.002431	0.179529	1.38998e-10	7.18218e-05	37.3966	0
MONO	FinnGen_RIA	rs1800973	12	69744014	A	C	0.113424	0.003883	0.061915	1.64059e-187	0.00149444	778.552	0
MONO	FinnGen_RIA	rs1822534	3	12266804	G	A	-0.030979	0.001911	0.394011	4.69029e-59	0.000458287	239.144	0
MONO	FinnGen_RIA	rs183363123	9	113731746	T	C	0.062591	0.00662	0.020836	3.44033e-21	0.000159854	83.3874	0
MONO	FinnGen_RIA	rs1863651	8	82066998	T	A	-0.016734	0.002057	0.699445	4.32016e-16	0.000117735	61.2898	1
MONO	FinnGen_RIA	rs1869365	17	40293865	C	T	0.020982	0.002226	0.231166	4.54046e-21	0.000156488	81.6338	0
MONO	FinnGen_RIA	rs188175496	13	28595940	T	C	-0.092901	0.006733	0.024394	2.93022e-43	0.000410798	213.751	0
MONO	FinnGen_RIA	rs188393352	1	28254136	G	C	0.086506	0.0102	0.010149	2.35993e-17	0.000150354	71.3837	1
MONO	FinnGen_RIA	rs1885525	11	33904180	A	G	0.012936	0.001888	0.506048	7.62079e-12	8.36578e-05	43.5483	0
MONO	FinnGen_RIA	rs1889033	1	53211887	G	A	-0.015731	0.001863	0.485351	3.1798e-17	0.000123626	64.4873	0
MONO	FinnGen_RIA	rs1892548	13	41002641	C	T	-0.062797	0.001987	0.654819	1e-200	0.00178269	929.817	0
MONO	FinnGen_RIA	rs1902796	5	161368942	G	A	-0.011801	0.002127	0.735738	2.97002e-08	5.41534e-05	28.2474	0
MONO	FinnGen_RIA	rs190982	5	88223420	A	G	-0.012414	0.001944	0.602656	1.76999e-10	7.38057e-05	38.4297	0
MONO	FinnGen_RIA	rs1930303	9	114071879	A	G	-0.061771	0.002001	0.66324	1e-200	0.00170447	888.714	0
MONO	FinnGen_RIA	rs1933295	1	62107021	G	A	-0.02438	0.002335	0.776592	1.7398e-25	0.000206248	98.6298	0
MONO	FinnGen_RIA	rs1954735	8	108239325	C	T	0.020807	0.002504	0.168423	1.00995e-16	0.00012127	63.2606	0
MONO	FinnGen_RIA	rs1967309	16	4065583	G	A	-0.022132	0.001924	0.603077	1.42988e-30	0.000234504	122.124	0
MONO	FinnGen_RIA	rs1970364	6	113969527	T	C	0.019264	0.002125	0.264825	1.32008e-19	0.000144502	75.2445	0
MONO	FinnGen_RIA	rs1976633	3	141650739	G	A	-0.016163	0.002511	0.834784	1.25e-10	7.2061e-05	37.589	0
MONO	FinnGen_RIA	rs1992057	10	98427670	A	G	0.012056	0.001901	0.431615	2.34002e-10	7.13141e-05	37.1992	0
MONO	FinnGen_RIA	rs1997577	21	16371102	T	A	-0.029591	0.002601	0.154954	5.79963e-30	0.000229315	119.636	1
MONO	FinnGen_RIA	rs2013605	18	19726151	T	G	0.018187	0.003113	0.102362	5.26999e-09	6.07844e-05	31.6491	0
MONO	FinnGen_RIA	rs2022003	1	158586966	T	A	0.016809	0.002073	0.279384	5.41003e-16	0.000113768	59.3468	1
MONO	FinnGen_RIA	rs2038700	14	25461989	C	T	0.039975	0.001919	0.394192	2.80996e-96	0.00076322	398.389	0
MONO	FinnGen_RIA	rs205422	16	28076858	C	T	0.012805	0.002092	0.697421	9.49008e-10	6.92027e-05	36.023	0
MONO	FinnGen_RIA	rs2063996	14	75820645	C	T	-0.011333	0.001949	0.625943	6.19998e-09	6.0144e-05	31.2882	0
MONO	FinnGen_RIA	rs2084312	17	72695211	T	C	0.037684	0.002351	0.800313	8.97016e-58	0.000453893	236.363	0
MONO	FinnGen_RIA	rs2106135	7	92299964	T	C	-0.052526	0.007005	0.018357	6.75927e-14	9.94338e-05	51.8684	0
MONO	FinnGen_RIA	rs2136451	2	64993045	A	G	0.015051	0.002047	0.298482	1.99986e-13	9.48675e-05	49.354	0
MONO	FinnGen_RIA	rs2176777	16	86012521	C	G	0.054647	0.002429	0.812825	5.52077e-112	0.000908673	474.388	1
MONO	FinnGen_RIA	rs2184697	10	89851815	G	T	-0.014711	0.00207	0.292709	1.22999e-12	8.96084e-05	46.6176	0
MONO	FinnGen_RIA	rs2213290	3	46406367	T	C	0.035585	0.001932	0.407826	1.10994e-75	0.000611629	319.214	0
MONO	FinnGen_RIA	rs2228467	3	42906116	C	T	0.157057	0.003864	0.061974	1e-200	0.00286793	1496.16	0
MONO	FinnGen_RIA	rs2239630	14	23589349	G	A	0.048843	0.001897	0.555952	4.67735e-146	0.00117788	615.096	0
MONO	FinnGen_RIA	rs224111	10	64552010	A	G	-0.020934	0.00192	0.390158	1.16011e-27	0.000208541	108.795	0
MONO	FinnGen_RIA	rs2253843	9	130313865	G	A	-0.013064	0.002133	0.278303	9.3901e-10	6.85575e-05	35.6846	0
MONO	FinnGen_RIA	rs2273215	6	170586082	A	G	-0.01813	0.001963	0.458222	2.72019e-20	0.000163201	77.8877	0
MONO	FinnGen_RIA	rs2274664	1	54704629	T	C	-0.015167	0.001918	0.580335	2.74979e-15	0.00011205	58.2241	0
MONO	FinnGen_RIA	rs2295481	20	61574727	T	C	-0.015251	0.002338	0.207397	7.1499e-11	7.64689e-05	39.8884	0
MONO	FinnGen_RIA	rs2302774	17	38183090	T	G	-0.024203	0.001932	0.382509	5.67937e-36	0.00027672	144.373	0
MONO	FinnGen_RIA	rs231988	3	172276979	C	T	0.025769	0.002888	0.868197	4.79954e-19	0.000151974	72.6721	0
MONO	FinnGen_RIA	rs2327028	20	8140925	T	C	-0.011197	0.001883	0.474846	2.80001e-09	6.25278e-05	32.6159	0
MONO	FinnGen_RIA	rs2338021	5	71749094	C	T	-0.031703	0.002879	0.879688	3.63999e-28	0.000212749	110.762	0
MONO	FinnGen_RIA	rs2371108	3	27757018	T	G	0.01062	0.001915	0.38831	3.01002e-08	5.35783e-05	27.8968	0
MONO	FinnGen_RIA	rs2385094	8	126356449	C	T	-0.023922	0.002877	0.122214	9.72971e-17	0.000122782	64.0497	0
MONO	FinnGen_RIA	rs2504209	13	28546766	G	A	0.018355	0.002421	0.81111	3.58014e-14	0.000103235	53.852	0
MONO	FinnGen_RIA	rs2523562	6	31330618	T	C	-0.068474	0.00217	0.245752	1e-200	0.00173817	906.314	0
MONO	FinnGen_RIA	rs2535393	12	711662	C	T	-0.015226	0.001929	0.598517	3.13979e-15	0.000111415	57.8046	0
MONO	FinnGen_RIA	rs2548257	5	100162317	A	C	0.012909	0.001966	0.653021	5.35057e-11	7.55171e-05	39.3105	0
MONO	FinnGen_RIA	rs2665405	17	57875292	A	G	0.038394	0.001876	0.548346	5.37032e-93	0.000730159	381.122	0
MONO	FinnGen_RIA	rs2711981	4	39039258	T	C	-0.0216	0.001986	0.663087	1.59001e-27	0.000208461	108.462	0
MONO	FinnGen_RIA	rs2729450	17	28088459	C	T	-0.030635	0.001881	0.524171	1.35988e-59	0.000468155	244.296	0
MONO	FinnGen_RIA	rs2734047	3	128292844	G	A	0.077151	0.001952	0.635458	1e-200	0.0027577	1442.35	0
MONO	FinnGen_RIA	rs2734442	12	10600368	A	G	-0.041999	0.002846	0.875502	2.99985e-49	0.000384528	200.105	0
MONO	FinnGen_RIA	rs2784250	1	221060393	G	T	-0.016907	0.002685	0.140201	3.11e-10	6.89146e-05	35.947	0
MONO	FinnGen_RIA	rs2797681	6	137593036	C	G	-0.01482	0.002297	0.255654	1.13999e-10	8.35899e-05	43.5128	1
MONO	FinnGen_RIA	rs2810883	1	89332165	T	C	-0.012614	0.001878	0.544768	1.93999e-11	7.89187e-05	41.1664	0
MONO	FinnGen_RIA	rs2817441	6	156938699	T	C	-0.02173	0.0021	0.279268	4.66982e-25	0.000190084	98.7803	0
MONO	FinnGen_RIA	rs2834670	21	36280376	G	A	0.026935	0.002965	0.176408	1.10994e-19	0.000210812	109.753	0
MONO	FinnGen_RIA	rs2836220	21	39600499	C	A	-0.011367	0.001982	0.338458	1.01e-08	5.78607e-05	30.1813	0
MONO	FinnGen_RIA	rs28367597	6	31260262	G	C	-0.020315	0.002101	0.272849	4.39036e-22	0.000163761	85.2527	1
MONO	FinnGen_RIA	rs284324	1	10724236	A	G	0.02119	0.00197	0.495314	5.94019e-27	0.000224488	107.144	0
MONO	FinnGen_RIA	rs2846573	18	841779	T	C	-0.010792	0.001972	0.351779	4.51004e-08	5.31162e-05	27.574	0
MONO	FinnGen_RIA	rs28498283	2	43360065	T	A	0.021103	0.002169	0.257557	2.40991e-22	0.000170316	88.8491	1
MONO	FinnGen_RIA	rs28722705	5	55453942	T	A	0.034302	0.002634	0.149045	1e-38	0.000298465	155.72	1
MONO	FinnGen_RIA	rs28723530	4	106426718	A	C	-0.015308	0.002758	0.134572	2.93002e-08	5.45824e-05	28.4712	0
MONO	FinnGen_RIA	rs290243	9	93571337	A	G	0.014337	0.002274	0.214516	2.99999e-10	6.92697e-05	36.0677	0
MONO	FinnGen_RIA	rs2927	6	16758112	C	T	-0.016559	0.001898	0.580121	2.84971e-18	0.00013358	69.4958	0
MONO	FinnGen_RIA	rs2957873	11	47249294	A	G	-0.021093	0.002384	0.808507	9.44061e-19	0.000137766	71.6745	0
MONO	FinnGen_RIA	rs2978889	8	6697316	A	G	-0.019138	0.001885	0.503921	3.43005e-24	0.00018312	95.013	0
MONO	FinnGen_RIA	rs30102	2	237817538	C	G	-0.013036	0.002014	0.316993	9.89008e-11	7.35857e-05	38.3149	1
MONO	FinnGen_RIA	rs3012415	6	170489464	T	C	0.020349	0.002546	0.822848	1.36994e-15	0.000120721	57.7255	0
MONO	FinnGen_RIA	rs3014807	1	153368020	T	G	0.025554	0.002989	0.118614	1.31009e-17	0.000136537	66.4112	0
MONO	FinnGen_RIA	rs3027012	1	159174123	T	C	0.028123	0.002424	0.182687	4.37019e-31	0.000236183	123.219	0
MONO	FinnGen_RIA	rs3111414	2	8443859	G	C	0.017402	0.002313	0.794447	5.61953e-14	9.89047e-05	51.3934	1
MONO	FinnGen_RIA	rs31243	5	75594360	G	A	-0.022555	0.003179	0.09625	1.3499e-12	8.85044e-05	46.0433	0
MONO	FinnGen_RIA	rs3128959	6	33048380	A	G	0.031818	0.00289	0.120518	3.74024e-28	0.000214612	111.962	0
MONO	FinnGen_RIA	rs3177609	18	74071078	C	T	0.031206	0.003521	0.077556	8.26038e-19	0.000139335	72.6862	0
MONO	FinnGen_RIA	rs3184504	12	111884608	C	T	-0.047075	0.001872	0.517396	1.58125e-139	0.00110669	575.129	0
MONO	FinnGen_RIA	rs329125	5	133871101	A	C	-0.016638	0.002346	0.207081	1.38007e-12	9.09078e-05	47.2935	0
MONO	FinnGen_RIA	rs333947	1	110470764	A	G	0.036848	0.002635	0.150214	2.21004e-44	0.000346639	180.165	0
MONO	FinnGen_RIA	rs34097845	17	56358429	T	C	-0.100554	0.00424	0.05601	2.99226e-124	0.00106921	556.274	0
MONO	FinnGen_RIA	rs34236350	2	241568326	T	C	-0.032235	0.002507	0.182541	8.43918e-38	0.000310107	148.021	0
MONO	FinnGen_RIA	rs34281413	3	136461860	T	C	-0.021083	0.002706	0.137178	7.00971e-15	0.000105221	54.8873	0
MONO	FinnGen_RIA	rs34417629	1	54955589	A	G	0.013122	0.002203	0.23399	2.65003e-09	6.17251e-05	32.1971	0
MONO	FinnGen_RIA	rs34478611	9	35753898	A	G	0.013464	0.002185	0.241781	7.35005e-10	6.64653e-05	34.6075	0
MONO	FinnGen_RIA	rs34505104	22	24624609	G	A	-0.033131	0.002083	0.305345	6.3797e-57	0.000465649	242.983	0
MONO	FinnGen_RIA	rs34600126	20	1597433	T	G	0.022368	0.002266	0.217724	6.02976e-23	0.000170432	88.9103	0
MONO	FinnGen_RIA	rs34743120	2	182425330	A	G	-0.046726	0.00679	0.020053	6.15035e-12	8.58083e-05	44.6801	0
MONO	FinnGen_RIA	rs34746889	16	67221444	C	G	-0.058229	0.007327	0.017439	1.99986e-15	0.000116196	60.1407	1
MONO	FinnGen_RIA	rs35068491	21	36238307	C	T	0.014581	0.00235	0.20924	5.68002e-10	7.03548e-05	36.6987	0
MONO	FinnGen_RIA	rs35108724	8	38888285	A	G	-0.022858	0.004105	0.056937	2.63003e-08	5.61102e-05	29.2683	0
MONO	FinnGen_RIA	rs35979828	12	54685880	T	C	-0.046061	0.003696	0.070849	1.27997e-35	0.000279329	145.345	0
MONO	FinnGen_RIA	rs360017	5	173207353	G	A	-0.024481	0.002251	0.775236	1.61994e-27	0.000208857	108.765	0
MONO	FinnGen_RIA	rs36026517	16	74597758	C	G	-0.016699	0.002341	0.198672	1.02e-12	8.87887e-05	46.2317	1
MONO	FinnGen_RIA	rs3731332	7	92300568	T	C	-0.108009	0.006386	0.022895	4.00959e-64	0.000521953	271.898	0
MONO	FinnGen_RIA	rs3761986	6	6680510	C	T	-0.012146	0.00195	0.394272	4.88e-10	7.04645e-05	36.3818	0
MONO	FinnGen_RIA	rs3762281	1	156304782	G	A	0.013022	0.001864	0.505158	2.9703e-12	8.47772e-05	44.2227	0
MONO	FinnGen_RIA	rs3789062	2	111917317	T	C	-0.020082	0.002179	0.245372	3.22033e-20	0.000149349	77.7702	0
MONO	FinnGen_RIA	rs3795503	1	180905694	T	C	-0.01889	0.002034	0.314513	1.67996e-20	0.000153862	80.2644	0
MONO	FinnGen_RIA	rs3808609	8	59465377	C	G	0.016911	0.002008	0.318017	3.86011e-17	0.000124049	64.7105	1
MONO	FinnGen_RIA	rs3856364	2	145477217	G	C	0.012622	0.002009	0.67981	3.45001e-10	6.93556e-05	36.0378	1
MONO	FinnGen_RIA	rs3859570	19	18510925	C	T	-0.027849	0.001998	0.424757	3.97009e-44	0.000379002	181.275	0
MONO	FinnGen_RIA	rs391023	16	85927814	T	C	-0.075903	0.001942	0.366325	1e-200	0.00267474	1395.1	0
MONO	FinnGen_RIA	rs41268099	1	41328644	A	G	0.029048	0.002986	0.110855	2.47002e-22	0.000166338	86.7743	0
MONO	FinnGen_RIA	rs41313381	1	79411968	A	C	0.043019	0.005345	0.030485	8.84912e-16	0.000109393	56.7939	0
MONO	FinnGen_RIA	rs413141	19	6675989	G	A	0.043013	0.002764	0.862523	1.42004e-54	0.000438763	228.955	0
MONO	FinnGen_RIA	rs41381344	9	130608946	A	G	0.029528	0.005259	0.036862	2.01999e-08	6.19107e-05	29.6022	0
MONO	FinnGen_RIA	rs41409548	22	17579495	A	G	-0.096493	0.005685	0.033848	1.49005e-64	0.000608976	317.258	0
MONO	FinnGen_RIA	rs4142441	20	42839620	G	A	0.031012	0.002648	0.151573	1.22011e-31	0.000247358	128.704	0
MONO	FinnGen_RIA	rs41430449	7	50798525	G	C	-0.030007	0.00377	0.066381	1.82012e-15	0.000111606	58.2192	1
MONO	FinnGen_RIA	rs4269828	1	235257838	G	A	0.012209	0.001915	0.560056	1.88999e-10	7.34546e-05	38.3159	0
MONO	FinnGen_RIA	rs4335411	1	249191706	A	G	-0.017413	0.002412	0.762473	5.51061e-13	0.000109828	54.8347	0
MONO	FinnGen_RIA	rs4365101	12	108707583	A	G	-0.026771	0.003761	0.068386	1.13999e-12	9.13193e-05	47.6354	0
MONO	FinnGen_RIA	rs4385425	7	50307334	G	A	-0.060104	0.001999	0.323914	1.27938e-198	0.00158223	826.582	0
MONO	FinnGen_RIA	rs4411554	17	1319765	G	C	0.012567	0.002108	0.714191	2.58e-09	6.44738e-05	33.6309	1
MONO	FinnGen_RIA	rs445611	5	35396119	G	A	0.016004	0.002607	0.844726	8.58005e-10	6.71895e-05	35.0479	0
MONO	FinnGen_RIA	rs4462758	2	182045054	A	G	-0.032903	0.002155	0.750205	1.42988e-52	0.000405756	210.717	0
MONO	FinnGen_RIA	rs45577137	8	48651633	G	A	-0.064614	0.004959	0.043857	9.04899e-39	0.000350143	180.155	0
MONO	FinnGen_RIA	rs4566648	4	84159219	G	T	-0.025396	0.001975	0.342027	8.13954e-38	0.000290288	151.454	0
MONO	FinnGen_RIA	rs4577206	19	47545719	T	C	-0.020765	0.003177	0.88902	6.4998e-11	8.50844e-05	40.4727	0
MONO	FinnGen_RIA	rs458699	1	112657830	A	T	0.013577	0.002176	0.757042	4.52002e-10	6.78092e-05	35.3712	1
MONO	FinnGen_RIA	rs4626924	1	234909298	T	C	-0.018347	0.00191	0.551005	8.19974e-22	0.000166555	86.6527	0
MONO	FinnGen_RIA	rs4658231	1	92041502	G	A	-0.016005	0.002181	0.24867	2.22998e-13	9.57184e-05	49.7963	0
MONO	FinnGen_RIA	rs4669869	2	12898460	C	T	0.020401	0.001889	0.44511	3.76011e-27	0.000205592	106.482	0
MONO	FinnGen_RIA	rs4712652	6	22078615	A	G	0.015034	0.001898	0.579923	2.49e-15	0.000110123	57.4452	0
MONO	FinnGen_RIA	rs4721764	7	2578455	A	G	0.015617	0.00233	0.209536	2.11982e-11	8.07916e-05	42.1431	0
MONO	FinnGen_RIA	rs47341	22	43560763	T	C	0.031081	0.001997	0.396	1.46016e-54	0.000462117	220.114	0
MONO	FinnGen_RIA	rs4737009	8	41630405	A	G	0.015384	0.002209	0.235763	3.44033e-12	8.52849e-05	44.3678	0
MONO	FinnGen_RIA	rs475616	10	30496905	G	A	0.01572	0.00199	0.65632	2.9703e-15	0.000111482	58.0342	0
MONO	FinnGen_RIA	rs4763944	12	13357972	A	G	0.013087	0.002322	0.204423	1.76999e-08	5.57086e-05	28.9984	0
MONO	FinnGen_RIA	rs4810832	20	47226433	A	G	0.012663	0.002027	0.325034	4.34e-10	7.03581e-05	36.6346	0
MONO	FinnGen_RIA	rs4813619	20	2815715	T	G	0.016505	0.001902	0.510832	4.24033e-18	0.000136144	70.8299	0
MONO	FinnGen_RIA	rs4865956	5	54882505	A	T	-0.018917	0.002041	0.696281	1.97015e-20	0.000151353	78.9556	1
MONO	FinnGen_RIA	rs4871844	8	22879734	C	T	0.015503	0.00201	0.343089	1.26999e-14	0.000108337	56.513	0
MONO	FinnGen_RIA	rs4886615	15	75131661	G	A	-0.018957	0.00212	0.724425	4.10015e-19	0.000143484	74.6492	0
MONO	FinnGen_RIA	rs4905043	14	93550009	A	G	0.018703	0.002008	0.399537	1.31009e-20	0.00016784	79.8435	0
MONO	FinnGen_RIA	rs4907230	2	96855241	A	G	0.015584	0.002002	0.323539	7.23936e-15	0.000106306	55.3381	0
MONO	FinnGen_RIA	rs4952782	2	46074096	A	T	0.019255	0.002182	0.759932	1.17004e-18	0.000135278	70.5693	1
MONO	FinnGen_RIA	rs4970966	1	150584103	T	G	-0.072638	0.002252	0.222433	1e-200	0.00182513	951.153	0
MONO	FinnGen_RIA	rs4983387	14	105268228	A	G	0.019449	0.003249	0.899135	2.19999e-09	6.86104e-05	32.6675	0
MONO	FinnGen_RIA	rs4987353	1	169666987	A	G	-0.021886	0.002015	0.310381	1.93019e-27	0.000205053	106.976	0
MONO	FinnGen_RIA	rs55684236	1	44080009	A	G	0.01153	0.001956	0.348464	3.89e-09	6.0365e-05	31.4875	0
MONO	FinnGen_RIA	rs55860328	13	114897534	A	G	-0.01367	0.002053	0.682365	2.88005e-11	8.10051e-05	42.1415	0
MONO	FinnGen_RIA	rs56007794	6	41990827	T	A	0.039085	0.002177	0.24434	4.7698e-72	0.00056412	294.405	1
MONO	FinnGen_RIA	rs56058420	4	185237116	G	A	0.01173	0.001975	0.356231	2.95999e-09	6.31085e-05	32.7914	0
MONO	FinnGen_RIA	rs56344893	19	44282529	A	C	-0.044337	0.00195	0.372987	2.11836e-114	0.00091946	480.009	0
MONO	FinnGen_RIA	rs56795609	1	111208718	T	A	-0.01493	0.002483	0.17201	1.86999e-09	6.34934e-05	33.0511	1
MONO	FinnGen_RIA	rs56925909	3	187429202	G	C	0.01367	0.002253	0.218542	1.32999e-09	6.38275e-05	33.2939	1
MONO	FinnGen_RIA	rs571497	19	7827830	A	G	-0.028174	0.002628	0.154612	8.93923e-27	0.000207504	107.74	0
MONO	FinnGen_RIA	rs57221391	21	16583936	G	T	-0.022337	0.003693	0.07144	1.51001e-09	6.61959e-05	34.4672	0
MONO	FinnGen_RIA	rs573790	11	59855385	C	T	-0.016093	0.001947	0.613652	1.48013e-16	0.000122802	63.888	0
MONO	FinnGen_RIA	rs58011825	3	123104279	C	A	0.018373	0.002728	0.137161	1.69005e-11	7.99007e-05	41.6035	0
MONO	FinnGen_RIA	rs58814158	13	110820255	G	T	-0.023512	0.002622	0.15736	3.23966e-19	0.000146604	76.4785	0
MONO	FinnGen_RIA	rs59295685	2	137008098	T	C	-0.020043	0.002487	0.173015	7.98914e-16	0.000114957	59.8596	0
MONO	FinnGen_RIA	rs6044081	20	16513342	G	A	0.012275	0.002186	0.758074	2e-08	5.52672e-05	28.7511	0
MONO	FinnGen_RIA	rs6055955	20	8604181	T	C	-0.028986	0.001876	0.508474	8.71967e-54	0.000419973	218.559	0
MONO	FinnGen_RIA	rs60695341	15	51010271	T	C	-0.018162	0.00235	0.197081	1.13999e-14	0.000104394	54.453	0
MONO	FinnGen_RIA	rs60699901	13	92009193	C	T	0.021517	0.002926	0.118119	2.02023e-13	9.64547e-05	50.3147	0
MONO	FinnGen_RIA	rs61165644	1	244487940	G	A	-0.026402	0.002716	0.14078	2.59e-22	0.000168635	87.9734	0
MONO	FinnGen_RIA	rs6120950	20	30225070	T	C	-0.019355	0.002341	0.202811	1.45011e-16	0.000121135	63.19	0
MONO	FinnGen_RIA	rs61985545	14	60040825	A	G	-0.01149	0.001887	0.495161	1.17999e-09	6.60039e-05	34.3579	0
MONO	FinnGen_RIA	rs62011334	15	63837491	G	A	0.011932	0.00199	0.355185	2.1e-09	6.52148e-05	34.0177	0
MONO	FinnGen_RIA	rs62018159	15	40397421	A	G	0.015004	0.002338	0.209149	1.42001e-10	7.44723e-05	38.6965	0
MONO	FinnGen_RIA	rs62054807	17	43915497	T	C	0.020073	0.002064	0.294764	2.45019e-22	0.000167519	87.3903	0
MONO	FinnGen_RIA	rs62057793	17	25856325	A	G	-0.019484	0.002995	0.111608	8.00018e-11	7.52811e-05	39.2685	0
MONO	FinnGen_RIA	rs62143205	19	54325353	A	G	-0.057574	0.003245	0.104321	2.18022e-70	0.000619451	319.911	0
MONO	FinnGen_RIA	rs62176784	2	169744551	G	A	0.02263	0.002002	0.319489	1.35988e-29	0.000222685	115.726	0
MONO	FinnGen_RIA	rs62261974	3	107296969	G	A	-0.016569	0.002414	0.183464	7.00971e-12	8.22524e-05	42.9056	0
MONO	FinnGen_RIA	rs62454420	7	27191804	G	A	-0.034885	0.003675	0.070245	2.39001e-21	0.000158961	82.9236	0
MONO	FinnGen_RIA	rs62470670	7	114651694	G	A	-0.023333	0.00323	0.092471	5.30029e-13	9.13771e-05	47.6659	0
MONO	FinnGen_RIA	rs62491927	7	149172894	A	C	-0.012993	0.002145	0.256754	1.42001e-09	6.44316e-05	33.6086	0
MONO	FinnGen_RIA	rs62501136	8	23089429	A	G	0.020496	0.002268	0.221444	1.71989e-19	0.000144851	75.5608	0
MONO	FinnGen_RIA	rs62502392	8	27190945	A	G	-0.017907	0.00267	0.143097	2.08018e-11	7.8639e-05	40.9467	0
MONO	FinnGen_RIA	rs62513343	8	116859921	T	C	-0.015097	0.002695	0.142064	2.17e-08	5.55585e-05	28.9199	0
MONO	FinnGen_RIA	rs628615	1	23685408	C	T	-0.016969	0.002951	0.112511	9.1601e-09	5.75043e-05	29.9954	0
MONO	FinnGen_RIA	rs628965	20	3649713	G	A	-0.012645	0.001982	0.630893	1.84001e-10	7.4469e-05	38.7751	0
MONO	FinnGen_RIA	rs6429432	1	236107241	C	A	-0.079652	0.002993	0.891513	6.29506e-156	0.00122724	640.903	0
MONO	FinnGen_RIA	rs6429438	1	243987674	G	A	0.02083	0.002957	0.886382	1.93019e-12	8.7393e-05	45.5874	0
MONO	FinnGen_RIA	rs6434817	2	196914283	G	A	0.0116	0.002071	0.718131	2.17e-08	5.4475e-05	28.339	0
MONO	FinnGen_RIA	rs644492	6	53444319	G	A	-0.020069	0.002358	0.195876	1.83992e-17	0.000126878	66.1866	0
MONO	FinnGen_RIA	rs6470759	8	130702280	A	G	-0.018194	0.001932	0.588502	5.03965e-21	0.000160325	83.2396	0
MONO	FinnGen_RIA	rs647137	2	31463850	A	G	0.020504	0.002031	0.697455	6.26037e-24	0.000177424	92.3674	0
MONO	FinnGen_RIA	rs6493575	15	53013475	T	C	-0.01218	0.00191	0.395673	1.85999e-10	7.09468e-05	37.0074	0
MONO	FinnGen_RIA	rs6512627	20	48967591	A	G	-0.047438	0.002378	0.19363	1.83021e-88	0.000702732	366.796	0
MONO	FinnGen_RIA	rs6545873	2	61733012	C	T	-0.015343	0.001915	0.610495	1.18005e-15	0.000111956	58.4016	0
MONO	FinnGen_RIA	rs6579771	5	149482262	T	C	0.033644	0.002115	0.268553	6.13056e-57	0.000444691	232.049	0
MONO	FinnGen_RIA	rs6581124	12	57545756	A	G	-0.012765	0.002214	0.24468	8.40001e-09	6.02284e-05	31.3595	0
MONO	FinnGen_RIA	rs6591578	11	60158649	A	G	0.021869	0.001941	0.633592	2.03002e-29	0.000222056	115.847	0
MONO	FinnGen_RIA	rs662333	11	121578945	A	G	-0.01382	0.002263	0.779527	1.05e-09	6.56497e-05	34.0817	0
MONO	FinnGen_RIA	rs663202	3	124342954	C	G	-0.015065	0.002485	0.170566	1.38998e-09	6.42159e-05	33.4965	1
MONO	FinnGen_RIA	rs6664626	1	66128239	T	G	0.018875	0.002862	0.142992	4.38026e-11	8.73173e-05	41.7506	0
MONO	FinnGen_RIA	rs6687430	1	10633245	A	G	0.011892	0.001876	0.54337	2.41002e-10	7.01778e-05	36.6067	0
MONO	FinnGen_RIA	rs6696074	1	225962690	T	C	0.018322	0.00192	0.562926	1.49005e-21	0.000165189	85.9971	0
MONO	FinnGen_RIA	rs67224956	1	118154575	C	T	0.026909	0.002479	0.170315	2.01002e-27	0.00020464	106.568	0
MONO	FinnGen_RIA	rs6736362	2	219115108	T	C	0.022174	0.001885	0.559146	6.4506e-32	0.000242403	126.237	0
MONO	FinnGen_RIA	rs6740847	2	182308352	G	A	0.127269	0.001885	0.562078	1e-200	0.00797386	4181.29	0
MONO	FinnGen_RIA	rs6745920	2	102145661	C	T	0.012709	0.001997	0.619377	2.01999e-10	7.61558e-05	39.6186	0
MONO	FinnGen_RIA	rs6753534	2	27752871	T	C	0.012908	0.001889	0.562248	8.58025e-12	8.2017e-05	42.7824	0
MONO	FinnGen_RIA	rs6772164	3	196078149	A	C	-0.011543	0.002024	0.358647	1.21001e-08	6.12959e-05	29.167	0
MONO	FinnGen_RIA	rs6796	7	6502367	C	T	0.045504	0.002116	0.274261	1.65959e-102	0.000824278	428.626	0
MONO	FinnGen_RIA	rs6799804	3	46820833	A	T	-0.027417	0.003565	0.075378	1.51985e-14	0.00010478	54.51	1
MONO	FinnGen_RIA	rs6800122	3	141249398	T	C	-0.021775	0.001911	0.399684	4.75007e-30	0.000227532	118.491	0
MONO	FinnGen_RIA	rs6856799	4	38081983	C	T	-0.011101	0.002017	0.315049	3.80996e-08	5.31853e-05	27.7424	0
MONO	FinnGen_RIA	rs6869021	5	111039017	T	C	-0.016905	0.002017	0.313259	5.47016e-17	0.000122958	64.1409	0
MONO	FinnGen_RIA	rs6883116	5	179230321	C	T	-0.017985	0.001921	0.417349	8.20918e-21	0.000157311	82.0637	0
MONO	FinnGen_RIA	rs695113	11	128562098	T	C	0.021098	0.002054	0.696592	1.03992e-24	0.000188156	97.8949	0
MONO	FinnGen_RIA	rs701905	1	212553111	C	G	0.021672	0.001955	0.352317	1.63005e-28	0.00021435	111.827	1
MONO	FinnGen_RIA	rs7030655	9	114490538	T	G	0.020088	0.002019	0.308549	2.66011e-23	0.000172182	89.8238	0
MONO	FinnGen_RIA	rs706819	12	52315923	C	T	0.018421	0.002154	0.738253	1.29003e-17	0.000131142	68.2283	0
MONO	FinnGen_RIA	rs707793	6	10520009	C	T	-0.030323	0.001881	0.531284	2.1301e-58	0.000457942	238.927	0
MONO	FinnGen_RIA	rs7095778	10	111929369	G	A	-0.020412	0.003252	0.091164	3.56e-10	6.90415e-05	36.0136	0
MONO	FinnGen_RIA	rs7097656	10	82250831	C	T	0.020177	0.002312	0.794776	2.80027e-18	0.000132806	69.0927	0
MONO	FinnGen_RIA	rs7111769	11	88023721	C	A	-0.029162	0.003669	0.074664	1.99022e-15	0.00011751	61.299	0
MONO	FinnGen_RIA	rs71331613	3	128553952	A	C	-0.049775	0.005022	0.036301	3.98016e-23	0.000173345	90.2681	0
MONO	FinnGen_RIA	rs71368117	17	27329227	C	T	-0.023586	0.003497	0.086908	1.58016e-11	8.82903e-05	46.0515	0
MONO	FinnGen_RIA	rs7180079	15	64629873	G	A	0.059435	0.00287	0.876937	3.41036e-95	0.000762448	397.99	0
MONO	FinnGen_RIA	rs7180804	15	80259074	A	G	-0.077442	0.002141	0.256783	1e-200	0.0022891	1196.7	0
MONO	FinnGen_RIA	rs7185007	16	30927509	T	C	-0.016721	0.002191	0.240169	2.39994e-14	0.000102044	53.2302	0
MONO	FinnGen_RIA	rs718515	18	43856297	A	G	-0.019941	0.001891	0.552238	5.65979e-26	0.000196652	102.591	0
MONO	FinnGen_RIA	rs7196129	16	30471109	C	T	0.025016	0.001905	0.530279	2.45019e-39	0.000311753	162.652	0
MONO	FinnGen_RIA	rs723585	4	55503194	G	A	-0.016542	0.00187	0.483425	9.42975e-19	0.000136669	71.2947	0
MONO	FinnGen_RIA	rs7249692	19	19670688	C	T	-0.017222	0.002004	0.670676	8.8308e-18	0.000131019	68.3471	0
MONO	FinnGen_RIA	rs72673751	8	106578940	C	T	-0.016555	0.002389	0.189986	4.35011e-12	8.43534e-05	44.0016	0
MONO	FinnGen_RIA	rs72675573	1	56636881	T	C	0.015967	0.001937	0.366495	1.75995e-16	0.000118384	61.7555	0
MONO	FinnGen_RIA	rs72720206	4	146105777	A	G	-0.016183	0.001998	0.326922	5.81969e-16	0.000115254	60.1181	0
MONO	FinnGen_RIA	rs72743796	15	80679076	A	G	0.040748	0.005471	0.030784	9.91973e-14	9.90805e-05	51.6844	0
MONO	FinnGen_RIA	rs72759267	9	126971204	T	C	0.021443	0.002644	0.158886	5.36043e-16	0.000122897	63.6883	0
MONO	FinnGen_RIA	rs72790862	10	44880260	C	T	-0.020289	0.002032	0.307082	1.91999e-23	0.000175181	91.3884	0
MONO	FinnGen_RIA	rs72805138	16	85858558	A	G	0.029548	0.003399	0.090934	3.69999e-18	0.000144347	75.3004	0
MONO	FinnGen_RIA	rs72836307	2	111776154	T	C	-0.040906	0.002579	0.156407	1.36994e-56	0.000441564	230.002	0
MONO	FinnGen_RIA	rs72970406	18	33119155	G	A	-0.018533	0.00335	0.087376	3.23996e-08	5.47779e-05	28.5733	0
MONO	FinnGen_RIA	rs72987040	19	3251116	A	C	-0.024778	0.002838	0.124193	2.71019e-18	0.000133557	69.6711	0
MONO	FinnGen_RIA	rs73058593	3	39281374	C	G	0.037818	0.002267	0.217554	1.98016e-62	0.00048691	254.091	1
MONO	FinnGen_RIA	rs73067080	12	21388829	C	T	-0.015721	0.002549	0.160101	7.11001e-10	6.64678e-05	34.6711	0
MONO	FinnGen_RIA	rs7308348	12	122225420	C	T	0.015377	0.002468	0.182113	4.78002e-10	7.04381e-05	36.7422	0
MONO	FinnGen_RIA	rs73142138	7	65347962	G	A	0.012783	0.001915	0.399541	2.5698e-11	7.84044e-05	40.74	0
MONO	FinnGen_RIA	rs731707	16	85980968	C	T	0.04713	0.001913	0.489214	5.30884e-134	0.0011101	578.106	0
MONO	FinnGen_RIA	rs73201961	12	116830960	C	A	0.027169	0.003286	0.089234	1.44012e-16	0.000119982	62.5888	0
MONO	FinnGen_RIA	rs73203055	21	36407530	G	C	-0.026093	0.003673	0.072008	1.26999e-12	9.0992e-05	47.4647	1
MONO	FinnGen_RIA	rs73217470	13	72513420	G	A	0.064788	0.004478	0.046722	2.11009e-47	0.000373904	195.097	0
MONO	FinnGen_RIA	rs73467599	15	99088453	C	T	0.018458	0.002363	0.199459	5.94977e-15	0.000108802	56.7559	0
MONO	FinnGen_RIA	rs73784287	6	160980401	G	A	0.015482	0.002645	0.14927	4.93003e-09	6.08763e-05	31.6973	0
MONO	FinnGen_RIA	rs73809166	4	36305937	C	T	0.046464	0.006392	0.023149	3.78007e-13	9.76391e-05	50.9327	0
MONO	FinnGen_RIA	rs739241	22	50052921	A	G	0.018082	0.001948	0.606788	1.71989e-20	0.000156022	81.3914	0
MONO	FinnGen_RIA	rs74233809	10	104913940	C	T	-0.02715	0.003444	0.080602	3.33964e-15	0.000109249	56.9893	0
MONO	FinnGen_RIA	rs74259566	19	42735177	G	C	0.028706	0.003145	0.100542	7.50931e-20	0.00014904	77.7497	1
MONO	FinnGen_RIA	rs745570	17	77781725	G	A	0.014068	0.001948	0.513574	5.38022e-13	9.88814e-05	47.0049	0
MONO	FinnGen_RIA	rs745822	18	48142822	G	T	0.016402	0.001942	0.375667	3.16009e-17	0.000126195	65.7118	0
MONO	FinnGen_RIA	rs74735005	5	57202727	C	T	-0.016977	0.002327	0.206468	3.13979e-13	9.44429e-05	49.2651	0
MONO	FinnGen_RIA	rs74765249	1	31194784	T	C	0.012761	0.002093	0.281465	1.12001e-09	6.58676e-05	34.2963	0
MONO	FinnGen_RIA	rs7516138	1	9711642	G	A	-0.022592	0.00193	0.391091	1.31009e-31	0.000243091	126.824	0
MONO	FinnGen_RIA	rs7522307	1	207998783	C	G	-0.023277	0.002862	0.124104	4.36014e-16	0.000117794	61.4472	1
MONO	FinnGen_RIA	rs7524046	1	9307033	A	G	0.014654	0.002156	0.251336	1.10994e-11	8.08135e-05	42.0412	0
MONO	FinnGen_RIA	rs754388	14	93115410	C	G	0.030305	0.002421	0.810895	6.42984e-36	0.000281661	146.953	1
MONO	FinnGen_RIA	rs75475627	2	54787592	G	C	0.02413	0.003587	0.076659	1.80011e-11	8.24271e-05	42.9968	1
MONO	FinnGen_RIA	rs7569084	2	65656969	T	C	0.027559	0.001895	0.583833	7.39946e-48	0.000369074	192.06	0
MONO	FinnGen_RIA	rs7572278	2	8563029	A	T	0.021687	0.002355	0.206833	3.44033e-20	0.000154317	80.3359	1
MONO	FinnGen_RIA	rs7574456	2	136890059	T	C	-0.040256	0.002125	0.739962	5.19996e-80	0.000623645	324.231	0
MONO	FinnGen_RIA	rs7593080	2	86145787	T	C	0.010661	0.001892	0.574099	1.79999e-08	5.55804e-05	28.9918	0
MONO	FinnGen_RIA	rs761841	6	131114386	C	T	0.012242	0.001903	0.576839	1.31e-10	7.31636e-05	38.0618	0
MONO	FinnGen_RIA	rs7620353	3	150947555	T	C	0.014253	0.002453	0.823086	6.42007e-09	5.9163e-05	30.8051	0
MONO	FinnGen_RIA	rs7633965	3	168864643	C	A	0.025005	0.003657	0.929301	8.35026e-12	8.21587e-05	42.7797	0
MONO	FinnGen_RIA	rs76427287	19	837190	C	T	0.024864	0.002345	0.254121	3.04018e-26	0.000234359	109.537	0
MONO	FinnGen_RIA	rs76428106	13	28604007	C	T	0.53552	0.00861	0.013445	1e-200	0.00760788	3998.61	0
MONO	FinnGen_RIA	rs77733744	13	52344004	A	G	-0.014026	0.002496	0.171887	1.96002e-08	5.60055e-05	29.1095	0
MONO	FinnGen_RIA	rs7776054	6	135418916	G	A	-0.037905	0.002128	0.260831	6.08976e-71	0.000554021	288.875	0
MONO	FinnGen_RIA	rs7785014	7	137881690	C	T	-0.025276	0.002005	0.670805	2.03986e-36	0.00028216	146.909	0
MONO	FinnGen_RIA	rs7786376	7	73042614	G	A	0.012376	0.002112	0.275978	4.72999e-09	6.12092e-05	31.9275	0
MONO	FinnGen_RIA	rs7787179	7	143081833	G	A	0.020818	0.002322	0.206875	3.30979e-19	0.000142219	74.0364	0
MONO	FinnGen_RIA	rs7803075	7	130742066	G	A	-0.014372	0.002148	0.735284	2.27982e-11	8.04081e-05	41.744	0
MONO	FinnGen_RIA	rs78218855	2	43556575	T	C	0.021951	0.003688	0.068442	2.72998e-09	6.14428e-05	32.0501	0
MONO	FinnGen_RIA	rs7824937	8	61392724	G	A	0.01766	0.001942	0.368567	1.02991e-19	0.000145163	75.7257	0
MONO	FinnGen_RIA	rs7826487	8	6880925	G	A	-0.040998	0.002967	0.115769	2.1702e-43	0.000344123	179.072	0
MONO	FinnGen_RIA	rs7836456	8	11829175	G	T	-0.015046	0.00195	0.514396	1.26009e-14	0.000113097	53.957	0
MONO	FinnGen_RIA	rs7836786	8	121006826	A	G	-0.013244	0.002419	0.814951	4.45995e-08	5.29038e-05	27.5955	0
MONO	FinnGen_RIA	rs7861055	9	38197033	G	A	-0.014062	0.00187	0.487561	5.65979e-14	9.88087e-05	51.5423	0
MONO	FinnGen_RIA	rs7919533	10	73525525	C	T	0.02038	0.00191	0.487915	1.54989e-26	0.000207551	107.988	0
MONO	FinnGen_RIA	rs79335847	8	130253155	C	G	-0.024625	0.003256	0.093816	4.14e-14	0.000103104	53.7836	1
MONO	FinnGen_RIA	rs79407714	19	33745290	A	G	-0.064354	0.005795	0.030003	1.27997e-28	0.000241055	115.279	0
MONO	FinnGen_RIA	rs79446921	9	91652798	A	G	-0.022879	0.004141	0.053807	3.38003e-08	5.32994e-05	27.8019	0
MONO	FinnGen_RIA	rs7971382	12	1079129	A	G	0.011735	0.001983	0.373961	3.34003e-09	6.44798e-05	33.4515	0
MONO	FinnGen_RIA	rs7975680	12	101864287	C	A	0.012577	0.001978	0.60413	2.12002e-10	7.56601e-05	39.3829	0
MONO	FinnGen_RIA	rs798563	7	2757867	C	A	0.017561	0.00208	0.297123	3.22998e-17	0.000128808	67.1937	0
MONO	FinnGen_RIA	rs79894332	6	44591721	A	G	-0.048205	0.003116	0.10046	6.29941e-54	0.000419979	218.697	0
MONO	FinnGen_RIA	rs8049116	16	4150530	T	C	0.022989	0.002903	0.118269	2.52e-15	0.000110224	57.4948	0
MONO	FinnGen_RIA	rs8077619	17	68141181	A	T	-0.019081	0.002765	0.132816	5.39014e-12	8.38675e-05	43.7483	1
MONO	FinnGen_RIA	rs8207	2	170493863	G	A	0.013527	0.002103	0.26667	1.29e-10	7.1566e-05	37.2308	0
MONO	FinnGen_RIA	rs869785	3	24347800	C	T	-0.017204	0.001981	0.669622	3.97009e-18	0.000130957	68.315	0
MONO	FinnGen_RIA	rs871134	4	7044380	T	C	0.038297	0.001915	0.571095	7.05992e-89	0.000718504	372.218	0
MONO	FinnGen_RIA	rs875890	3	45945287	A	T	-0.016861	0.002139	0.262208	3.37987e-15	0.000109996	57.3789	1
MONO	FinnGen_RIA	rs907612	11	1874221	T	C	-0.033053	0.002022	0.380435	5.19039e-60	0.000515014	245.855	0
MONO	FinnGen_RIA	rs915125	6	82463376	T	C	0.033833	0.002086	0.282198	4.3401e-59	0.000463735	241.343	0
MONO	FinnGen_RIA	rs919217	12	108875738	C	T	-0.014617	0.002646	0.148898	3.38003e-08	5.41523e-05	28.1952	0
MONO	FinnGen_RIA	rs9295484	6	20838445	T	G	-0.028574	0.004614	0.955853	6.1e-10	6.89072e-05	35.9438	0
MONO	FinnGen_RIA	rs932641	20	38567137	A	G	-0.01353	0.002174	0.251475	4.98999e-10	6.89171e-05	35.9489	0
MONO	FinnGen_RIA	rs932905	20	48796131	A	G	0.021032	0.002083	0.28178	6.10942e-24	0.000179044	93.1525	0
MONO	FinnGen_RIA	rs9375150	6	122887555	G	T	-0.018406	0.001886	0.446815	1.83992e-22	0.000167474	87.3673	0
MONO	FinnGen_RIA	rs9379077	6	7167170	G	A	0.02858	0.00233	0.200867	1.46016e-34	0.00026223	136.813	0
MONO	FinnGen_RIA	rs9390460	6	147694334	C	T	0.011811	0.001874	0.53796	3.01002e-10	6.93478e-05	36.1714	0
MONO	FinnGen_RIA	rs9410425	9	91562311	A	G	-0.030029	0.001994	0.324599	3.22998e-51	0.000395385	205.756	0
MONO	FinnGen_RIA	rs9480737	6	107442277	G	A	-0.021684	0.002003	0.321131	2.73968e-27	0.000205011	106.758	0
MONO	FinnGen_RIA	rs9494573	6	137135004	C	T	-0.015656	0.001905	0.588851	2.18022e-16	0.000118685	61.7461	0
MONO	FinnGen_RIA	rs9526475	13	48964748	C	T	-0.012315	0.002103	0.727988	4.90004e-09	6.00636e-05	31.3304	0
MONO	FinnGen_RIA	rs9532580	13	41244260	C	T	-0.028091	0.002128	0.263677	9.72076e-40	0.000306411	159.836	0
MONO	FinnGen_RIA	rs954954	18	60902328	C	A	-0.028982	0.003072	0.105169	4.19952e-21	0.000158094	82.2521	0
MONO	FinnGen_RIA	rs9555596	13	110011839	C	T	0.022922	0.001929	0.383331	1.54989e-32	0.000248405	129.592	0
MONO	FinnGen_RIA	rs9564870	13	72618818	C	A	0.03165	0.004584	0.05279	5.23962e-12	0.000100179	42.9779	0
MONO	FinnGen_RIA	rs9625746	22	29637658	C	G	-0.021263	0.001942	0.412737	7.41993e-28	0.000219172	114.339	1
MONO	FinnGen_RIA	rs9734613	11	46249863	G	A	0.028777	0.00505	0.963842	1.24e-08	5.77207e-05	30.1084	0
MONO	FinnGen_RIA	rs9783374	11	2340619	C	T	0.020919	0.002683	0.849046	6.6896e-15	0.000112173	58.3931	0
MONO	FinnGen_RIA	rs9787298	1	204276040	C	A	-0.016032	0.00229	0.210661	2.66011e-12	8.54778e-05	44.5079	0
MONO	FinnGen_RIA	rs9809116	3	72397279	G	A	0.01741	0.00191	0.408841	8.20918e-20	0.000146516	76.4323	0
MONO	FinnGen_RIA	rs9815073	3	188115682	A	C	-0.021799	0.002061	0.345844	4.16006e-26	0.000215013	111.737	0
MONO	FinnGen_RIA	rs9898876	17	7526962	T	G	0.017631	0.002367	0.197491	9.89008e-14	9.85329e-05	51.1198	0
MONO	FinnGen_RIA	rs9915112	17	2007826	G	A	-0.026556	0.002328	0.203142	4.21017e-30	0.000228316	119.108	0
MONO	FinnGen_RIA	rs9943753	12	109840940	G	A	0.013507	0.001953	0.627675	4.78961e-12	8.52717e-05	44.2694	0
MONO	FinnGen_RIA	rs9963693	18	45599257	C	T	0.013323	0.002145	0.260621	5.39002e-10	6.84086e-05	35.6094	0
MONO	FinnGen_RIA	rs9992013	4	2259463	G	C	0.022401	0.002796	0.136509	1.18005e-15	0.0001183	61.7112	1
MONO	Bakker MK.et al.(CrossAncestry)	rs1002774	15	42261781	A	G	-0.053992	0.002985	0.111651	4.48023e-73	0.000578276	301.797	0
MONO	Bakker MK.et al.(CrossAncestry)	rs10094039	8	130589676	G	A	-0.091286	0.001924	0.616642	1e-200	0.00393982	2063.1	0
MONO	Bakker MK.et al.(CrossAncestry)	rs10123018	9	113850365	A	G	0.075498	0.001889	0.582145	1e-200	0.00277305	1450.41	0
MONO	Bakker MK.et al.(CrossAncestry)	rs1016680	17	35874385	C	A	-0.02553	0.001951	0.63682	4.31023e-39	0.000301488	157.3	0
MONO	Bakker MK.et al.(CrossAncestry)	rs10197805	2	225750753	C	T	-0.041572	0.002564	0.15658	4.70002e-59	0.00045647	237.559	0
MONO	Bakker MK.et al.(CrossAncestry)	rs1031091	2	24680948	G	A	-0.010933	0.001989	0.336191	3.92998e-08	5.33504e-05	27.7209	0
MONO	Bakker MK.et al.(CrossAncestry)	rs10460159	18	60996360	C	T	-0.015786	0.001899	0.428951	9.88098e-17	0.000122083	63.5141	0
MONO	Bakker MK.et al.(CrossAncestry)	rs10478058	5	110962584	G	A	0.014834	0.002354	0.196989	3.01002e-10	6.96162e-05	36.3135	0
MONO	Bakker MK.et al.(CrossAncestry)	rs10518329	4	120401835	G	A	-0.013729	0.001995	0.330665	6.18016e-12	8.34333e-05	43.4049	0
MONO	Bakker MK.et al.(CrossAncestry)	rs10780209	9	91472127	A	G	0.045431	0.001865	0.479354	5.68853e-131	0.00103023	537.901	0
MONO	Bakker MK.et al.(CrossAncestry)	rs10796828	11	69490346	G	T	-0.017973	0.00195	0.635004	3.25987e-20	0.000149739	77.9523	0
MONO	Bakker MK.et al.(CrossAncestry)	rs10814193	9	35018686	C	A	0.014748	0.002069	0.715571	1.07004e-12	8.85366e-05	46.1841	0
MONO	Bakker MK.et al.(CrossAncestry)	rs10828725	10	25218243	T	G	-0.047265	0.002019	0.367802	3.55631e-121	0.00103891	497.232	0
MONO	Bakker MK.et al.(CrossAncestry)	rs10831507	11	96060068	C	A	0.010798	0.001927	0.38974	2.15001e-08	5.54634e-05	28.9307	0
MONO	Bakker MK.et al.(CrossAncestry)	rs10902106	11	220243	C	T	0.013363	0.001888	0.540451	1.53003e-12	8.87005e-05	46.0148	0
MONO	Bakker MK.et al.(CrossAncestry)	rs10935473	3	98416900	T	G	0.025021	0.00188	0.441522	2.29985e-40	0.000308743	160.655	0
MONO	Bakker MK.et al.(CrossAncestry)	rs10948314	6	46911131	G	A	-0.033579	0.003076	0.10293	1.03992e-27	0.000208225	108.339	0
MONO	Bakker MK.et al.(CrossAncestry)	rs11057841	12	125316743	T	C	0.020359	0.002724	0.143569	8.16018e-14	0.000101929	53.1703	0
MONO	Bakker MK.et al.(CrossAncestry)	rs11082397	18	42094299	G	T	0.018719	0.002766	0.128716	1.35988e-11	7.85937e-05	40.9968	0
MONO	Bakker MK.et al.(CrossAncestry)	rs11130612	3	58029016	T	C	-0.012373	0.001985	0.334436	4.70999e-10	6.81527e-05	35.5485	0
MONO	Bakker MK.et al.(CrossAncestry)	rs111456533	10	126439381	A	G	-0.014324	0.002538	0.163516	1.7e-08	5.61276e-05	29.2761	0
MONO	Bakker MK.et al.(CrossAncestry)	rs11155787	6	151686905	T	C	0.013538	0.001949	0.637971	3.92013e-12	8.4661e-05	44.0437	0
MONO	Bakker MK.et al.(CrossAncestry)	rs11170652	12	54099076	A	G	-0.018075	0.002374	0.194716	2.77013e-14	0.000102456	53.4415	0
MONO	Bakker MK.et al.(CrossAncestry)	rs11189154	10	99108922	A	G	0.050518	0.002145	0.255718	1.25026e-122	0.000971451	505.794	0
MONO	Bakker MK.et al.(CrossAncestry)	rs11190141	10	101292390	T	C	-0.04368	0.001932	0.371953	4.01791e-113	0.000891406	465.36	0
MONO	Bakker MK.et al.(CrossAncestry)	rs11235689	11	72949747	T	C	-0.016087	0.001981	0.413912	4.78961e-16	0.00012556	59.7283	0
MONO	Bakker MK.et al.(CrossAncestry)	rs11247908	1	26638222	A	G	-0.029245	0.002464	0.172916	1.91999e-32	0.000244635	127.63	0
MONO	Bakker MK.et al.(CrossAncestry)	rs11252148	10	3917237	A	G	0.011664	0.001872	0.483966	4.79005e-10	6.79545e-05	35.3516	0
MONO	Bakker MK.et al.(CrossAncestry)	rs11255548	10	5894090	C	T	0.02006	0.001931	0.379159	2.9902e-25	0.00018945	98.8324	0
MONO	Bakker MK.et al.(CrossAncestry)	rs1127101	2	220040330	G	A	0.014398	0.001903	0.603537	3.98016e-14	9.92067e-05	51.6111	0
MONO	Bakker MK.et al.(CrossAncestry)	rs113143864	14	35338344	T	C	0.034668	0.003669	0.070781	3.60994e-21	0.000158097	82.4733	0
MONO	Bakker MK.et al.(CrossAncestry)	rs113155021	8	43719739	A	G	-0.047706	0.007969	0.015283	2.20999e-09	6.85009e-05	32.6387	0
MONO	Bakker MK.et al.(CrossAncestry)	rs1146933	13	78404049	C	T	-0.014028	0.002287	0.786362	8.87994e-10	6.61184e-05	34.4889	0
MONO	Bakker MK.et al.(CrossAncestry)	rs11508026	16	56999328	T	C	-0.011946	0.00189	0.431325	2.69998e-10	7.00074e-05	36.4515	0
MONO	Bakker MK.et al.(CrossAncestry)	rs115202835	6	45533239	A	G	0.027219	0.003757	0.067747	4.5196e-13	9.35833e-05	48.7289	0
MONO	Bakker MK.et al.(CrossAncestry)	rs11557154	9	34107505	T	C	0.031988	0.002794	0.127576	2.63998e-30	0.000227772	118.512	0
MONO	Bakker MK.et al.(CrossAncestry)	rs11590380	1	185400939	C	T	0.024736	0.002083	0.679418	1.69005e-32	0.000266542	127.471	0
MONO	Bakker MK.et al.(CrossAncestry)	rs11602323	11	122519281	G	T	0.06519	0.002862	0.123096	9.22571e-115	0.000917462	478.951	0
MONO	Bakker MK.et al.(CrossAncestry)	rs11631419	15	86288673	T	C	-0.01168	0.001894	0.572619	7.15995e-10	6.67723e-05	34.7366	0
MONO	Bakker MK.et al.(CrossAncestry)	rs11644125	16	57058974	T	C	-0.019445	0.001921	0.597948	4.73042e-24	0.000181799	94.6712	0
MONO	Bakker MK.et al.(CrossAncestry)	rs116619972	5	32214314	A	G	-0.040259	0.005861	0.026454	6.72977e-12	8.34841e-05	43.5096	0
MONO	Bakker MK.et al.(CrossAncestry)	rs11713343	3	128185399	A	G	-0.026259	0.002392	0.196605	5.23962e-28	0.000217826	113.1	0
MONO	Bakker MK.et al.(CrossAncestry)	rs11723621	4	72615362	G	A	-0.013213	0.002061	0.290773	1.47999e-10	7.20066e-05	37.5607	0
MONO	Bakker MK.et al.(CrossAncestry)	rs11792030	9	130732588	A	G	0.02217	0.003107	0.103551	1e-12	9.12518e-05	47.5992	0
MONO	Bakker MK.et al.(CrossAncestry)	rs1180658	10	61645945	A	C	-0.012535	0.001945	0.633894	1.19001e-10	7.29293e-05	37.9736	0
MONO	Bakker MK.et al.(CrossAncestry)	rs11844354	14	35356986	G	A	-0.012539	0.002243	0.226227	2.32001e-08	5.50445e-05	28.7123	0
MONO	Bakker MK.et al.(CrossAncestry)	rs11854390	15	80224817	T	C	0.04248	0.001892	0.562044	1.25893e-111	0.000888382	463.783	0
MONO	Bakker MK.et al.(CrossAncestry)	rs11965885	6	43693094	T	G	-0.010796	0.001925	0.581843	2.09002e-08	5.67154e-05	29.4692	0
MONO	Bakker MK.et al.(CrossAncestry)	rs12055642	6	135079040	C	T	0.018089	0.002337	0.199011	1.03992e-14	0.000104319	54.4169	0
MONO	Bakker MK.et al.(CrossAncestry)	rs12118443	1	90038588	A	G	-0.018028	0.001863	0.489432	4.00037e-22	0.000162432	84.7359	0
MONO	Bakker MK.et al.(CrossAncestry)	rs12144117	1	9182141	T	C	-0.014095	0.002289	0.215407	7.62992e-10	6.71528e-05	34.9559	0
MONO	Bakker MK.et al.(CrossAncestry)	rs12147629	14	75307588	G	A	0.016563	0.002024	0.31157	2.90001e-16	0.000117686	61.391	0
MONO	Bakker MK.et al.(CrossAncestry)	rs12198236	6	111111127	C	T	-0.010361	0.001892	0.562093	4.45995e-08	5.28474e-05	27.5662	0
MONO	Bakker MK.et al.(CrossAncestry)	rs12207691	6	89832717	G	A	-0.011668	0.002031	0.304304	9.49008e-09	5.76435e-05	30.068	0
MONO	Bakker MK.et al.(CrossAncestry)	rs12306790	12	89864047	T	C	0.019129	0.002066	0.714634	2.22024e-20	0.000149245	77.8567	0
MONO	Bakker MK.et al.(CrossAncestry)	rs12327253	18	20719164	G	A	0.017782	0.002112	0.293564	4.05042e-17	0.00013115	68.4138	0
MONO	Bakker MK.et al.(CrossAncestry)	rs12376511	9	22142756	C	T	-0.048585	0.002529	0.163934	3.44033e-82	0.000647059	337.718	0
MONO	Bakker MK.et al.(CrossAncestry)	rs12480462	20	31065178	T	C	-0.030991	0.00203	0.31601	1.44012e-52	0.000415195	216.651	0
MONO	Bakker MK.et al.(CrossAncestry)	rs12522498	5	156802019	G	A	-0.010937	0.001949	0.360634	2.04998e-08	5.51623e-05	28.6964	0
MONO	Bakker MK.et al.(CrossAncestry)	rs12694733	2	228321982	A	G	-0.011119	0.001889	0.582142	4.06996e-09	6.01477e-05	31.3116	0
MONO	Bakker MK.et al.(CrossAncestry)	rs12742428	1	67426487	G	A	-0.016747	0.00203	0.650574	1.67996e-16	0.000127513	60.9736	0
MONO	Bakker MK.et al.(CrossAncestry)	rs12747432	1	198566554	T	G	-0.02404	0.003738	0.066638	1.31e-10	7.18904e-05	37.4999	0
MONO	Bakker MK.et al.(CrossAncestry)	rs12756133	1	77949824	A	G	0.01289	0.002324	0.203774	2.98003e-08	5.39164e-05	28.0113	0
MONO	Bakker MK.et al.(CrossAncestry)	rs12941356	17	17716531	G	A	-0.017387	0.001989	0.588457	2.45019e-18	0.000146423	70.0076	0
MONO	Bakker MK.et al.(CrossAncestry)	rs12993696	2	232272826	G	A	-0.013558	0.002191	0.241702	6.32004e-10	6.73816e-05	35.0845	0
MONO	Bakker MK.et al.(CrossAncestry)	rs13027410	2	128593058	C	A	0.012109	0.00207	0.317451	5.01996e-09	6.35414e-05	30.7748	0
MONO	Bakker MK.et al.(CrossAncestry)	rs13032491	2	161080233	T	C	0.016018	0.002733	0.139101	4.71998e-09	6.1451e-05	31.9965	0
MONO	Bakker MK.et al.(CrossAncestry)	rs13073885	3	119865160	C	T	0.012652	0.00201	0.315326	3.16002e-10	6.91181e-05	36.0519	0
MONO	Bakker MK.et al.(CrossAncestry)	rs13094390	3	71817778	G	A	-0.020844	0.002927	0.115983	1.10994e-12	8.90937e-05	46.391	0
MONO	Bakker MK.et al.(CrossAncestry)	rs13225324	7	106517136	A	G	0.012802	0.002041	0.305023	3.69003e-10	6.94846e-05	36.2439	0
MONO	Bakker MK.et al.(CrossAncestry)	rs1335929	1	221136787	C	T	0.016628	0.001894	0.570881	1.77011e-18	0.000135467	70.6676	0
MONO	Bakker MK.et al.(CrossAncestry)	rs1367153	2	16641675	A	G	-0.011359	0.002056	0.707555	3.39e-08	5.33967e-05	27.8023	0
MONO	Bakker MK.et al.(CrossAncestry)	rs139271	22	39487595	C	T	-0.015295	0.001907	0.44222	1.10994e-15	0.000115407	60.2019	0
MONO	Bakker MK.et al.(CrossAncestry)	rs1400003	2	182961271	T	C	-0.012475	0.002282	0.212658	4.70002e-08	5.21142e-05	27.1347	0
MONO	Bakker MK.et al.(CrossAncestry)	rs141936164	4	103401723	G	A	-0.018654	0.001964	0.350763	2.28981e-21	0.000158486	82.6774	0
MONO	Bakker MK.et al.(CrossAncestry)	rs1425553	4	185396920	A	G	-0.011125	0.001905	0.578634	5.33998e-09	6.03523e-05	31.3591	0
MONO	Bakker MK.et al.(CrossAncestry)	rs146474125	22	31493622	A	G	-0.026777	0.004828	0.040528	2.98999e-08	5.57624e-05	29.0867	0
MONO	Bakker MK.et al.(CrossAncestry)	rs1468488	22	17590744	C	T	0.032537	0.002139	0.272855	3.3597e-52	0.000420086	218.615	0
MONO	Bakker MK.et al.(CrossAncestry)	rs1587222	4	79515724	G	A	0.013851	0.002057	0.701806	1.71989e-11	8.02986e-05	41.7996	0
MONO	Bakker MK.et al.(CrossAncestry)	rs1594541	17	32654403	C	T	0.015743	0.002369	0.195904	3.12033e-11	7.80829e-05	40.6213	0
MONO	Bakker MK.et al.(CrossAncestry)	rs16831132	3	159923303	T	C	-0.013584	0.001931	0.39739	2.07014e-12	8.83769e-05	46.0174	0
MONO	Bakker MK.et al.(CrossAncestry)	rs16939607	8	79013333	A	G	-0.025208	0.002656	0.146042	2.42996e-21	0.000158497	82.4616	0
MONO	Bakker MK.et al.(CrossAncestry)	rs16940328	16	86076108	A	G	0.038726	0.003003	0.1123	5.14991e-38	0.000299007	156.004	0
MONO	Bakker MK.et al.(CrossAncestry)	rs16978176	17	72761242	C	T	-0.025359	0.001908	0.465252	2.89001e-40	0.000319987	166.608	0
MONO	Bakker MK.et al.(CrossAncestry)	rs17005891	4	83547862	A	G	-0.050963	0.002417	0.184381	1.15001e-98	0.000781166	407.029	0
MONO	Bakker MK.et al.(CrossAncestry)	rs17156536	7	28279488	A	C	0.024733	0.002577	0.159358	8.65964e-22	0.000163896	85.3465	0
MONO	Bakker MK.et al.(CrossAncestry)	rs17196752	20	48887268	T	C	-0.072454	0.002408	0.189945	8.09096e-199	0.00161546	841.711	0
MONO	Bakker MK.et al.(CrossAncestry)	rs1749824	10	80923862	A	C	-0.011909	0.00196	0.432497	1.26e-09	6.96197e-05	33.2883	0
MONO	Bakker MK.et al.(CrossAncestry)	rs17700436	7	17167825	T	C	-0.028498	0.004027	0.057432	1.53003e-12	8.79276e-05	45.8649	0
MONO	Bakker MK.et al.(CrossAncestry)	rs17731	10	3821561	A	G	-0.014337	0.001938	0.373507	1.45011e-13	9.6197e-05	49.9855	0
MONO	Bakker MK.et al.(CrossAncestry)	rs17776203	10	115848372	C	A	-0.010604	0.001913	0.443406	3.07001e-08	5.55021e-05	28.8689	0
MONO	Bakker MK.et al.(CrossAncestry)	rs1781799	10	79697211	T	C	0.011157	0.001931	0.612681	7.82997e-09	5.90783e-05	30.761	0
MONO	Bakker MK.et al.(CrossAncestry)	rs17860428	2	202151400	A	G	-0.015614	0.002431	0.179529	1.38998e-10	7.18218e-05	37.3966	0
MONO	Bakker MK.et al.(CrossAncestry)	rs1800973	12	69744014	A	C	0.113424	0.003883	0.061915	1.64059e-187	0.00149444	778.552	0
MONO	Bakker MK.et al.(CrossAncestry)	rs1822534	3	12266804	G	A	-0.030979	0.001911	0.394011	4.69029e-59	0.000458287	239.144	0
MONO	Bakker MK.et al.(CrossAncestry)	rs183363123	9	113731746	T	C	0.062591	0.00662	0.020836	3.44033e-21	0.000159854	83.3874	0
MONO	Bakker MK.et al.(CrossAncestry)	rs1869365	17	40293865	C	T	0.020982	0.002226	0.231166	4.54046e-21	0.000156488	81.6338	0
MONO	Bakker MK.et al.(CrossAncestry)	rs1885525	11	33904180	A	G	0.012936	0.001888	0.506048	7.62079e-12	8.36578e-05	43.5483	0
MONO	Bakker MK.et al.(CrossAncestry)	rs1889033	1	53211887	G	A	-0.015731	0.001863	0.485351	3.1798e-17	0.000123626	64.4873	0
MONO	Bakker MK.et al.(CrossAncestry)	rs1892548	13	41002641	C	T	-0.062797	0.001987	0.654819	1e-200	0.00178269	929.817	0
MONO	Bakker MK.et al.(CrossAncestry)	rs1902796	5	161368942	G	A	-0.011801	0.002127	0.735738	2.97002e-08	5.41534e-05	28.2474	0
MONO	Bakker MK.et al.(CrossAncestry)	rs190982	5	88223420	A	G	-0.012414	0.001944	0.602656	1.76999e-10	7.38057e-05	38.4297	0
MONO	Bakker MK.et al.(CrossAncestry)	rs1930303	9	114071879	A	G	-0.061771	0.002001	0.66324	1e-200	0.00170447	888.714	0
MONO	Bakker MK.et al.(CrossAncestry)	rs1933295	1	62107021	G	A	-0.02438	0.002335	0.776592	1.7398e-25	0.000206248	98.6298	0
MONO	Bakker MK.et al.(CrossAncestry)	rs1954735	8	108239325	C	T	0.020807	0.002504	0.168423	1.00995e-16	0.00012127	63.2606	0
MONO	Bakker MK.et al.(CrossAncestry)	rs1967309	16	4065583	G	A	-0.022132	0.001924	0.603077	1.42988e-30	0.000234504	122.124	0
MONO	Bakker MK.et al.(CrossAncestry)	rs1970364	6	113969527	T	C	0.019264	0.002125	0.264825	1.32008e-19	0.000144502	75.2445	0
MONO	Bakker MK.et al.(CrossAncestry)	rs1976633	3	141650739	G	A	-0.016163	0.002511	0.834784	1.25e-10	7.2061e-05	37.589	0
MONO	Bakker MK.et al.(CrossAncestry)	rs1992057	10	98427670	A	G	0.012056	0.001901	0.431615	2.34002e-10	7.13141e-05	37.1992	0
MONO	Bakker MK.et al.(CrossAncestry)	rs2013605	18	19726151	T	G	0.018187	0.003113	0.102362	5.26999e-09	6.07844e-05	31.6491	0
MONO	Bakker MK.et al.(CrossAncestry)	rs2038700	14	25461989	C	T	0.039975	0.001919	0.394192	2.80996e-96	0.00076322	398.389	0
MONO	Bakker MK.et al.(CrossAncestry)	rs205422	16	28076858	C	T	0.012805	0.002092	0.697421	9.49008e-10	6.92027e-05	36.023	0
MONO	Bakker MK.et al.(CrossAncestry)	rs2063996	14	75820645	C	T	-0.011333	0.001949	0.625943	6.19998e-09	6.0144e-05	31.2882	0
MONO	Bakker MK.et al.(CrossAncestry)	rs2106135	7	92299964	T	C	-0.052526	0.007005	0.018357	6.75927e-14	9.94338e-05	51.8684	0
MONO	Bakker MK.et al.(CrossAncestry)	rs2136451	2	64993045	A	G	0.015051	0.002047	0.298482	1.99986e-13	9.48675e-05	49.354	0
MONO	Bakker MK.et al.(CrossAncestry)	rs2184697	10	89851815	G	T	-0.014711	0.00207	0.292709	1.22999e-12	8.96084e-05	46.6176	0
MONO	Bakker MK.et al.(CrossAncestry)	rs2213290	3	46406367	T	C	0.035585	0.001932	0.407826	1.10994e-75	0.000611629	319.214	0
MONO	Bakker MK.et al.(CrossAncestry)	rs2228467	3	42906116	C	T	0.157057	0.003864	0.061974	1e-200	0.00286793	1496.16	0
MONO	Bakker MK.et al.(CrossAncestry)	rs2239630	14	23589349	G	A	0.048843	0.001897	0.555952	4.67735e-146	0.00117788	615.096	0
MONO	Bakker MK.et al.(CrossAncestry)	rs224111	10	64552010	A	G	-0.020934	0.00192	0.390158	1.16011e-27	0.000208541	108.795	0
MONO	Bakker MK.et al.(CrossAncestry)	rs2253843	9	130313865	G	A	-0.013064	0.002133	0.278303	9.3901e-10	6.85575e-05	35.6846	0
MONO	Bakker MK.et al.(CrossAncestry)	rs2273215	6	170586082	A	G	-0.01813	0.001963	0.458222	2.72019e-20	0.000163201	77.8877	0
MONO	Bakker MK.et al.(CrossAncestry)	rs2274664	1	54704629	T	C	-0.015167	0.001918	0.580335	2.74979e-15	0.00011205	58.2241	0
MONO	Bakker MK.et al.(CrossAncestry)	rs2295481	20	61574727	T	C	-0.015251	0.002338	0.207397	7.1499e-11	7.64689e-05	39.8884	0
MONO	Bakker MK.et al.(CrossAncestry)	rs2302774	17	38183090	T	G	-0.024203	0.001932	0.382509	5.67937e-36	0.00027672	144.373	0
MONO	Bakker MK.et al.(CrossAncestry)	rs2327028	20	8140925	T	C	-0.011197	0.001883	0.474846	2.80001e-09	6.25278e-05	32.6159	0
MONO	Bakker MK.et al.(CrossAncestry)	rs2338021	5	71749094	C	T	-0.031703	0.002879	0.879688	3.63999e-28	0.000212749	110.762	0
MONO	Bakker MK.et al.(CrossAncestry)	rs2371108	3	27757018	T	G	0.01062	0.001915	0.38831	3.01002e-08	5.35783e-05	27.8968	0
MONO	Bakker MK.et al.(CrossAncestry)	rs238136	18	3448755	G	A	-0.014997	0.002226	0.250043	1.67996e-11	8.43509e-05	43.8818	0
MONO	Bakker MK.et al.(CrossAncestry)	rs2385094	8	126356449	C	T	-0.023922	0.002877	0.122214	9.72971e-17	0.000122782	64.0497	0
MONO	Bakker MK.et al.(CrossAncestry)	rs2535393	12	711662	C	T	-0.015226	0.001929	0.598517	3.13979e-15	0.000111415	57.8046	0
MONO	Bakker MK.et al.(CrossAncestry)	rs2548257	5	100162317	A	C	0.012909	0.001966	0.653021	5.35057e-11	7.55171e-05	39.3105	0
MONO	Bakker MK.et al.(CrossAncestry)	rs2665405	17	57875292	A	G	0.038394	0.001876	0.548346	5.37032e-93	0.000730159	381.122	0
MONO	Bakker MK.et al.(CrossAncestry)	rs2711981	4	39039258	T	C	-0.0216	0.001986	0.663087	1.59001e-27	0.000208461	108.462	0
MONO	Bakker MK.et al.(CrossAncestry)	rs2729450	17	28088459	C	T	-0.030635	0.001881	0.524171	1.35988e-59	0.000468155	244.296	0
MONO	Bakker MK.et al.(CrossAncestry)	rs2734047	3	128292844	G	A	0.077151	0.001952	0.635458	1e-200	0.0027577	1442.35	0
MONO	Bakker MK.et al.(CrossAncestry)	rs2784250	1	221060393	G	T	-0.016907	0.002685	0.140201	3.11e-10	6.89146e-05	35.947	0
MONO	Bakker MK.et al.(CrossAncestry)	rs2810883	1	89332165	T	C	-0.012614	0.001878	0.544768	1.93999e-11	7.89187e-05	41.1664	0
MONO	Bakker MK.et al.(CrossAncestry)	rs2817441	6	156938699	T	C	-0.02173	0.0021	0.279268	4.66982e-25	0.000190084	98.7803	0
MONO	Bakker MK.et al.(CrossAncestry)	rs2836220	21	39600499	C	A	-0.011367	0.001982	0.338458	1.01e-08	5.78607e-05	30.1813	0
MONO	Bakker MK.et al.(CrossAncestry)	rs2846573	18	841779	T	C	-0.010792	0.001972	0.351779	4.51004e-08	5.31162e-05	27.574	0
MONO	Bakker MK.et al.(CrossAncestry)	rs28612496	4	148291438	A	G	0.014459	0.002482	0.172531	5.81996e-09	5.96933e-05	31.1372	0
MONO	Bakker MK.et al.(CrossAncestry)	rs28723530	4	106426718	A	C	-0.015308	0.002758	0.134572	2.93002e-08	5.45824e-05	28.4712	0
MONO	Bakker MK.et al.(CrossAncestry)	rs290243	9	93571337	A	G	0.014337	0.002274	0.214516	2.99999e-10	6.92697e-05	36.0677	0
MONO	Bakker MK.et al.(CrossAncestry)	rs2927	6	16758112	C	T	-0.016559	0.001898	0.580121	2.84971e-18	0.00013358	69.4958	0
MONO	Bakker MK.et al.(CrossAncestry)	rs2957873	11	47249294	A	G	-0.021093	0.002384	0.808507	9.44061e-19	0.000137766	71.6745	0
MONO	Bakker MK.et al.(CrossAncestry)	rs3014807	1	153368020	T	G	0.025554	0.002989	0.118614	1.31009e-17	0.000136537	66.4112	0
MONO	Bakker MK.et al.(CrossAncestry)	rs3027012	1	159174123	T	C	0.028123	0.002424	0.182687	4.37019e-31	0.000236183	123.219	0
MONO	Bakker MK.et al.(CrossAncestry)	rs31243	5	75594360	G	A	-0.022555	0.003179	0.09625	1.3499e-12	8.85044e-05	46.0433	0
MONO	Bakker MK.et al.(CrossAncestry)	rs3184504	12	111884608	C	T	-0.047075	0.001872	0.517396	1.58125e-139	0.00110669	575.129	0
MONO	Bakker MK.et al.(CrossAncestry)	rs329125	5	133871101	A	C	-0.016638	0.002346	0.207081	1.38007e-12	9.09078e-05	47.2935	0
MONO	Bakker MK.et al.(CrossAncestry)	rs333947	1	110470764	A	G	0.036848	0.002635	0.150214	2.21004e-44	0.000346639	180.165	0
MONO	Bakker MK.et al.(CrossAncestry)	rs34236350	2	241568326	T	C	-0.032235	0.002507	0.182541	8.43918e-38	0.000310107	148.021	0
MONO	Bakker MK.et al.(CrossAncestry)	rs34281413	3	136461860	T	C	-0.021083	0.002706	0.137178	7.00971e-15	0.000105221	54.8873	0
MONO	Bakker MK.et al.(CrossAncestry)	rs34417629	1	54955589	A	G	0.013122	0.002203	0.23399	2.65003e-09	6.17251e-05	32.1971	0
MONO	Bakker MK.et al.(CrossAncestry)	rs34478611	9	35753898	A	G	0.013464	0.002185	0.241781	7.35005e-10	6.64653e-05	34.6075	0
MONO	Bakker MK.et al.(CrossAncestry)	rs34505104	22	24624609	G	A	-0.033131	0.002083	0.305345	6.3797e-57	0.000465649	242.983	0
MONO	Bakker MK.et al.(CrossAncestry)	rs34600126	20	1597433	T	G	0.022368	0.002266	0.217724	6.02976e-23	0.000170432	88.9103	0
MONO	Bakker MK.et al.(CrossAncestry)	rs35068491	21	36238307	C	T	0.014581	0.00235	0.20924	5.68002e-10	7.03548e-05	36.6987	0
MONO	Bakker MK.et al.(CrossAncestry)	rs3761986	6	6680510	C	T	-0.012146	0.00195	0.394272	4.88e-10	7.04645e-05	36.3818	0
MONO	Bakker MK.et al.(CrossAncestry)	rs3762281	1	156304782	G	A	0.013022	0.001864	0.505158	2.9703e-12	8.47772e-05	44.2227	0
MONO	Bakker MK.et al.(CrossAncestry)	rs3789062	2	111917317	T	C	-0.020082	0.002179	0.245372	3.22033e-20	0.000149349	77.7702	0
MONO	Bakker MK.et al.(CrossAncestry)	rs3795503	1	180905694	T	C	-0.01889	0.002034	0.314513	1.67996e-20	0.000153862	80.2644	0
MONO	Bakker MK.et al.(CrossAncestry)	rs391023	16	85927814	T	C	-0.075903	0.001942	0.366325	1e-200	0.00267474	1395.1	0
MONO	Bakker MK.et al.(CrossAncestry)	rs4142441	20	42839620	G	A	0.031012	0.002648	0.151573	1.22011e-31	0.000247358	128.704	0
MONO	Bakker MK.et al.(CrossAncestry)	rs445611	5	35396119	G	A	0.016004	0.002607	0.844726	8.58005e-10	6.71895e-05	35.0479	0
MONO	Bakker MK.et al.(CrossAncestry)	rs4462758	2	182045054	A	G	-0.032903	0.002155	0.750205	1.42988e-52	0.000405756	210.717	0
MONO	Bakker MK.et al.(CrossAncestry)	rs4566648	4	84159219	G	T	-0.025396	0.001975	0.342027	8.13954e-38	0.000290288	151.454	0
MONO	Bakker MK.et al.(CrossAncestry)	rs4626924	1	234909298	T	C	-0.018347	0.00191	0.551005	8.19974e-22	0.000166555	86.6527	0
MONO	Bakker MK.et al.(CrossAncestry)	rs4658231	1	92041502	G	A	-0.016005	0.002181	0.24867	2.22998e-13	9.57184e-05	49.7963	0
MONO	Bakker MK.et al.(CrossAncestry)	rs4669869	2	12898460	C	T	0.020401	0.001889	0.44511	3.76011e-27	0.000205592	106.482	0
MONO	Bakker MK.et al.(CrossAncestry)	rs4712652	6	22078615	A	G	0.015034	0.001898	0.579923	2.49e-15	0.000110123	57.4452	0
MONO	Bakker MK.et al.(CrossAncestry)	rs47341	22	43560763	T	C	0.031081	0.001997	0.396	1.46016e-54	0.000462117	220.114	0
MONO	Bakker MK.et al.(CrossAncestry)	rs4737009	8	41630405	A	G	0.015384	0.002209	0.235763	3.44033e-12	8.52849e-05	44.3678	0
MONO	Bakker MK.et al.(CrossAncestry)	rs475616	10	30496905	G	A	0.01572	0.00199	0.65632	2.9703e-15	0.000111482	58.0342	0
MONO	Bakker MK.et al.(CrossAncestry)	rs4763944	12	13357972	A	G	0.013087	0.002322	0.204423	1.76999e-08	5.57086e-05	28.9984	0
MONO	Bakker MK.et al.(CrossAncestry)	rs4871844	8	22879734	C	T	0.015503	0.00201	0.343089	1.26999e-14	0.000108337	56.513	0
MONO	Bakker MK.et al.(CrossAncestry)	rs4886615	15	75131661	G	A	-0.018957	0.00212	0.724425	4.10015e-19	0.000143484	74.6492	0
MONO	Bakker MK.et al.(CrossAncestry)	rs4907230	2	96855241	A	G	0.015584	0.002002	0.323539	7.23936e-15	0.000106306	55.3381	0
MONO	Bakker MK.et al.(CrossAncestry)	rs4970966	1	150584103	T	G	-0.072638	0.002252	0.222433	1e-200	0.00182513	951.153	0
MONO	Bakker MK.et al.(CrossAncestry)	rs4987353	1	169666987	A	G	-0.021886	0.002015	0.310381	1.93019e-27	0.000205053	106.976	0
MONO	Bakker MK.et al.(CrossAncestry)	rs505922	9	136149229	C	T	-0.043731	0.002	0.319386	5.7544e-106	0.00083143	433.644	0
MONO	Bakker MK.et al.(CrossAncestry)	rs55684236	1	44080009	A	G	0.01153	0.001956	0.348464	3.89e-09	6.0365e-05	31.4875	0
MONO	Bakker MK.et al.(CrossAncestry)	rs55860328	13	114897534	A	G	-0.01367	0.002053	0.682365	2.88005e-11	8.10051e-05	42.1415	0
MONO	Bakker MK.et al.(CrossAncestry)	rs57221391	21	16583936	G	T	-0.022337	0.003693	0.07144	1.51001e-09	6.61959e-05	34.4672	0
MONO	Bakker MK.et al.(CrossAncestry)	rs58011825	3	123104279	C	A	0.018373	0.002728	0.137161	1.69005e-11	7.99007e-05	41.6035	0
MONO	Bakker MK.et al.(CrossAncestry)	rs58814158	13	110820255	G	T	-0.023512	0.002622	0.15736	3.23966e-19	0.000146604	76.4785	0
MONO	Bakker MK.et al.(CrossAncestry)	rs6044081	20	16513342	G	A	0.012275	0.002186	0.758074	2e-08	5.52672e-05	28.7511	0
MONO	Bakker MK.et al.(CrossAncestry)	rs6055955	20	8604181	T	C	-0.028986	0.001876	0.508474	8.71967e-54	0.000419973	218.559	0
MONO	Bakker MK.et al.(CrossAncestry)	rs60695341	15	51010271	T	C	-0.018162	0.00235	0.197081	1.13999e-14	0.000104394	54.453	0
MONO	Bakker MK.et al.(CrossAncestry)	rs60699901	13	92009193	C	T	0.021517	0.002926	0.118119	2.02023e-13	9.64547e-05	50.3147	0
MONO	Bakker MK.et al.(CrossAncestry)	rs61165644	1	244487940	G	A	-0.026402	0.002716	0.14078	2.59e-22	0.000168635	87.9734	0
MONO	Bakker MK.et al.(CrossAncestry)	rs61985545	14	60040825	A	G	-0.01149	0.001887	0.495161	1.17999e-09	6.60039e-05	34.3579	0
MONO	Bakker MK.et al.(CrossAncestry)	rs62011334	15	63837491	G	A	0.011932	0.00199	0.355185	2.1e-09	6.52148e-05	34.0177	0
MONO	Bakker MK.et al.(CrossAncestry)	rs62057793	17	25856325	A	G	-0.019484	0.002995	0.111608	8.00018e-11	7.52811e-05	39.2685	0
MONO	Bakker MK.et al.(CrossAncestry)	rs62176784	2	169744551	G	A	0.02263	0.002002	0.319489	1.35988e-29	0.000222685	115.726	0
MONO	Bakker MK.et al.(CrossAncestry)	rs62261974	3	107296969	G	A	-0.016569	0.002414	0.183464	7.00971e-12	8.22524e-05	42.9056	0
MONO	Bakker MK.et al.(CrossAncestry)	rs62454420	7	27191804	G	A	-0.034885	0.003675	0.070245	2.39001e-21	0.000158961	82.9236	0
MONO	Bakker MK.et al.(CrossAncestry)	rs62470670	7	114651694	G	A	-0.023333	0.00323	0.092471	5.30029e-13	9.13771e-05	47.6659	0
MONO	Bakker MK.et al.(CrossAncestry)	rs62491927	7	149172894	A	C	-0.012993	0.002145	0.256754	1.42001e-09	6.44316e-05	33.6086	0
MONO	Bakker MK.et al.(CrossAncestry)	rs62501136	8	23089429	A	G	0.020496	0.002268	0.221444	1.71989e-19	0.000144851	75.5608	0
MONO	Bakker MK.et al.(CrossAncestry)	rs628615	1	23685408	C	T	-0.016969	0.002951	0.112511	9.1601e-09	5.75043e-05	29.9954	0
MONO	Bakker MK.et al.(CrossAncestry)	rs6434817	2	196914283	G	A	0.0116	0.002071	0.718131	2.17e-08	5.4475e-05	28.339	0
MONO	Bakker MK.et al.(CrossAncestry)	rs644492	6	53444319	G	A	-0.020069	0.002358	0.195876	1.83992e-17	0.000126878	66.1866	0
MONO	Bakker MK.et al.(CrossAncestry)	rs6470759	8	130702280	A	G	-0.018194	0.001932	0.588502	5.03965e-21	0.000160325	83.2396	0
MONO	Bakker MK.et al.(CrossAncestry)	rs647137	2	31463850	A	G	0.020504	0.002031	0.697455	6.26037e-24	0.000177424	92.3674	0
MONO	Bakker MK.et al.(CrossAncestry)	rs6493575	15	53013475	T	C	-0.01218	0.00191	0.395673	1.85999e-10	7.09468e-05	37.0074	0
MONO	Bakker MK.et al.(CrossAncestry)	rs6512627	20	48967591	A	G	-0.047438	0.002378	0.19363	1.83021e-88	0.000702732	366.796	0
MONO	Bakker MK.et al.(CrossAncestry)	rs6545873	2	61733012	C	T	-0.015343	0.001915	0.610495	1.18005e-15	0.000111956	58.4016	0
MONO	Bakker MK.et al.(CrossAncestry)	rs6579771	5	149482262	T	C	0.033644	0.002115	0.268553	6.13056e-57	0.000444691	232.049	0
MONO	Bakker MK.et al.(CrossAncestry)	rs6581124	12	57545756	A	G	-0.012765	0.002214	0.24468	8.40001e-09	6.02284e-05	31.3595	0
MONO	Bakker MK.et al.(CrossAncestry)	rs6591578	11	60158649	A	G	0.021869	0.001941	0.633592	2.03002e-29	0.000222056	115.847	0
MONO	Bakker MK.et al.(CrossAncestry)	rs6687430	1	10633245	A	G	0.011892	0.001876	0.54337	2.41002e-10	7.01778e-05	36.6067	0
MONO	Bakker MK.et al.(CrossAncestry)	rs6696074	1	225962690	T	C	0.018322	0.00192	0.562926	1.49005e-21	0.000165189	85.9971	0
MONO	Bakker MK.et al.(CrossAncestry)	rs67224956	1	118154575	C	T	0.026909	0.002479	0.170315	2.01002e-27	0.00020464	106.568	0
MONO	Bakker MK.et al.(CrossAncestry)	rs6736362	2	219115108	T	C	0.022174	0.001885	0.559146	6.4506e-32	0.000242403	126.237	0
MONO	Bakker MK.et al.(CrossAncestry)	rs6740847	2	182308352	G	A	0.127269	0.001885	0.562078	1e-200	0.00797386	4181.29	0
MONO	Bakker MK.et al.(CrossAncestry)	rs6753534	2	27752871	T	C	0.012908	0.001889	0.562248	8.58025e-12	8.2017e-05	42.7824	0
MONO	Bakker MK.et al.(CrossAncestry)	rs6772164	3	196078149	A	C	-0.011543	0.002024	0.358647	1.21001e-08	6.12959e-05	29.167	0
MONO	Bakker MK.et al.(CrossAncestry)	rs6796	7	6502367	C	T	0.045504	0.002116	0.274261	1.65959e-102	0.000824278	428.626	0
MONO	Bakker MK.et al.(CrossAncestry)	rs6800122	3	141249398	T	C	-0.021775	0.001911	0.399684	4.75007e-30	0.000227532	118.491	0
MONO	Bakker MK.et al.(CrossAncestry)	rs6856799	4	38081983	C	T	-0.011101	0.002017	0.315049	3.80996e-08	5.31853e-05	27.7424	0
MONO	Bakker MK.et al.(CrossAncestry)	rs6869021	5	111039017	T	C	-0.016905	0.002017	0.313259	5.47016e-17	0.000122958	64.1409	0
MONO	Bakker MK.et al.(CrossAncestry)	rs6883116	5	179230321	C	T	-0.017985	0.001921	0.417349	8.20918e-21	0.000157311	82.0637	0
MONO	Bakker MK.et al.(CrossAncestry)	rs695113	11	128562098	T	C	0.021098	0.002054	0.696592	1.03992e-24	0.000188156	97.8949	0
MONO	Bakker MK.et al.(CrossAncestry)	rs7030655	9	114490538	T	G	0.020088	0.002019	0.308549	2.66011e-23	0.000172182	89.8238	0
MONO	Bakker MK.et al.(CrossAncestry)	rs706819	12	52315923	C	T	0.018421	0.002154	0.738253	1.29003e-17	0.000131142	68.2283	0
MONO	Bakker MK.et al.(CrossAncestry)	rs707793	6	10520009	C	T	-0.030323	0.001881	0.531284	2.1301e-58	0.000457942	238.927	0
MONO	Bakker MK.et al.(CrossAncestry)	rs7095778	10	111929369	G	A	-0.020412	0.003252	0.091164	3.56e-10	6.90415e-05	36.0136	0
MONO	Bakker MK.et al.(CrossAncestry)	rs7097656	10	82250831	C	T	0.020177	0.002312	0.794776	2.80027e-18	0.000132806	69.0927	0
MONO	Bakker MK.et al.(CrossAncestry)	rs7120300	11	8823493	T	C	-0.017176	0.002124	0.734901	6.41062e-16	0.000114951	59.9603	0
MONO	Bakker MK.et al.(CrossAncestry)	rs7180804	15	80259074	A	G	-0.077442	0.002141	0.256783	1e-200	0.0022891	1196.7	0
MONO	Bakker MK.et al.(CrossAncestry)	rs7185007	16	30927509	T	C	-0.016721	0.002191	0.240169	2.39994e-14	0.000102044	53.2302	0
MONO	Bakker MK.et al.(CrossAncestry)	rs718515	18	43856297	A	G	-0.019941	0.001891	0.552238	5.65979e-26	0.000196652	102.591	0
MONO	Bakker MK.et al.(CrossAncestry)	rs7196129	16	30471109	C	T	0.025016	0.001905	0.530279	2.45019e-39	0.000311753	162.652	0
MONO	Bakker MK.et al.(CrossAncestry)	rs723585	4	55503194	G	A	-0.016542	0.00187	0.483425	9.42975e-19	0.000136669	71.2947	0
MONO	Bakker MK.et al.(CrossAncestry)	rs7249692	19	19670688	C	T	-0.017222	0.002004	0.670676	8.8308e-18	0.000131019	68.3471	0
MONO	Bakker MK.et al.(CrossAncestry)	rs72673751	8	106578940	C	T	-0.016555	0.002389	0.189986	4.35011e-12	8.43534e-05	44.0016	0
MONO	Bakker MK.et al.(CrossAncestry)	rs72675573	1	56636881	T	C	0.015967	0.001937	0.366495	1.75995e-16	0.000118384	61.7555	0
MONO	Bakker MK.et al.(CrossAncestry)	rs72720206	4	146105777	A	G	-0.016183	0.001998	0.326922	5.81969e-16	0.000115254	60.1181	0
MONO	Bakker MK.et al.(CrossAncestry)	rs72743796	15	80679076	A	G	0.040748	0.005471	0.030784	9.91973e-14	9.90805e-05	51.6844	0
MONO	Bakker MK.et al.(CrossAncestry)	rs72790862	10	44880260	C	T	-0.020289	0.002032	0.307082	1.91999e-23	0.000175181	91.3884	0
MONO	Bakker MK.et al.(CrossAncestry)	rs72836307	2	111776154	T	C	-0.040906	0.002579	0.156407	1.36994e-56	0.000441564	230.002	0
MONO	Bakker MK.et al.(CrossAncestry)	rs72970406	18	33119155	G	A	-0.018533	0.00335	0.087376	3.23996e-08	5.47779e-05	28.5733	0
MONO	Bakker MK.et al.(CrossAncestry)	rs72987040	19	3251116	A	C	-0.024778	0.002838	0.124193	2.71019e-18	0.000133557	69.6711	0
MONO	Bakker MK.et al.(CrossAncestry)	rs73067080	12	21388829	C	T	-0.015721	0.002549	0.160101	7.11001e-10	6.64678e-05	34.6711	0
MONO	Bakker MK.et al.(CrossAncestry)	rs7308348	12	122225420	C	T	0.015377	0.002468	0.182113	4.78002e-10	7.04381e-05	36.7422	0
MONO	Bakker MK.et al.(CrossAncestry)	rs73142138	7	65347962	G	A	0.012783	0.001915	0.399541	2.5698e-11	7.84044e-05	40.74	0
MONO	Bakker MK.et al.(CrossAncestry)	rs731707	16	85980968	C	T	0.04713	0.001913	0.489214	5.30884e-134	0.0011101	578.106	0
MONO	Bakker MK.et al.(CrossAncestry)	rs73201961	12	116830960	C	A	0.027169	0.003286	0.089234	1.44012e-16	0.000119982	62.5888	0
MONO	Bakker MK.et al.(CrossAncestry)	rs73217470	13	72513420	G	A	0.064788	0.004478	0.046722	2.11009e-47	0.000373904	195.097	0
MONO	Bakker MK.et al.(CrossAncestry)	rs73467599	15	99088453	C	T	0.018458	0.002363	0.199459	5.94977e-15	0.000108802	56.7559	0
MONO	Bakker MK.et al.(CrossAncestry)	rs73784287	6	160980401	G	A	0.015482	0.002645	0.14927	4.93003e-09	6.08763e-05	31.6973	0
MONO	Bakker MK.et al.(CrossAncestry)	rs73809166	4	36305937	C	T	0.046464	0.006392	0.023149	3.78007e-13	9.76391e-05	50.9327	0
MONO	Bakker MK.et al.(CrossAncestry)	rs739241	22	50052921	A	G	0.018082	0.001948	0.606788	1.71989e-20	0.000156022	81.3914	0
MONO	Bakker MK.et al.(CrossAncestry)	rs745570	17	77781725	G	A	0.014068	0.001948	0.513574	5.38022e-13	9.88814e-05	47.0049	0
MONO	Bakker MK.et al.(CrossAncestry)	rs745822	18	48142822	G	T	0.016402	0.001942	0.375667	3.16009e-17	0.000126195	65.7118	0
MONO	Bakker MK.et al.(CrossAncestry)	rs74735005	5	57202727	C	T	-0.016977	0.002327	0.206468	3.13979e-13	9.44429e-05	49.2651	0
MONO	Bakker MK.et al.(CrossAncestry)	rs7516138	1	9711642	G	A	-0.022592	0.00193	0.391091	1.31009e-31	0.000243091	126.824	0
MONO	Bakker MK.et al.(CrossAncestry)	rs7524046	1	9307033	A	G	0.014654	0.002156	0.251336	1.10994e-11	8.08135e-05	42.0412	0
MONO	Bakker MK.et al.(CrossAncestry)	rs7569084	2	65656969	T	C	0.027559	0.001895	0.583833	7.39946e-48	0.000369074	192.06	0
MONO	Bakker MK.et al.(CrossAncestry)	rs7593080	2	86145787	T	C	0.010661	0.001892	0.574099	1.79999e-08	5.55804e-05	28.9918	0
MONO	Bakker MK.et al.(CrossAncestry)	rs761841	6	131114386	C	T	0.012242	0.001903	0.576839	1.31e-10	7.31636e-05	38.0618	0
MONO	Bakker MK.et al.(CrossAncestry)	rs7620353	3	150947555	T	C	0.014253	0.002453	0.823086	6.42007e-09	5.9163e-05	30.8051	0
MONO	Bakker MK.et al.(CrossAncestry)	rs77733744	13	52344004	A	G	-0.014026	0.002496	0.171887	1.96002e-08	5.60055e-05	29.1095	0
MONO	Bakker MK.et al.(CrossAncestry)	rs7776054	6	135418916	G	A	-0.037905	0.002128	0.260831	6.08976e-71	0.000554021	288.875	0
MONO	Bakker MK.et al.(CrossAncestry)	rs7785014	7	137881690	C	T	-0.025276	0.002005	0.670805	2.03986e-36	0.00028216	146.909	0
MONO	Bakker MK.et al.(CrossAncestry)	rs7786376	7	73042614	G	A	0.012376	0.002112	0.275978	4.72999e-09	6.12092e-05	31.9275	0
MONO	Bakker MK.et al.(CrossAncestry)	rs7787179	7	143081833	G	A	0.020818	0.002322	0.206875	3.30979e-19	0.000142219	74.0364	0
MONO	Bakker MK.et al.(CrossAncestry)	rs78218855	2	43556575	T	C	0.021951	0.003688	0.068442	2.72998e-09	6.14428e-05	32.0501	0
MONO	Bakker MK.et al.(CrossAncestry)	rs7824937	8	61392724	G	A	0.01766	0.001942	0.368567	1.02991e-19	0.000145163	75.7257	0
MONO	Bakker MK.et al.(CrossAncestry)	rs7836786	8	121006826	A	G	-0.013244	0.002419	0.814951	4.45995e-08	5.29038e-05	27.5955	0
MONO	Bakker MK.et al.(CrossAncestry)	rs7861055	9	38197033	G	A	-0.014062	0.00187	0.487561	5.65979e-14	9.88087e-05	51.5423	0
MONO	Bakker MK.et al.(CrossAncestry)	rs7919533	10	73525525	C	T	0.02038	0.00191	0.487915	1.54989e-26	0.000207551	107.988	0
MONO	Bakker MK.et al.(CrossAncestry)	rs798563	7	2757867	C	A	0.017561	0.00208	0.297123	3.22998e-17	0.000128808	67.1937	0
MONO	Bakker MK.et al.(CrossAncestry)	rs79894332	6	44591721	A	G	-0.048205	0.003116	0.10046	6.29941e-54	0.000419979	218.697	0
MONO	Bakker MK.et al.(CrossAncestry)	rs80027325	5	150613352	C	T	-0.029748	0.005137	0.034837	7.19996e-09	5.95096e-05	30.9173	0
MONO	Bakker MK.et al.(CrossAncestry)	rs8049116	16	4150530	T	C	0.022989	0.002903	0.118269	2.52e-15	0.000110224	57.4948	0
MONO	Bakker MK.et al.(CrossAncestry)	rs8207	2	170493863	G	A	0.013527	0.002103	0.26667	1.29e-10	7.1566e-05	37.2308	0
MONO	Bakker MK.et al.(CrossAncestry)	rs869785	3	24347800	C	T	-0.017204	0.001981	0.669622	3.97009e-18	0.000130957	68.315	0
MONO	Bakker MK.et al.(CrossAncestry)	rs871134	4	7044380	T	C	0.038297	0.001915	0.571095	7.05992e-89	0.000718504	372.218	0
MONO	Bakker MK.et al.(CrossAncestry)	rs915125	6	82463376	T	C	0.033833	0.002086	0.282198	4.3401e-59	0.000463735	241.343	0
MONO	Bakker MK.et al.(CrossAncestry)	rs919217	12	108875738	C	T	-0.014617	0.002646	0.148898	3.38003e-08	5.41523e-05	28.1952	0
MONO	Bakker MK.et al.(CrossAncestry)	rs932641	20	38567137	A	G	-0.01353	0.002174	0.251475	4.98999e-10	6.89171e-05	35.9489	0
MONO	Bakker MK.et al.(CrossAncestry)	rs9375150	6	122887555	G	T	-0.018406	0.001886	0.446815	1.83992e-22	0.000167474	87.3673	0
MONO	Bakker MK.et al.(CrossAncestry)	rs9379077	6	7167170	G	A	0.02858	0.00233	0.200867	1.46016e-34	0.00026223	136.813	0
MONO	Bakker MK.et al.(CrossAncestry)	rs9390460	6	147694334	C	T	0.011811	0.001874	0.53796	3.01002e-10	6.93478e-05	36.1714	0
MONO	Bakker MK.et al.(CrossAncestry)	rs9410425	9	91562311	A	G	-0.030029	0.001994	0.324599	3.22998e-51	0.000395385	205.756	0
MONO	Bakker MK.et al.(CrossAncestry)	rs9494573	6	137135004	C	T	-0.015656	0.001905	0.588851	2.18022e-16	0.000118685	61.7461	0
MONO	Bakker MK.et al.(CrossAncestry)	rs9532580	13	41244260	C	T	-0.028091	0.002128	0.263677	9.72076e-40	0.000306411	159.836	0
MONO	Bakker MK.et al.(CrossAncestry)	rs954954	18	60902328	C	A	-0.028982	0.003072	0.105169	4.19952e-21	0.000158094	82.2521	0
MONO	Bakker MK.et al.(CrossAncestry)	rs9555596	13	110011839	C	T	0.022922	0.001929	0.383331	1.54989e-32	0.000248405	129.592	0
MONO	Bakker MK.et al.(CrossAncestry)	rs9564870	13	72618818	C	A	0.03165	0.004584	0.05279	5.23962e-12	0.000100179	42.9779	0
MONO	Bakker MK.et al.(CrossAncestry)	rs9637714	4	57731446	C	T	-0.016305	0.002084	0.289005	5.42001e-15	0.000109256	56.8365	0
MONO	Bakker MK.et al.(CrossAncestry)	rs9809116	3	72397279	G	A	0.01741	0.00191	0.408841	8.20918e-20	0.000146516	76.4323	0
MONO	Bakker MK.et al.(CrossAncestry)	rs9898876	17	7526962	T	G	0.017631	0.002367	0.197491	9.89008e-14	9.85329e-05	51.1198	0
MONO	Bakker MK.et al.(CrossAncestry)	rs9915112	17	2007826	G	A	-0.026556	0.002328	0.203142	4.21017e-30	0.000228316	119.108	0
MONO	Bakker MK.et al.(CrossAncestry)	rs9963693	18	45599257	C	T	0.013323	0.002145	0.260621	5.39002e-10	6.84086e-05	35.6094	0
MONO	Bakker MK.et al.(European)	rs10094039	8	130589676	G	A	-0.091286	0.001924	0.616642	1e-200	0.00393982	2063.1	0
MONO	Bakker MK.et al.(European)	rs10123018	9	113850365	A	G	0.075498	0.001889	0.582145	1e-200	0.00277305	1450.41	0
MONO	Bakker MK.et al.(European)	rs1016680	17	35874385	C	A	-0.02553	0.001951	0.63682	4.31023e-39	0.000301488	157.3	0
MONO	Bakker MK.et al.(European)	rs10197805	2	225750753	C	T	-0.041572	0.002564	0.15658	4.70002e-59	0.00045647	237.559	0
MONO	Bakker MK.et al.(European)	rs10478058	5	110962584	G	A	0.014834	0.002354	0.196989	3.01002e-10	6.96162e-05	36.3135	0
MONO	Bakker MK.et al.(European)	rs10814193	9	35018686	C	A	0.014748	0.002069	0.715571	1.07004e-12	8.85366e-05	46.1841	0
MONO	Bakker MK.et al.(European)	rs10828725	10	25218243	T	G	-0.047265	0.002019	0.367802	3.55631e-121	0.00103891	497.232	0
MONO	Bakker MK.et al.(European)	rs10831507	11	96060068	C	A	0.010798	0.001927	0.38974	2.15001e-08	5.54634e-05	28.9307	0
MONO	Bakker MK.et al.(European)	rs10935473	3	98416900	T	G	0.025021	0.00188	0.441522	2.29985e-40	0.000308743	160.655	0
MONO	Bakker MK.et al.(European)	rs10948314	6	46911131	G	A	-0.033579	0.003076	0.10293	1.03992e-27	0.000208225	108.339	0
MONO	Bakker MK.et al.(European)	rs11082397	18	42094299	G	T	0.018719	0.002766	0.128716	1.35988e-11	7.85937e-05	40.9968	0
MONO	Bakker MK.et al.(European)	rs11130612	3	58029016	T	C	-0.012373	0.001985	0.334436	4.70999e-10	6.81527e-05	35.5485	0
MONO	Bakker MK.et al.(European)	rs111456533	10	126439381	A	G	-0.014324	0.002538	0.163516	1.7e-08	5.61276e-05	29.2761	0
MONO	Bakker MK.et al.(European)	rs11155787	6	151686905	T	C	0.013538	0.001949	0.637971	3.92013e-12	8.4661e-05	44.0437	0
MONO	Bakker MK.et al.(European)	rs11170652	12	54099076	A	G	-0.018075	0.002374	0.194716	2.77013e-14	0.000102456	53.4415	0
MONO	Bakker MK.et al.(European)	rs11189154	10	99108922	A	G	0.050518	0.002145	0.255718	1.25026e-122	0.000971451	505.794	0
MONO	Bakker MK.et al.(European)	rs11190141	10	101292390	T	C	-0.04368	0.001932	0.371953	4.01791e-113	0.000891406	465.36	0
MONO	Bakker MK.et al.(European)	rs11247908	1	26638222	A	G	-0.029245	0.002464	0.172916	1.91999e-32	0.000244635	127.63	0
MONO	Bakker MK.et al.(European)	rs11252148	10	3917237	A	G	0.011664	0.001872	0.483966	4.79005e-10	6.79545e-05	35.3516	0
MONO	Bakker MK.et al.(European)	rs11255548	10	5894090	C	T	0.02006	0.001931	0.379159	2.9902e-25	0.00018945	98.8324	0
MONO	Bakker MK.et al.(European)	rs1127101	2	220040330	G	A	0.014398	0.001903	0.603537	3.98016e-14	9.92067e-05	51.6111	0
MONO	Bakker MK.et al.(European)	rs113143864	14	35338344	T	C	0.034668	0.003669	0.070781	3.60994e-21	0.000158097	82.4733	0
MONO	Bakker MK.et al.(European)	rs113155021	8	43719739	A	G	-0.047706	0.007969	0.015283	2.20999e-09	6.85009e-05	32.6387	0
MONO	Bakker MK.et al.(European)	rs1146933	13	78404049	C	T	-0.014028	0.002287	0.786362	8.87994e-10	6.61184e-05	34.4889	0
MONO	Bakker MK.et al.(European)	rs11508026	16	56999328	T	C	-0.011946	0.00189	0.431325	2.69998e-10	7.00074e-05	36.4515	0
MONO	Bakker MK.et al.(European)	rs115202835	6	45533239	A	G	0.027219	0.003757	0.067747	4.5196e-13	9.35833e-05	48.7289	0
MONO	Bakker MK.et al.(European)	rs11602323	11	122519281	G	T	0.06519	0.002862	0.123096	9.22571e-115	0.000917462	478.951	0
MONO	Bakker MK.et al.(European)	rs11631419	15	86288673	T	C	-0.01168	0.001894	0.572619	7.15995e-10	6.67723e-05	34.7366	0
MONO	Bakker MK.et al.(European)	rs11644125	16	57058974	T	C	-0.019445	0.001921	0.597948	4.73042e-24	0.000181799	94.6712	0
MONO	Bakker MK.et al.(European)	rs116619972	5	32214314	A	G	-0.040259	0.005861	0.026454	6.72977e-12	8.34841e-05	43.5096	0
MONO	Bakker MK.et al.(European)	rs11723621	4	72615362	G	A	-0.013213	0.002061	0.290773	1.47999e-10	7.20066e-05	37.5607	0
MONO	Bakker MK.et al.(European)	rs1180658	10	61645945	A	C	-0.012535	0.001945	0.633894	1.19001e-10	7.29293e-05	37.9736	0
MONO	Bakker MK.et al.(European)	rs11844354	14	35356986	G	A	-0.012539	0.002243	0.226227	2.32001e-08	5.50445e-05	28.7123	0
MONO	Bakker MK.et al.(European)	rs11854390	15	80224817	T	C	0.04248	0.001892	0.562044	1.25893e-111	0.000888382	463.783	0
MONO	Bakker MK.et al.(European)	rs11965885	6	43693094	T	G	-0.010796	0.001925	0.581843	2.09002e-08	5.67154e-05	29.4692	0
MONO	Bakker MK.et al.(European)	rs12118443	1	90038588	A	G	-0.018028	0.001863	0.489432	4.00037e-22	0.000162432	84.7359	0
MONO	Bakker MK.et al.(European)	rs12144117	1	9182141	T	C	-0.014095	0.002289	0.215407	7.62992e-10	6.71528e-05	34.9559	0
MONO	Bakker MK.et al.(European)	rs12147629	14	75307588	G	A	0.016563	0.002024	0.31157	2.90001e-16	0.000117686	61.391	0
MONO	Bakker MK.et al.(European)	rs12207691	6	89832717	G	A	-0.011668	0.002031	0.304304	9.49008e-09	5.76435e-05	30.068	0
MONO	Bakker MK.et al.(European)	rs12376511	9	22142756	C	T	-0.048585	0.002529	0.163934	3.44033e-82	0.000647059	337.718	0
MONO	Bakker MK.et al.(European)	rs12522498	5	156802019	G	A	-0.010937	0.001949	0.360634	2.04998e-08	5.51623e-05	28.6964	0
MONO	Bakker MK.et al.(European)	rs12694733	2	228321982	A	G	-0.011119	0.001889	0.582142	4.06996e-09	6.01477e-05	31.3116	0
MONO	Bakker MK.et al.(European)	rs12747432	1	198566554	T	G	-0.02404	0.003738	0.066638	1.31e-10	7.18904e-05	37.4999	0
MONO	Bakker MK.et al.(European)	rs12756133	1	77949824	A	G	0.01289	0.002324	0.203774	2.98003e-08	5.39164e-05	28.0113	0
MONO	Bakker MK.et al.(European)	rs12993696	2	232272826	G	A	-0.013558	0.002191	0.241702	6.32004e-10	6.73816e-05	35.0845	0
MONO	Bakker MK.et al.(European)	rs13027410	2	128593058	C	A	0.012109	0.00207	0.317451	5.01996e-09	6.35414e-05	30.7748	0
MONO	Bakker MK.et al.(European)	rs13032491	2	161080233	T	C	0.016018	0.002733	0.139101	4.71998e-09	6.1451e-05	31.9965	0
MONO	Bakker MK.et al.(European)	rs13073885	3	119865160	C	T	0.012652	0.00201	0.315326	3.16002e-10	6.91181e-05	36.0519	0
MONO	Bakker MK.et al.(European)	rs13094390	3	71817778	G	A	-0.020844	0.002927	0.115983	1.10994e-12	8.90937e-05	46.391	0
MONO	Bakker MK.et al.(European)	rs13225324	7	106517136	A	G	0.012802	0.002041	0.305023	3.69003e-10	6.94846e-05	36.2439	0
MONO	Bakker MK.et al.(European)	rs1335929	1	221136787	C	T	0.016628	0.001894	0.570881	1.77011e-18	0.000135467	70.6676	0
MONO	Bakker MK.et al.(European)	rs1367153	2	16641675	A	G	-0.011359	0.002056	0.707555	3.39e-08	5.33967e-05	27.8023	0
MONO	Bakker MK.et al.(European)	rs1400003	2	182961271	T	C	-0.012475	0.002282	0.212658	4.70002e-08	5.21142e-05	27.1347	0
MONO	Bakker MK.et al.(European)	rs141936164	4	103401723	G	A	-0.018654	0.001964	0.350763	2.28981e-21	0.000158486	82.6774	0
MONO	Bakker MK.et al.(European)	rs1425553	4	185396920	A	G	-0.011125	0.001905	0.578634	5.33998e-09	6.03523e-05	31.3591	0
MONO	Bakker MK.et al.(European)	rs146474125	22	31493622	A	G	-0.026777	0.004828	0.040528	2.98999e-08	5.57624e-05	29.0867	0
MONO	Bakker MK.et al.(European)	rs1594541	17	32654403	C	T	0.015743	0.002369	0.195904	3.12033e-11	7.80829e-05	40.6213	0
MONO	Bakker MK.et al.(European)	rs16831132	3	159923303	T	C	-0.013584	0.001931	0.39739	2.07014e-12	8.83769e-05	46.0174	0
MONO	Bakker MK.et al.(European)	rs16939607	8	79013333	A	G	-0.025208	0.002656	0.146042	2.42996e-21	0.000158497	82.4616	0
MONO	Bakker MK.et al.(European)	rs16940328	16	86076108	A	G	0.038726	0.003003	0.1123	5.14991e-38	0.000299007	156.004	0
MONO	Bakker MK.et al.(European)	rs17005891	4	83547862	A	G	-0.050963	0.002417	0.184381	1.15001e-98	0.000781166	407.029	0
MONO	Bakker MK.et al.(European)	rs17196752	20	48887268	T	C	-0.072454	0.002408	0.189945	8.09096e-199	0.00161546	841.711	0
MONO	Bakker MK.et al.(European)	rs1749824	10	80923862	A	C	-0.011909	0.00196	0.432497	1.26e-09	6.96197e-05	33.2883	0
MONO	Bakker MK.et al.(European)	rs17700436	7	17167825	T	C	-0.028498	0.004027	0.057432	1.53003e-12	8.79276e-05	45.8649	0
MONO	Bakker MK.et al.(European)	rs17731	10	3821561	A	G	-0.014337	0.001938	0.373507	1.45011e-13	9.6197e-05	49.9855	0
MONO	Bakker MK.et al.(European)	rs17860428	2	202151400	A	G	-0.015614	0.002431	0.179529	1.38998e-10	7.18218e-05	37.3966	0
MONO	Bakker MK.et al.(European)	rs1800973	12	69744014	A	C	0.113424	0.003883	0.061915	1.64059e-187	0.00149444	778.552	0
MONO	Bakker MK.et al.(European)	rs1822534	3	12266804	G	A	-0.030979	0.001911	0.394011	4.69029e-59	0.000458287	239.144	0
MONO	Bakker MK.et al.(European)	rs183363123	9	113731746	T	C	0.062591	0.00662	0.020836	3.44033e-21	0.000159854	83.3874	0
MONO	Bakker MK.et al.(European)	rs1885525	11	33904180	A	G	0.012936	0.001888	0.506048	7.62079e-12	8.36578e-05	43.5483	0
MONO	Bakker MK.et al.(European)	rs1892548	13	41002641	C	T	-0.062797	0.001987	0.654819	1e-200	0.00178269	929.817	0
MONO	Bakker MK.et al.(European)	rs1902796	5	161368942	G	A	-0.011801	0.002127	0.735738	2.97002e-08	5.41534e-05	28.2474	0
MONO	Bakker MK.et al.(European)	rs190982	5	88223420	A	G	-0.012414	0.001944	0.602656	1.76999e-10	7.38057e-05	38.4297	0
MONO	Bakker MK.et al.(European)	rs1930303	9	114071879	A	G	-0.061771	0.002001	0.66324	1e-200	0.00170447	888.714	0
MONO	Bakker MK.et al.(European)	rs1954735	8	108239325	C	T	0.020807	0.002504	0.168423	1.00995e-16	0.00012127	63.2606	0
MONO	Bakker MK.et al.(European)	rs1967309	16	4065583	G	A	-0.022132	0.001924	0.603077	1.42988e-30	0.000234504	122.124	0
MONO	Bakker MK.et al.(European)	rs1970364	6	113969527	T	C	0.019264	0.002125	0.264825	1.32008e-19	0.000144502	75.2445	0
MONO	Bakker MK.et al.(European)	rs2013605	18	19726151	T	G	0.018187	0.003113	0.102362	5.26999e-09	6.07844e-05	31.6491	0
MONO	Bakker MK.et al.(European)	rs2038700	14	25461989	C	T	0.039975	0.001919	0.394192	2.80996e-96	0.00076322	398.389	0
MONO	Bakker MK.et al.(European)	rs2106135	7	92299964	T	C	-0.052526	0.007005	0.018357	6.75927e-14	9.94338e-05	51.8684	0
MONO	Bakker MK.et al.(European)	rs2184697	10	89851815	G	T	-0.014711	0.00207	0.292709	1.22999e-12	8.96084e-05	46.6176	0
MONO	Bakker MK.et al.(European)	rs2213290	3	46406367	T	C	0.035585	0.001932	0.407826	1.10994e-75	0.000611629	319.214	0
MONO	Bakker MK.et al.(European)	rs2228467	3	42906116	C	T	0.157057	0.003864	0.061974	1e-200	0.00286793	1496.16	0
MONO	Bakker MK.et al.(European)	rs2239630	14	23589349	G	A	0.048843	0.001897	0.555952	4.67735e-146	0.00117788	615.096	0
MONO	Bakker MK.et al.(European)	rs224111	10	64552010	A	G	-0.020934	0.00192	0.390158	1.16011e-27	0.000208541	108.795	0
MONO	Bakker MK.et al.(European)	rs2295481	20	61574727	T	C	-0.015251	0.002338	0.207397	7.1499e-11	7.64689e-05	39.8884	0
MONO	Bakker MK.et al.(European)	rs2302774	17	38183090	T	G	-0.024203	0.001932	0.382509	5.67937e-36	0.00027672	144.373	0
MONO	Bakker MK.et al.(European)	rs2371108	3	27757018	T	G	0.01062	0.001915	0.38831	3.01002e-08	5.35783e-05	27.8968	0
MONO	Bakker MK.et al.(European)	rs2535393	12	711662	C	T	-0.015226	0.001929	0.598517	3.13979e-15	0.000111415	57.8046	0
MONO	Bakker MK.et al.(European)	rs2665405	17	57875292	A	G	0.038394	0.001876	0.548346	5.37032e-93	0.000730159	381.122	0
MONO	Bakker MK.et al.(European)	rs2729450	17	28088459	C	T	-0.030635	0.001881	0.524171	1.35988e-59	0.000468155	244.296	0
MONO	Bakker MK.et al.(European)	rs2734047	3	128292844	G	A	0.077151	0.001952	0.635458	1e-200	0.0027577	1442.35	0
MONO	Bakker MK.et al.(European)	rs2784250	1	221060393	G	T	-0.016907	0.002685	0.140201	3.11e-10	6.89146e-05	35.947	0
MONO	Bakker MK.et al.(European)	rs2810883	1	89332165	T	C	-0.012614	0.001878	0.544768	1.93999e-11	7.89187e-05	41.1664	0
MONO	Bakker MK.et al.(European)	rs2817441	6	156938699	T	C	-0.02173	0.0021	0.279268	4.66982e-25	0.000190084	98.7803	0
MONO	Bakker MK.et al.(European)	rs2836220	21	39600499	C	A	-0.011367	0.001982	0.338458	1.01e-08	5.78607e-05	30.1813	0
MONO	Bakker MK.et al.(European)	rs28612496	4	148291438	A	G	0.014459	0.002482	0.172531	5.81996e-09	5.96933e-05	31.1372	0
MONO	Bakker MK.et al.(European)	rs290243	9	93571337	A	G	0.014337	0.002274	0.214516	2.99999e-10	6.92697e-05	36.0677	0
MONO	Bakker MK.et al.(European)	rs2927	6	16758112	C	T	-0.016559	0.001898	0.580121	2.84971e-18	0.00013358	69.4958	0
MONO	Bakker MK.et al.(European)	rs3014807	1	153368020	T	G	0.025554	0.002989	0.118614	1.31009e-17	0.000136537	66.4112	0
MONO	Bakker MK.et al.(European)	rs3027012	1	159174123	T	C	0.028123	0.002424	0.182687	4.37019e-31	0.000236183	123.219	0
MONO	Bakker MK.et al.(European)	rs31243	5	75594360	G	A	-0.022555	0.003179	0.09625	1.3499e-12	8.85044e-05	46.0433	0
MONO	Bakker MK.et al.(European)	rs3184504	12	111884608	C	T	-0.047075	0.001872	0.517396	1.58125e-139	0.00110669	575.129	0
MONO	Bakker MK.et al.(European)	rs329125	5	133871101	A	C	-0.016638	0.002346	0.207081	1.38007e-12	9.09078e-05	47.2935	0
MONO	Bakker MK.et al.(European)	rs34281413	3	136461860	T	C	-0.021083	0.002706	0.137178	7.00971e-15	0.000105221	54.8873	0
MONO	Bakker MK.et al.(European)	rs34417629	1	54955589	A	G	0.013122	0.002203	0.23399	2.65003e-09	6.17251e-05	32.1971	0
MONO	Bakker MK.et al.(European)	rs34478611	9	35753898	A	G	0.013464	0.002185	0.241781	7.35005e-10	6.64653e-05	34.6075	0
MONO	Bakker MK.et al.(European)	rs34505104	22	24624609	G	A	-0.033131	0.002083	0.305345	6.3797e-57	0.000465649	242.983	0
MONO	Bakker MK.et al.(European)	rs34600126	20	1597433	T	G	0.022368	0.002266	0.217724	6.02976e-23	0.000170432	88.9103	0
MONO	Bakker MK.et al.(European)	rs35068491	21	36238307	C	T	0.014581	0.00235	0.20924	5.68002e-10	7.03548e-05	36.6987	0
MONO	Bakker MK.et al.(European)	rs3761986	6	6680510	C	T	-0.012146	0.00195	0.394272	4.88e-10	7.04645e-05	36.3818	0
MONO	Bakker MK.et al.(European)	rs3762281	1	156304782	G	A	0.013022	0.001864	0.505158	2.9703e-12	8.47772e-05	44.2227	0
MONO	Bakker MK.et al.(European)	rs3789062	2	111917317	T	C	-0.020082	0.002179	0.245372	3.22033e-20	0.000149349	77.7702	0
MONO	Bakker MK.et al.(European)	rs391023	16	85927814	T	C	-0.075903	0.001942	0.366325	1e-200	0.00267474	1395.1	0
MONO	Bakker MK.et al.(European)	rs4142441	20	42839620	G	A	0.031012	0.002648	0.151573	1.22011e-31	0.000247358	128.704	0
MONO	Bakker MK.et al.(European)	rs4385425	7	50307334	G	A	-0.060104	0.001999	0.323914	1.27938e-198	0.00158223	826.582	0
MONO	Bakker MK.et al.(European)	rs4566648	4	84159219	G	T	-0.025396	0.001975	0.342027	8.13954e-38	0.000290288	151.454	0
MONO	Bakker MK.et al.(European)	rs4626924	1	234909298	T	C	-0.018347	0.00191	0.551005	8.19974e-22	0.000166555	86.6527	0
MONO	Bakker MK.et al.(European)	rs4658231	1	92041502	G	A	-0.016005	0.002181	0.24867	2.22998e-13	9.57184e-05	49.7963	0
MONO	Bakker MK.et al.(European)	rs4669869	2	12898460	C	T	0.020401	0.001889	0.44511	3.76011e-27	0.000205592	106.482	0
MONO	Bakker MK.et al.(European)	rs47341	22	43560763	T	C	0.031081	0.001997	0.396	1.46016e-54	0.000462117	220.114	0
MONO	Bakker MK.et al.(European)	rs4737009	8	41630405	A	G	0.015384	0.002209	0.235763	3.44033e-12	8.52849e-05	44.3678	0
MONO	Bakker MK.et al.(European)	rs4763944	12	13357972	A	G	0.013087	0.002322	0.204423	1.76999e-08	5.57086e-05	28.9984	0
MONO	Bakker MK.et al.(European)	rs4907230	2	96855241	A	G	0.015584	0.002002	0.323539	7.23936e-15	0.000106306	55.3381	0
MONO	Bakker MK.et al.(European)	rs4987353	1	169666987	A	G	-0.021886	0.002015	0.310381	1.93019e-27	0.000205053	106.976	0
MONO	Bakker MK.et al.(European)	rs505922	9	136149229	C	T	-0.043731	0.002	0.319386	5.7544e-106	0.00083143	433.644	0
MONO	Bakker MK.et al.(European)	rs55684236	1	44080009	A	G	0.01153	0.001956	0.348464	3.89e-09	6.0365e-05	31.4875	0
MONO	Bakker MK.et al.(European)	rs57221391	21	16583936	G	T	-0.022337	0.003693	0.07144	1.51001e-09	6.61959e-05	34.4672	0
MONO	Bakker MK.et al.(European)	rs58814158	13	110820255	G	T	-0.023512	0.002622	0.15736	3.23966e-19	0.000146604	76.4785	0
MONO	Bakker MK.et al.(European)	rs6055955	20	8604181	T	C	-0.028986	0.001876	0.508474	8.71967e-54	0.000419973	218.559	0
MONO	Bakker MK.et al.(European)	rs60699901	13	92009193	C	T	0.021517	0.002926	0.118119	2.02023e-13	9.64547e-05	50.3147	0
MONO	Bakker MK.et al.(European)	rs61165644	1	244487940	G	A	-0.026402	0.002716	0.14078	2.59e-22	0.000168635	87.9734	0
MONO	Bakker MK.et al.(European)	rs61985545	14	60040825	A	G	-0.01149	0.001887	0.495161	1.17999e-09	6.60039e-05	34.3579	0
MONO	Bakker MK.et al.(European)	rs62176784	2	169744551	G	A	0.02263	0.002002	0.319489	1.35988e-29	0.000222685	115.726	0
MONO	Bakker MK.et al.(European)	rs62261974	3	107296969	G	A	-0.016569	0.002414	0.183464	7.00971e-12	8.22524e-05	42.9056	0
MONO	Bakker MK.et al.(European)	rs62454420	7	27191804	G	A	-0.034885	0.003675	0.070245	2.39001e-21	0.000158961	82.9236	0
MONO	Bakker MK.et al.(European)	rs62470670	7	114651694	G	A	-0.023333	0.00323	0.092471	5.30029e-13	9.13771e-05	47.6659	0
MONO	Bakker MK.et al.(European)	rs62501136	8	23089429	A	G	0.020496	0.002268	0.221444	1.71989e-19	0.000144851	75.5608	0
MONO	Bakker MK.et al.(European)	rs628615	1	23685408	C	T	-0.016969	0.002951	0.112511	9.1601e-09	5.75043e-05	29.9954	0
MONO	Bakker MK.et al.(European)	rs6470759	8	130702280	A	G	-0.018194	0.001932	0.588502	5.03965e-21	0.000160325	83.2396	0
MONO	Bakker MK.et al.(European)	rs6493575	15	53013475	T	C	-0.01218	0.00191	0.395673	1.85999e-10	7.09468e-05	37.0074	0
MONO	Bakker MK.et al.(European)	rs6512627	20	48967591	A	G	-0.047438	0.002378	0.19363	1.83021e-88	0.000702732	366.796	0
MONO	Bakker MK.et al.(European)	rs6545873	2	61733012	C	T	-0.015343	0.001915	0.610495	1.18005e-15	0.000111956	58.4016	0
MONO	Bakker MK.et al.(European)	rs6581124	12	57545756	A	G	-0.012765	0.002214	0.24468	8.40001e-09	6.02284e-05	31.3595	0
MONO	Bakker MK.et al.(European)	rs6591578	11	60158649	A	G	0.021869	0.001941	0.633592	2.03002e-29	0.000222056	115.847	0
MONO	Bakker MK.et al.(European)	rs6687430	1	10633245	A	G	0.011892	0.001876	0.54337	2.41002e-10	7.01778e-05	36.6067	0
MONO	Bakker MK.et al.(European)	rs67224956	1	118154575	C	T	0.026909	0.002479	0.170315	2.01002e-27	0.00020464	106.568	0
MONO	Bakker MK.et al.(European)	rs6736362	2	219115108	T	C	0.022174	0.001885	0.559146	6.4506e-32	0.000242403	126.237	0
MONO	Bakker MK.et al.(European)	rs6740847	2	182308352	G	A	0.127269	0.001885	0.562078	1e-200	0.00797386	4181.29	0
MONO	Bakker MK.et al.(European)	rs6753534	2	27752871	T	C	0.012908	0.001889	0.562248	8.58025e-12	8.2017e-05	42.7824	0
MONO	Bakker MK.et al.(European)	rs6772164	3	196078149	A	C	-0.011543	0.002024	0.358647	1.21001e-08	6.12959e-05	29.167	0
MONO	Bakker MK.et al.(European)	rs6796	7	6502367	C	T	0.045504	0.002116	0.274261	1.65959e-102	0.000824278	428.626	0
MONO	Bakker MK.et al.(European)	rs6800122	3	141249398	T	C	-0.021775	0.001911	0.399684	4.75007e-30	0.000227532	118.491	0
MONO	Bakker MK.et al.(European)	rs6856799	4	38081983	C	T	-0.011101	0.002017	0.315049	3.80996e-08	5.31853e-05	27.7424	0
MONO	Bakker MK.et al.(European)	rs6869021	5	111039017	T	C	-0.016905	0.002017	0.313259	5.47016e-17	0.000122958	64.1409	0
MONO	Bakker MK.et al.(European)	rs7030655	9	114490538	T	G	0.020088	0.002019	0.308549	2.66011e-23	0.000172182	89.8238	0
MONO	Bakker MK.et al.(European)	rs7095778	10	111929369	G	A	-0.020412	0.003252	0.091164	3.56e-10	6.90415e-05	36.0136	0
MONO	Bakker MK.et al.(European)	rs7097656	10	82250831	C	T	0.020177	0.002312	0.794776	2.80027e-18	0.000132806	69.0927	0
MONO	Bakker MK.et al.(European)	rs7180804	15	80259074	A	G	-0.077442	0.002141	0.256783	1e-200	0.0022891	1196.7	0
MONO	Bakker MK.et al.(European)	rs7185007	16	30927509	T	C	-0.016721	0.002191	0.240169	2.39994e-14	0.000102044	53.2302	0
MONO	Bakker MK.et al.(European)	rs723585	4	55503194	G	A	-0.016542	0.00187	0.483425	9.42975e-19	0.000136669	71.2947	0
MONO	Bakker MK.et al.(European)	rs72675573	1	56636881	T	C	0.015967	0.001937	0.366495	1.75995e-16	0.000118384	61.7555	0
MONO	Bakker MK.et al.(European)	rs72720206	4	146105777	A	G	-0.016183	0.001998	0.326922	5.81969e-16	0.000115254	60.1181	0
MONO	Bakker MK.et al.(European)	rs72743796	15	80679076	A	G	0.040748	0.005471	0.030784	9.91973e-14	9.90805e-05	51.6844	0
MONO	Bakker MK.et al.(European)	rs72836307	2	111776154	T	C	-0.040906	0.002579	0.156407	1.36994e-56	0.000441564	230.002	0
MONO	Bakker MK.et al.(European)	rs72970406	18	33119155	G	A	-0.018533	0.00335	0.087376	3.23996e-08	5.47779e-05	28.5733	0
MONO	Bakker MK.et al.(European)	rs73067080	12	21388829	C	T	-0.015721	0.002549	0.160101	7.11001e-10	6.64678e-05	34.6711	0
MONO	Bakker MK.et al.(European)	rs7308348	12	122225420	C	T	0.015377	0.002468	0.182113	4.78002e-10	7.04381e-05	36.7422	0
MONO	Bakker MK.et al.(European)	rs73142138	7	65347962	G	A	0.012783	0.001915	0.399541	2.5698e-11	7.84044e-05	40.74	0
MONO	Bakker MK.et al.(European)	rs73217470	13	72513420	G	A	0.064788	0.004478	0.046722	2.11009e-47	0.000373904	195.097	0
MONO	Bakker MK.et al.(European)	rs73467599	15	99088453	C	T	0.018458	0.002363	0.199459	5.94977e-15	0.000108802	56.7559	0
MONO	Bakker MK.et al.(European)	rs73784287	6	160980401	G	A	0.015482	0.002645	0.14927	4.93003e-09	6.08763e-05	31.6973	0
MONO	Bakker MK.et al.(European)	rs73809166	4	36305937	C	T	0.046464	0.006392	0.023149	3.78007e-13	9.76391e-05	50.9327	0
MONO	Bakker MK.et al.(European)	rs745822	18	48142822	G	T	0.016402	0.001942	0.375667	3.16009e-17	0.000126195	65.7118	0
MONO	Bakker MK.et al.(European)	rs74735005	5	57202727	C	T	-0.016977	0.002327	0.206468	3.13979e-13	9.44429e-05	49.2651	0
MONO	Bakker MK.et al.(European)	rs7524046	1	9307033	A	G	0.014654	0.002156	0.251336	1.10994e-11	8.08135e-05	42.0412	0
MONO	Bakker MK.et al.(European)	rs7569084	2	65656969	T	C	0.027559	0.001895	0.583833	7.39946e-48	0.000369074	192.06	0
MONO	Bakker MK.et al.(European)	rs7593080	2	86145787	T	C	0.010661	0.001892	0.574099	1.79999e-08	5.55804e-05	28.9918	0
MONO	Bakker MK.et al.(European)	rs761841	6	131114386	C	T	0.012242	0.001903	0.576839	1.31e-10	7.31636e-05	38.0618	0
MONO	Bakker MK.et al.(European)	rs77733744	13	52344004	A	G	-0.014026	0.002496	0.171887	1.96002e-08	5.60055e-05	29.1095	0
MONO	Bakker MK.et al.(European)	rs7776054	6	135418916	G	A	-0.037905	0.002128	0.260831	6.08976e-71	0.000554021	288.875	0
MONO	Bakker MK.et al.(European)	rs7786376	7	73042614	G	A	0.012376	0.002112	0.275978	4.72999e-09	6.12092e-05	31.9275	0
MONO	Bakker MK.et al.(European)	rs78218855	2	43556575	T	C	0.021951	0.003688	0.068442	2.72998e-09	6.14428e-05	32.0501	0
MONO	Bakker MK.et al.(European)	rs7824937	8	61392724	G	A	0.01766	0.001942	0.368567	1.02991e-19	0.000145163	75.7257	0
MONO	Bakker MK.et al.(European)	rs7836786	8	121006826	A	G	-0.013244	0.002419	0.814951	4.45995e-08	5.29038e-05	27.5955	0
MONO	Bakker MK.et al.(European)	rs7861055	9	38197033	G	A	-0.014062	0.00187	0.487561	5.65979e-14	9.88087e-05	51.5423	0
MONO	Bakker MK.et al.(European)	rs7919533	10	73525525	C	T	0.02038	0.00191	0.487915	1.54989e-26	0.000207551	107.988	0
MONO	Bakker MK.et al.(European)	rs798563	7	2757867	C	A	0.017561	0.00208	0.297123	3.22998e-17	0.000128808	67.1937	0
MONO	Bakker MK.et al.(European)	rs79894332	6	44591721	A	G	-0.048205	0.003116	0.10046	6.29941e-54	0.000419979	218.697	0
MONO	Bakker MK.et al.(European)	rs80027325	5	150613352	C	T	-0.029748	0.005137	0.034837	7.19996e-09	5.95096e-05	30.9173	0
MONO	Bakker MK.et al.(European)	rs8207	2	170493863	G	A	0.013527	0.002103	0.26667	1.29e-10	7.1566e-05	37.2308	0
MONO	Bakker MK.et al.(European)	rs869785	3	24347800	C	T	-0.017204	0.001981	0.669622	3.97009e-18	0.000130957	68.315	0
MONO	Bakker MK.et al.(European)	rs915125	6	82463376	T	C	0.033833	0.002086	0.282198	4.3401e-59	0.000463735	241.343	0
MONO	Bakker MK.et al.(European)	rs919217	12	108875738	C	T	-0.014617	0.002646	0.148898	3.38003e-08	5.41523e-05	28.1952	0
MONO	Bakker MK.et al.(European)	rs932641	20	38567137	A	G	-0.01353	0.002174	0.251475	4.98999e-10	6.89171e-05	35.9489	0
MONO	Bakker MK.et al.(European)	rs9375150	6	122887555	G	T	-0.018406	0.001886	0.446815	1.83992e-22	0.000167474	87.3673	0
MONO	Bakker MK.et al.(European)	rs9379077	6	7167170	G	A	0.02858	0.00233	0.200867	1.46016e-34	0.00026223	136.813	0
MONO	Bakker MK.et al.(European)	rs9410425	9	91562311	A	G	-0.030029	0.001994	0.324599	3.22998e-51	0.000395385	205.756	0
MONO	Bakker MK.et al.(European)	rs9532580	13	41244260	C	T	-0.028091	0.002128	0.263677	9.72076e-40	0.000306411	159.836	0
MONO	Bakker MK.et al.(European)	rs9555596	13	110011839	C	T	0.022922	0.001929	0.383331	1.54989e-32	0.000248405	129.592	0
MONO	Bakker MK.et al.(European)	rs9564870	13	72618818	C	A	0.03165	0.004584	0.05279	5.23962e-12	0.000100179	42.9779	0
MONO	Bakker MK.et al.(European)	rs9637714	4	57731446	C	T	-0.016305	0.002084	0.289005	5.42001e-15	0.000109256	56.8365	0
MONO	Bakker MK.et al.(European)	rs9809116	3	72397279	G	A	0.01741	0.00191	0.408841	8.20918e-20	0.000146516	76.4323	0
MONO	Bakker MK.et al.(European)	rs9898876	17	7526962	T	G	0.017631	0.002367	0.197491	9.89008e-14	9.85329e-05	51.1198	0
MONO	Bakker MK.et al.(European)	rs9915112	17	2007826	G	A	-0.026556	0.002328	0.203142	4.21017e-30	0.000228316	119.108	0
MONO	Bakker MK.et al.(European)	rs9963693	18	45599257	C	T	0.013323	0.002145	0.260621	5.39002e-10	6.84086e-05	35.6094	0
CRP	FinnGen_RIA	rs10240168	7	22819334	G	C	-0.028684	0.004343	0.221389	4.1096e-11	0.000283652	57.9949	1
CRP	FinnGen_RIA	rs10512597	17	72699833	C	T	0.036931	0.00489	0.817288	4.44017e-14	0.000407337	83.2937	0
CRP	FinnGen_RIA	rs1051338	10	91007360	G	T	0.023881	0.003992	0.308119	2.27002e-09	0.000243156	49.7132	0
CRP	FinnGen_RIA	rs10521222	16	51158710	T	C	-0.104411	0.010714	0.04533	2.06016e-22	0.000943543	193.042	0
CRP	FinnGen_RIA	rs10832027	11	13357183	A	G	0.025944	0.003745	0.668809	4.42996e-12	0.000298184	60.967	0
CRP	FinnGen_RIA	rs10925027	1	247612562	C	T	-0.036035	0.00382	0.599644	4.25011e-21	0.000623475	127.518	0
CRP	FinnGen_RIA	rs12202641	6	116314634	T	C	-0.022804	0.003617	0.39442	2.99999e-10	0.000248418	50.7892	0
CRP	FinnGen_RIA	rs12587622	14	73365174	A	G	-0.020798	0.003609	0.500861	8.52001e-09	0.000216278	44.2167	0
CRP	FinnGen_RIA	rs1260326	2	27730940	C	T	-0.073462	0.003604	0.607156	2.72019e-92	0.0025744	527.565	0
CRP	FinnGen_RIA	rs12960928	18	57897803	C	T	0.024	0.003993	0.267003	1.90999e-09	0.000225461	46.0946	0
CRP	FinnGen_RIA	rs12995480	2	629881	C	T	0.031261	0.004855	0.830925	1.24e-10	0.000274585	56.1406	0
CRP	FinnGen_RIA	rs13233571	7	72971231	T	C	-0.056895	0.005476	0.119609	2.94985e-25	0.000681738	139.442	0
CRP	FinnGen_RIA	rs13409371	2	113838145	A	G	0.048232	0.003847	0.429854	5.06991e-36	0.00114027	233.337	0
CRP	FinnGen_RIA	rs1441169	2	214033530	G	A	-0.024926	0.003725	0.532568	2.26986e-11	0.000309335	63.2476	0
CRP	FinnGen_RIA	rs1490384	6	126851160	T	C	-0.024816	0.003545	0.512283	2.64972e-12	0.000307731	62.9196	0
CRP	FinnGen_RIA	rs1509394	2	28647084	T	C	0.025685	0.004147	0.542959	6.05006e-10	0.000327425	66.9475	0
CRP	FinnGen_RIA	rs1558902	16	53803574	A	T	0.033926	0.003701	0.405653	5.19996e-20	0.000554996	113.504	1
CRP	FinnGen_RIA	rs1582763	11	60021948	A	G	-0.022107	0.0037	0.37181	2.37001e-09	0.000228298	46.6747	0
CRP	FinnGen_RIA	rs17658229	5	172191052	C	T	0.055568	0.009522	0.045881	5.49997e-09	0.000270343	55.273	0
CRP	FinnGen_RIA	rs178810	17	16097430	T	C	0.02001	0.003606	0.562924	2.94999e-08	0.000197029	40.2807	0
CRP	FinnGen_RIA	rs1800961	20	43042364	T	C	-0.1115	0.011267	0.033816	4.6302e-23	0.000812385	166.186	0
CRP	FinnGen_RIA	rs1805096	1	66102257	A	G	-0.104381	0.003614	0.38625	2.1677e-183	0.00516574	1061.36	0
CRP	FinnGen_RIA	rs1880241	7	22759469	G	A	-0.027537	0.003687	0.48295	8.41008e-14	0.000378702	77.4361	0
CRP	FinnGen_RIA	rs2064009	8	117007850	T	C	0.027111	0.003549	0.581445	2.27982e-14	0.000357752	73.1507	0
CRP	FinnGen_RIA	rs2239222	14	73011885	G	A	0.035484	0.003901	0.363541	9.86961e-20	0.000582665	119.166	0
CRP	FinnGen_RIA	rs2293476	1	40036847	C	G	0.030262	0.004225	0.225941	8.2699e-13	0.000320328	65.4959	1
CRP	FinnGen_RIA	rs2315008	20	62343956	G	T	0.023467	0.003777	0.687731	5.36006e-10	0.000236533	48.3589	0
CRP	FinnGen_RIA	rs2352975	3	49891885	C	T	0.024897	0.004026	0.303573	6.42999e-10	0.000262097	53.5868	0
CRP	FinnGen_RIA	rs2710804	7	36084529	C	T	0.021262	0.003737	0.367409	1.29999e-08	0.000210141	42.9619	0
CRP	FinnGen_RIA	rs2794520	1	159678816	T	C	-0.182186	0.003712	0.333842	1e-200	0.0147631	3062.8	0
CRP	FinnGen_RIA	rs2836878	21	40465534	A	G	-0.042902	0.004079	0.27418	7.71081e-26	0.000732571	149.847	0
CRP	FinnGen_RIA	rs2852151	18	12841176	A	G	0.024735	0.003655	0.404527	1.35988e-11	0.000294757	60.266	0
CRP	FinnGen_RIA	rs2891677	8	126344208	T	C	0.019859	0.003511	0.538958	1.59001e-08	0.000195993	40.0688	0
CRP	FinnGen_RIA	rs3122633	1	159377458	C	T	0.027479	0.00389	0.301705	1.67996e-12	0.000318166	65.0538	0
CRP	FinnGen_RIA	rs3134899	6	31473286	T	C	0.023329	0.004274	0.767055	4.93003e-08	0.000194492	39.7619	0
CRP	FinnGen_RIA	rs340005	15	60878030	A	G	0.030007	0.003736	0.620695	1.00995e-15	0.000423977	86.6976	0
CRP	FinnGen_RIA	rs387976	19	45379060	C	A	0.025507	0.003946	0.331946	1.05e-10	0.000288554	58.9976	0
CRP	FinnGen_RIA	rs4092465	18	55080437	G	A	0.027483	0.004364	0.650698	3.11e-10	0.000343351	70.2051	0
CRP	FinnGen_RIA	rs4129267	1	154426264	T	C	-0.087519	0.003612	0.385524	1.1995e-129	0.00362903	744.476	0
CRP	FinnGen_RIA	rs4246598	2	88438050	A	C	0.022063	0.003547	0.46258	5.10999e-10	0.000242025	49.4818	0
CRP	FinnGen_RIA	rs4420638	19	45422946	G	A	-0.229459	0.006122	0.17962	1e-200	0.0155171	3221.68	0
CRP	FinnGen_RIA	rs4655802	1	65888231	A	G	-0.025012	0.00416	0.614793	1.88001e-09	0.000296312	60.5842	0
CRP	FinnGen_RIA	rs4656849	1	159723521	G	A	0.057656	0.003723	0.621343	4.91021e-54	0.00156421	320.226	0
CRP	FinnGen_RIA	rs469772	1	91530305	T	C	-0.031327	0.004542	0.193541	5.53988e-12	0.000306354	62.6379	0
CRP	FinnGen_RIA	rs4767920	12	121065277	A	G	-0.038519	0.0049	0.842127	4.00037e-15	0.000394517	80.6711	0
CRP	FinnGen_RIA	rs4841132	8	9183596	G	A	0.065095	0.006243	0.909023	1.99986e-25	0.000700861	143.356	0
CRP	FinnGen_RIA	rs6001193	22	39074737	G	A	-0.027809	0.003706	0.35065	6.5298e-14	0.000352171	72.0091	0
CRP	FinnGen_RIA	rs6601302	8	9239458	G	T	-0.030518	0.004478	0.736931	9.79941e-12	0.000361109	73.8374	0
CRP	FinnGen_RIA	rs6672627	1	154346967	A	C	-0.037135	0.005083	0.146148	2.89001e-13	0.000344169	70.3725	0
CRP	FinnGen_RIA	rs7121935	11	72496148	A	G	-0.021853	0.00374	0.376337	5.27995e-09	0.000224171	45.8308	0
CRP	FinnGen_RIA	rs7310409	12	121424861	G	A	0.137075	0.003706	0.607808	1e-200	0.00895801	1847.57	0
CRP	FinnGen_RIA	rs9271608	6	32591588	G	A	0.042021	0.004954	0.215335	2.33024e-17	0.000596708	122.04	0
CRP	FinnGen_RIA	rs9284725	2	102744854	A	C	-0.02731	0.00419	0.761212	7.34007e-11	0.000271139	55.4358	0
CRP	Bakker MK.et al.(CrossAncestry)	rs10512597	17	72699833	C	T	0.036931	0.00489	0.817288	4.44017e-14	0.000407337	83.2937	0
CRP	Bakker MK.et al.(CrossAncestry)	rs1051338	10	91007360	G	T	0.023881	0.003992	0.308119	2.27002e-09	0.000243156	49.7132	0
CRP	Bakker MK.et al.(CrossAncestry)	rs10832027	11	13357183	A	G	0.025944	0.003745	0.668809	4.42996e-12	0.000298184	60.967	0
CRP	Bakker MK.et al.(CrossAncestry)	rs10925027	1	247612562	C	T	-0.036035	0.00382	0.599644	4.25011e-21	0.000623475	127.518	0
CRP	Bakker MK.et al.(CrossAncestry)	rs12202641	6	116314634	T	C	-0.022804	0.003617	0.39442	2.99999e-10	0.000248418	50.7892	0
CRP	Bakker MK.et al.(CrossAncestry)	rs12587622	14	73365174	A	G	-0.020798	0.003609	0.500861	8.52001e-09	0.000216278	44.2167	0
CRP	Bakker MK.et al.(CrossAncestry)	rs1260326	2	27730940	C	T	-0.073462	0.003604	0.607156	2.72019e-92	0.0025744	527.565	0
CRP	Bakker MK.et al.(CrossAncestry)	rs12960928	18	57897803	C	T	0.024	0.003993	0.267003	1.90999e-09	0.000225461	46.0946	0
CRP	Bakker MK.et al.(CrossAncestry)	rs13233571	7	72971231	T	C	-0.056895	0.005476	0.119609	2.94985e-25	0.000681738	139.442	0
CRP	Bakker MK.et al.(CrossAncestry)	rs13409371	2	113838145	A	G	0.048232	0.003847	0.429854	5.06991e-36	0.00114027	233.337	0
CRP	Bakker MK.et al.(CrossAncestry)	rs1441169	2	214033530	G	A	-0.024926	0.003725	0.532568	2.26986e-11	0.000309335	63.2476	0
CRP	Bakker MK.et al.(CrossAncestry)	rs1490384	6	126851160	T	C	-0.024816	0.003545	0.512283	2.64972e-12	0.000307731	62.9196	0
CRP	Bakker MK.et al.(CrossAncestry)	rs1509394	2	28647084	T	C	0.025685	0.004147	0.542959	6.05006e-10	0.000327425	66.9475	0
CRP	Bakker MK.et al.(CrossAncestry)	rs1582763	11	60021948	A	G	-0.022107	0.0037	0.37181	2.37001e-09	0.000228298	46.6747	0
CRP	Bakker MK.et al.(CrossAncestry)	rs17658229	5	172191052	C	T	0.055568	0.009522	0.045881	5.49997e-09	0.000270343	55.273	0
CRP	Bakker MK.et al.(CrossAncestry)	rs178810	17	16097430	T	C	0.02001	0.003606	0.562924	2.94999e-08	0.000197029	40.2807	0
CRP	Bakker MK.et al.(CrossAncestry)	rs1800961	20	43042364	T	C	-0.1115	0.011267	0.033816	4.6302e-23	0.000812385	166.186	0
CRP	Bakker MK.et al.(CrossAncestry)	rs1805096	1	66102257	A	G	-0.104381	0.003614	0.38625	2.1677e-183	0.00516574	1061.36	0
CRP	Bakker MK.et al.(CrossAncestry)	rs1880241	7	22759469	G	A	-0.027537	0.003687	0.48295	8.41008e-14	0.000378702	77.4361	0
CRP	Bakker MK.et al.(CrossAncestry)	rs2064009	8	117007850	T	C	0.027111	0.003549	0.581445	2.27982e-14	0.000357752	73.1507	0
CRP	Bakker MK.et al.(CrossAncestry)	rs2239222	14	73011885	G	A	0.035484	0.003901	0.363541	9.86961e-20	0.000582665	119.166	0
CRP	Bakker MK.et al.(CrossAncestry)	rs2315008	20	62343956	G	T	0.023467	0.003777	0.687731	5.36006e-10	0.000236533	48.3589	0
CRP	Bakker MK.et al.(CrossAncestry)	rs2352975	3	49891885	C	T	0.024897	0.004026	0.303573	6.42999e-10	0.000262097	53.5868	0
CRP	Bakker MK.et al.(CrossAncestry)	rs2710804	7	36084529	C	T	0.021262	0.003737	0.367409	1.29999e-08	0.000210141	42.9619	0
CRP	Bakker MK.et al.(CrossAncestry)	rs2794520	1	159678816	T	C	-0.182186	0.003712	0.333842	1e-200	0.0147631	3062.8	0
CRP	Bakker MK.et al.(CrossAncestry)	rs2836878	21	40465534	A	G	-0.042902	0.004079	0.27418	7.71081e-26	0.000732571	149.847	0
CRP	Bakker MK.et al.(CrossAncestry)	rs2852151	18	12841176	A	G	0.024735	0.003655	0.404527	1.35988e-11	0.000294757	60.266	0
CRP	Bakker MK.et al.(CrossAncestry)	rs2891677	8	126344208	T	C	0.019859	0.003511	0.538958	1.59001e-08	0.000195993	40.0688	0
CRP	Bakker MK.et al.(CrossAncestry)	rs3122633	1	159377458	C	T	0.027479	0.00389	0.301705	1.67996e-12	0.000318166	65.0538	0
CRP	Bakker MK.et al.(CrossAncestry)	rs340005	15	60878030	A	G	0.030007	0.003736	0.620695	1.00995e-15	0.000423977	86.6976	0
CRP	Bakker MK.et al.(CrossAncestry)	rs387976	19	45379060	C	A	0.025507	0.003946	0.331946	1.05e-10	0.000288554	58.9976	0
CRP	Bakker MK.et al.(CrossAncestry)	rs4129267	1	154426264	T	C	-0.087519	0.003612	0.385524	1.1995e-129	0.00362903	744.476	0
CRP	Bakker MK.et al.(CrossAncestry)	rs4246598	2	88438050	A	C	0.022063	0.003547	0.46258	5.10999e-10	0.000242025	49.4818	0
CRP	Bakker MK.et al.(CrossAncestry)	rs4655802	1	65888231	A	G	-0.025012	0.00416	0.614793	1.88001e-09	0.000296312	60.5842	0
CRP	Bakker MK.et al.(CrossAncestry)	rs4656849	1	159723521	G	A	0.057656	0.003723	0.621343	4.91021e-54	0.00156421	320.226	0
CRP	Bakker MK.et al.(CrossAncestry)	rs469772	1	91530305	T	C	-0.031327	0.004542	0.193541	5.53988e-12	0.000306354	62.6379	0
CRP	Bakker MK.et al.(CrossAncestry)	rs644234	9	136142217	G	T	0.022597	0.003708	0.369203	1.13e-09	0.000237841	48.6262	0
CRP	Bakker MK.et al.(CrossAncestry)	rs7121935	11	72496148	A	G	-0.021853	0.00374	0.376337	5.27995e-09	0.000224171	45.8308	0
CRP	Bakker MK.et al.(CrossAncestry)	rs7310409	12	121424861	G	A	0.137075	0.003706	0.607808	1e-200	0.00895801	1847.57	0
CRP	Bakker MK.et al.(CrossAncestry)	rs9284725	2	102744854	A	C	-0.02731	0.00419	0.761212	7.34007e-11	0.000271139	55.4358	0
CRP	Bakker MK.et al.(European)	rs10512597	17	72699833	C	T	0.036931	0.00489	0.817288	4.44017e-14	0.000407337	83.2937	0
CRP	Bakker MK.et al.(European)	rs1051338	10	91007360	G	T	0.023881	0.003992	0.308119	2.27002e-09	0.000243156	49.7132	0
CRP	Bakker MK.et al.(European)	rs10832027	11	13357183	A	G	0.025944	0.003745	0.668809	4.42996e-12	0.000298184	60.967	0
CRP	Bakker MK.et al.(European)	rs10925027	1	247612562	C	T	-0.036035	0.00382	0.599644	4.25011e-21	0.000623475	127.518	0
CRP	Bakker MK.et al.(European)	rs12202641	6	116314634	T	C	-0.022804	0.003617	0.39442	2.99999e-10	0.000248418	50.7892	0
CRP	Bakker MK.et al.(European)	rs12587622	14	73365174	A	G	-0.020798	0.003609	0.500861	8.52001e-09	0.000216278	44.2167	0
CRP	Bakker MK.et al.(European)	rs1260326	2	27730940	C	T	-0.073462	0.003604	0.607156	2.72019e-92	0.0025744	527.565	0
CRP	Bakker MK.et al.(European)	rs12960928	18	57897803	C	T	0.024	0.003993	0.267003	1.90999e-09	0.000225461	46.0946	0
CRP	Bakker MK.et al.(European)	rs13233571	7	72971231	T	C	-0.056895	0.005476	0.119609	2.94985e-25	0.000681738	139.442	0
CRP	Bakker MK.et al.(European)	rs13409371	2	113838145	A	G	0.048232	0.003847	0.429854	5.06991e-36	0.00114027	233.337	0
CRP	Bakker MK.et al.(European)	rs1490384	6	126851160	T	C	-0.024816	0.003545	0.512283	2.64972e-12	0.000307731	62.9196	0
CRP	Bakker MK.et al.(European)	rs1582763	11	60021948	A	G	-0.022107	0.0037	0.37181	2.37001e-09	0.000228298	46.6747	0
CRP	Bakker MK.et al.(European)	rs17658229	5	172191052	C	T	0.055568	0.009522	0.045881	5.49997e-09	0.000270343	55.273	0
CRP	Bakker MK.et al.(European)	rs178810	17	16097430	T	C	0.02001	0.003606	0.562924	2.94999e-08	0.000197029	40.2807	0
CRP	Bakker MK.et al.(European)	rs1800961	20	43042364	T	C	-0.1115	0.011267	0.033816	4.6302e-23	0.000812385	166.186	0
CRP	Bakker MK.et al.(European)	rs1805096	1	66102257	A	G	-0.104381	0.003614	0.38625	2.1677e-183	0.00516574	1061.36	0
CRP	Bakker MK.et al.(European)	rs1880241	7	22759469	G	A	-0.027537	0.003687	0.48295	8.41008e-14	0.000378702	77.4361	0
CRP	Bakker MK.et al.(European)	rs2239222	14	73011885	G	A	0.035484	0.003901	0.363541	9.86961e-20	0.000582665	119.166	0
CRP	Bakker MK.et al.(European)	rs2315008	20	62343956	G	T	0.023467	0.003777	0.687731	5.36006e-10	0.000236533	48.3589	0
CRP	Bakker MK.et al.(European)	rs2352975	3	49891885	C	T	0.024897	0.004026	0.303573	6.42999e-10	0.000262097	53.5868	0
CRP	Bakker MK.et al.(European)	rs2710804	7	36084529	C	T	0.021262	0.003737	0.367409	1.29999e-08	0.000210141	42.9619	0
CRP	Bakker MK.et al.(European)	rs2794520	1	159678816	T	C	-0.182186	0.003712	0.333842	1e-200	0.0147631	3062.8	0
CRP	Bakker MK.et al.(European)	rs2836878	21	40465534	A	G	-0.042902	0.004079	0.27418	7.71081e-26	0.000732571	149.847	0
CRP	Bakker MK.et al.(European)	rs2852151	18	12841176	A	G	0.024735	0.003655	0.404527	1.35988e-11	0.000294757	60.266	0
CRP	Bakker MK.et al.(European)	rs2891677	8	126344208	T	C	0.019859	0.003511	0.538958	1.59001e-08	0.000195993	40.0688	0
CRP	Bakker MK.et al.(European)	rs3122633	1	159377458	C	T	0.027479	0.00389	0.301705	1.67996e-12	0.000318166	65.0538	0
CRP	Bakker MK.et al.(European)	rs340005	15	60878030	A	G	0.030007	0.003736	0.620695	1.00995e-15	0.000423977	86.6976	0
CRP	Bakker MK.et al.(European)	rs387976	19	45379060	C	A	0.025507	0.003946	0.331946	1.05e-10	0.000288554	58.9976	0
CRP	Bakker MK.et al.(European)	rs4129267	1	154426264	T	C	-0.087519	0.003612	0.385524	1.1995e-129	0.00362903	744.476	0
CRP	Bakker MK.et al.(European)	rs4246598	2	88438050	A	C	0.022063	0.003547	0.46258	5.10999e-10	0.000242025	49.4818	0
CRP	Bakker MK.et al.(European)	rs469772	1	91530305	T	C	-0.031327	0.004542	0.193541	5.53988e-12	0.000306354	62.6379	0
CRP	Bakker MK.et al.(European)	rs644234	9	136142217	G	T	0.022597	0.003708	0.369203	1.13e-09	0.000237841	48.6262	0
CRP	Bakker MK.et al.(European)	rs7121935	11	72496148	A	G	-0.021853	0.00374	0.376337	5.27995e-09	0.000224171	45.8308	0
CRP	Bakker MK.et al.(European)	rs7310409	12	121424861	G	A	0.137075	0.003706	0.607808	1e-200	0.00895801	1847.57	0
CRP	Bakker MK.et al.(European)	rs9284725	2	102744854	A	C	-0.02731	0.00419	0.761212	7.34007e-11	0.000271139	55.4358	0
														1	rs6731348
														1	rs1441170
														1	rs545971
														1	rs10160454
														1	rs7965013

### Sheet: Table S19
Table S19. Sensitivity analysis of the causal effects of mediators on aSAH datasets.
Exposure	Outcome	Method	SNP	OR	95 % CI		b	se	p
					Lower	Upper
SBP	Bakker MK.et al.(European)	MR Egger	118	4.17268	1.52352	11.4284	1.42856	0.51405	0.00636201
SBP	Bakker MK.et al.(European)	Weighted median	118	3.19973	1.81124	5.65263	1.16307	0.290334	6.18e-05
SBP	Bakker MK.et al.(European)	Weighted mode	118	2.99899	1.3334	6.74512	1.09827	0.413543	0.00901617
SBP	Bakker MK.et al.(CrossAncestry)	MR Egger	156	6.37874	2.84252	14.3142	1.85297	0.412389	1.37e-05
SBP	Bakker MK.et al.(CrossAncestry)	Weighted median	156	3.41918	2.2009	5.31183	1.2294	0.224763	4.51e-08
SBP	Bakker MK.et al.(CrossAncestry)	Weighted mode	156	3.39716	1.72177	6.70282	1.22294	0.346729	0.000552973
SBP	FinnGen_RIA	MR Egger	200	3.54342	2.06638	6.07623	1.26509	0.275149	7.6e-06
SBP	FinnGen_RIA	Weighted median	200	2.4224	1.77648	3.30317	0.884759	0.158226	2.25e-08
SBP	FinnGen_RIA	Weighted mode	200	2.05536	1.108	3.81274	0.720453	0.315252	0.0233478
DBP	Bakker MK.et al.(European)	MR Egger	130	3.14197	1.35012	7.31191	1.14485	0.430947	0.00889837
DBP	Bakker MK.et al.(European)	Weighted median	130	2.47251	1.38253	4.42181	0.905233	0.29659	0.0022722
DBP	Bakker MK.et al.(European)	Weighted mode	130	2.35086	1.01397	5.45042	0.854782	0.429036	0.048446
DBP	Bakker MK.et al.(CrossAncestry)	MR Egger	154	4.52364	2.23883	9.14021	1.50932	0.35886	4.43e-05
DBP	Bakker MK.et al.(CrossAncestry)	Weighted median	154	3.78453	2.43632	5.87882	1.33092	0.224711	3.16e-09
DBP	Bakker MK.et al.(CrossAncestry)	Weighted mode	154	4.85658	2.23466	10.5548	1.58034	0.396044	0.000102054
DBP	FinnGen_RIA	MR Egger	201	3.08992	1.87523	5.09145	1.12815	0.254804	1.57e-05
DBP	FinnGen_RIA	Weighted median	201	1.80075	1.31966	2.45722	0.588203	0.158585	0.000208024
DBP	FinnGen_RIA	Weighted mode	201	1.64055	0.788044	3.41528	0.495029	0.374097	0.187259
LDL	Bakker MK.et al.(European)	MR Egger	56	0.911286	0.65415	1.2695	-0.0928984	0.169143	0.585112
LDL	Bakker MK.et al.(European)	Weighted median	56	1.00034	0.776646	1.28847	0.000342271	0.129139	0.997885
LDL	Bakker MK.et al.(European)	Weighted mode	56	0.961196	0.757222	1.22011	-0.0395773	0.121694	0.746249
LDL	Bakker MK.et al.(CrossAncestry)	MR Egger	62	0.830301	0.678519	1.01604	-0.185967	0.102998	0.0760077
LDL	Bakker MK.et al.(CrossAncestry)	Weighted median	62	0.856396	0.703585	1.0424	-0.155023	0.100278	0.122121
LDL	Bakker MK.et al.(CrossAncestry)	Weighted mode	62	0.871305	0.742317	1.02271	-0.137763	0.0817431	0.0970369
LDL	FinnGen_RIA	MR Egger	78	0.950815	0.822555	1.09907	-0.0504361	0.0739302	0.497179
LDL	FinnGen_RIA	Weighted median	78	1.03931	0.908033	1.18956	0.0385537	0.0688917	0.575733
LDL	FinnGen_RIA	Weighted mode	78	0.98376	0.879356	1.10056	-0.0163737	0.0572406	0.775608
HDL	Bakker MK.et al.(European)	MR Egger	62	1.1262	0.805932	1.57375	0.118853	0.170719	0.488997
HDL	Bakker MK.et al.(European)	Weighted median	62	0.96349	0.735501	1.26215	-0.0371929	0.137761	0.787174
HDL	Bakker MK.et al.(European)	Weighted mode	62	0.968446	0.745243	1.2585	-0.0320629	0.133664	0.811231
HDL	Bakker MK.et al.(CrossAncestry)	MR Egger	74	0.982375	0.749786	1.28711	-0.0177826	0.13785	0.897717
HDL	Bakker MK.et al.(CrossAncestry)	Weighted median	74	0.996845	0.813164	1.22202	-0.00316007	0.10391	0.975739
HDL	Bakker MK.et al.(CrossAncestry)	Weighted mode	74	0.945082	0.773817	1.15425	-0.0564837	0.102008	0.581464
HDL	FinnGen_RIA	MR Egger	85	1.04521	0.814092	1.34195	0.0442214	0.127501	0.729597
HDL	FinnGen_RIA	Weighted median	85	0.950518	0.803369	1.12462	-0.0507482	0.0858126	0.554263
HDL	FinnGen_RIA	Weighted mode	85	0.956521	0.819384	1.11661	-0.0444524	0.0789544	0.574925
TGs	Bakker MK.et al.(European)	MR Egger	41	1.00191	0.748182	1.34167	0.00190383	0.148986	0.98987
TGs	Bakker MK.et al.(European)	Weighted median	41	1.09166	0.825066	1.4444	0.0877004	0.142853	0.539268
TGs	Bakker MK.et al.(European)	Weighted mode	41	1.11178	0.865532	1.42809	0.105965	0.127743	0.411735
TGs	Bakker MK.et al.(CrossAncestry)	MR Egger	48	0.941095	0.764893	1.15789	-0.0607117	0.10577	0.568764
TGs	Bakker MK.et al.(CrossAncestry)	Weighted median	48	1.03839	0.84685	1.27325	0.0376689	0.104031	0.717282
TGs	Bakker MK.et al.(CrossAncestry)	Weighted mode	48	1.03118	0.872588	1.21859	0.0307008	0.0852005	0.72021
TGs	FinnGen_RIA	MR Egger	52	0.882474	0.708126	1.09975	-0.125025	0.1123	0.270894
TGs	FinnGen_RIA	Weighted median	52	0.986109	0.835054	1.16449	-0.0139888	0.0848319	0.869022
TGs	FinnGen_RIA	Weighted mode	52	0.988306	0.846621	1.1537	-0.0117624	0.0789489	0.882151
FBG	Bakker MK.et al.(European)	MR Egger	46	0.578674	0.217263	1.54128	-0.547016	0.499811	0.279715
FBG	Bakker MK.et al.(European)	Weighted median	46	0.543792	0.271373	1.08968	-0.609189	0.354629	0.0858294
FBG	Bakker MK.et al.(European)	Weighted mode	46	0.502216	0.257727	0.978636	-0.688726	0.340372	0.0489905
FBG	Bakker MK.et al.(CrossAncestry)	MR Egger	50	0.831247	0.409808	1.68609	-0.184828	0.360836	0.610845
FBG	Bakker MK.et al.(CrossAncestry)	Weighted median	50	0.707453	0.417016	1.20017	-0.346084	0.269667	0.199361
FBG	Bakker MK.et al.(CrossAncestry)	Weighted mode	50	0.646123	0.3798	1.09919	-0.436766	0.271094	0.113576
FBG	FinnGen_RIA	MR Egger	60	0.774093	0.451077	1.32842	-0.256064	0.275537	0.356573
FBG	FinnGen_RIA	Weighted median	60	0.764386	0.52768	1.10727	-0.268683	0.189073	0.155302
FBG	FinnGen_RIA	Weighted mode	60	0.817347	0.575701	1.16042	-0.201691	0.178814	0.263912
WBC	Bakker MK.et al.(European)	MR Egger	235	0.792779	0.517689	1.21405	-0.232211	0.217433	0.286642
WBC	Bakker MK.et al.(European)	Weighted median	235	1.11867	0.811292	1.54251	0.112142	0.163913	0.493877
WBC	Bakker MK.et al.(European)	Weighted mode	235	1.06974	0.678222	1.68729	0.0674203	0.232501	0.772089
WBC	Bakker MK.et al.(CrossAncestry)	MR Egger	317	0.815514	0.599135	1.11004	-0.203937	0.157312	0.195791
WBC	Bakker MK.et al.(CrossAncestry)	Weighted median	317	0.991219	0.772792	1.27138	-0.00882019	0.127003	0.944632
WBC	Bakker MK.et al.(CrossAncestry)	Weighted mode	317	0.968827	0.714956	1.31284	-0.0316691	0.155033	0.838271
WBC	FinnGen_RIA	MR Egger	452	0.853566	0.68076	1.07024	-0.158333	0.115414	0.17079
WBC	FinnGen_RIA	Weighted median	452	0.928579	0.791426	1.0895	-0.0740995	0.0815407	0.363486
WBC	FinnGen_RIA	Weighted mode	452	0.88179	0.69557	1.11786	-0.125802	0.121032	0.29917
MONO	Bakker MK.et al.(European)	MR Egger	206	1.33887	1.01984	1.75769	0.291827	0.138865	0.036824
MONO	Bakker MK.et al.(European)	Weighted median	206	1.17828	0.913167	1.52035	0.164053	0.130045	0.207127
MONO	Bakker MK.et al.(European)	Weighted mode	206	1.18198	0.942735	1.48194	0.167189	0.115388	0.148883
MONO	Bakker MK.et al.(CrossAncestry)	MR Egger	298	1.1176	0.89928	1.38892	0.111184	0.11089	0.316849
MONO	Bakker MK.et al.(CrossAncestry)	Weighted median	298	1.0585	0.868627	1.28988	0.0568542	0.100865	0.572983
MONO	Bakker MK.et al.(CrossAncestry)	Weighted mode	298	1.09174	0.912944	1.30556	0.0877745	0.0912528	0.336891
MONO	FinnGen_RIA	MR Egger	466	1.0729	0.933772	1.23275	0.0703615	0.0708595	0.321241
MONO	FinnGen_RIA	Weighted median	466	1.1778	1.03523	1.33999	0.163645	0.0658254	0.0129173
MONO	FinnGen_RIA	Weighted mode	466	1.14435	0.997426	1.31292	0.134837	0.0701094	0.0550598
CRP	Bakker MK.et al.(European)	MR Egger	35	0.714411	0.551984	0.924632	-0.336298	0.131601	0.0153994
CRP	Bakker MK.et al.(European)	Weighted median	35	0.767807	0.596122	0.988937	-0.264218	0.129129	0.0407415
CRP	Bakker MK.et al.(European)	Weighted mode	35	0.715847	0.57286	0.894524	-0.334289	0.113686	0.00585836
CRP	Bakker MK.et al.(CrossAncestry)	MR Egger	40	0.789631	0.641665	0.971718	-0.23619	0.105867	0.0316602
CRP	Bakker MK.et al.(CrossAncestry)	Weighted median	40	0.835058	0.69292	1.00635	-0.180254	0.095197	0.0582929
CRP	Bakker MK.et al.(CrossAncestry)	Weighted mode	40	0.824737	0.703224	0.967247	-0.192691	0.0813213	0.0228568
CRP	FinnGen_RIA	MR Egger	53	0.837762	0.725135	0.967883	-0.177021	0.0736616	0.0199294
CRP	FinnGen_RIA	Weighted median	53	0.884659	0.766016	1.02168	-0.122552	0.0734694	0.0953009
CRP	FinnGen_RIA	Weighted mode	53	0.869162	0.771996	0.978557	-0.140226	0.0604844	0.0243949

### Sheet: Table S20
Table S20. Heterogeneity analysis of mediators and aSAH datasets
Exposure	Outcome	Methods	Q	df	P
SBP	Bakker MK.et al.(European)	MR Egger	145.26	116	0.0341735
SBP	Bakker MK.et al.(European)	Inverse variance weighted	145.358	117	0.0387809
SBP	Bakker MK.et al.(CrossAncestry)	MR Egger	218.23	154	0.00051118
SBP	Bakker MK.et al.(CrossAncestry)	Inverse variance weighted	221.858	155	0.000344147
SBP	FinnGen_RIA	MR Egger	285.246	198	4.80729e-05
SBP	FinnGen_RIA	Inverse variance weighted	288.551	199	3.40048e-05
DBP	Bakker MK.et al.(European)	MR Egger	138.317	128	0.251537
DBP	Bakker MK.et al.(European)	Inverse variance weighted	138.599	129	0.266091
DBP	Bakker MK.et al.(CrossAncestry)	MR Egger	172.551	152	0.121564
DBP	Bakker MK.et al.(CrossAncestry)	Inverse variance weighted	173.92	153	0.118384
DBP	FinnGen_RIA	MR Egger	254.971	199	0.00450801
DBP	FinnGen_RIA	Inverse variance weighted	259.459	200	0.00294903
LDL	Bakker MK.et al.(European)	MR Egger	68.9936	54	0.0822281
LDL	Bakker MK.et al.(European)	Inverse variance weighted	69.0519	55	0.0963667
LDL	Bakker MK.et al.(CrossAncestry)	MR Egger	76.1395	60	0.0780409
LDL	Bakker MK.et al.(CrossAncestry)	Inverse variance weighted	77.3594	61	0.0770255
LDL	FinnGen_RIA	MR Egger	105.805	76	0.0135151
LDL	FinnGen_RIA	Inverse variance weighted	105.807	77	0.0164022
HDL	Bakker MK.et al.(European)	MR Egger	74.698	60	0.0958891
HDL	Bakker MK.et al.(European)	Inverse variance weighted	76.667	61	0.0850834
HDL	Bakker MK.et al.(CrossAncestry)	MR Egger	90.3553	72	0.0707021
HDL	Bakker MK.et al.(CrossAncestry)	Inverse variance weighted	90.7884	73	0.0776104
HDL	FinnGen_RIA	MR Egger	128.213	83	0.00107136
HDL	FinnGen_RIA	Inverse variance weighted	130.575	84	0.000859684
TGs	Bakker MK.et al.(European)	MR Egger	40.6174	39	0.398983
TGs	Bakker MK.et al.(European)	Inverse variance weighted	41.953	40	0.386207
TGs	Bakker MK.et al.(CrossAncestry)	MR Egger	48.7366	46	0.363515
TGs	Bakker MK.et al.(CrossAncestry)	Inverse variance weighted	51.8408	47	0.29069
TGs	FinnGen_RIA	MR Egger	64.1972	50	0.0854582
TGs	FinnGen_RIA	Inverse variance weighted	69.483	51	0.043562
FBG	Bakker MK.et al.(European)	MR Egger	54.8625	44	0.126274
FBG	Bakker MK.et al.(European)	Inverse variance weighted	54.883	45	0.148444
FBG	Bakker MK.et al.(CrossAncestry)	MR Egger	46.0873	48	0.551532
FBG	Bakker MK.et al.(CrossAncestry)	Inverse variance weighted	46.5203	49	0.574226
FBG	FinnGen_RIA	MR Egger	87.129	58	0.00796626
FBG	FinnGen_RIA	Inverse variance weighted	87.1798	59	0.00997327
WBC	Bakker MK.et al.(European)	MR Egger	225.055	233	0.633569
WBC	Bakker MK.et al.(European)	Inverse variance weighted	226.742	234	0.621012
WBC	Bakker MK.et al.(CrossAncestry)	MR Egger	366.07	315	0.0249813
WBC	Bakker MK.et al.(CrossAncestry)	Inverse variance weighted	367.914	316	0.0234142
WBC	FinnGen_RIA	MR Egger	625.18	450	8.06344e-08
WBC	FinnGen_RIA	Inverse variance weighted	627.621	451	6.70439e-08
MONO	Bakker MK.et al.(European)	MR Egger	246.725	204	0.0219116
MONO	Bakker MK.et al.(European)	Inverse variance weighted	247.183	205	0.0234175
MONO	Bakker MK.et al.(CrossAncestry)	MR Egger	378.372	296	0.000841679
MONO	Bakker MK.et al.(CrossAncestry)	Inverse variance weighted	378.375	297	0.000961897
MONO	FinnGen_RIA	MR Egger	639.837	464	1.0381e-07
MONO	FinnGen_RIA	Inverse variance weighted	639.848	465	1.22435e-07
CRP	Bakker MK.et al.(European)	MR Egger	32.1183	33	0.510829
CRP	Bakker MK.et al.(European)	Inverse variance weighted	33.1636	34	0.508439
CRP	Bakker MK.et al.(CrossAncestry)	MR Egger	38.9433	38	0.427114
CRP	Bakker MK.et al.(CrossAncestry)	Inverse variance weighted	39.8033	39	0.434162
CRP	FinnGen_RIA	MR Egger	37.4007	51	0.922415
CRP	FinnGen_RIA	Inverse variance weighted	38.5816	52	0.916644

### Sheet: Table S21
Table S21. The results of leave-one-out analysis of exposures and aSAH datasets
Exposure	Outcome	SNP	OR	95 % CI		b	se	p
				Lower	Upper
SBP	Bakker MK.et al.(European)	rs10018786	3.67557	3.27387	4.07728	1.30171	0.20495	2.13452e-10
SBP	Bakker MK.et al.(European)	rs10204405	3.62413	3.21904	4.02922	1.28762	0.206679	4.66374e-10
SBP	Bakker MK.et al.(European)	rs10490923	3.59145	3.19292	3.98997	1.27855	0.203327	3.21258e-10
SBP	Bakker MK.et al.(European)	rs10507380	3.69951	3.29807	4.10095	1.3082	0.204817	1.68996e-10
SBP	Bakker MK.et al.(European)	rs1060407	3.62866	3.22596	4.03136	1.28886	0.20546	3.54018e-10
SBP	Bakker MK.et al.(European)	rs10788160	3.59411	3.19477	3.99345	1.2793	0.203746	3.4101e-10
SBP	Bakker MK.et al.(European)	rs10871777	3.66007	3.25815	4.06199	1.29748	0.205061	2.49509e-10
SBP	Bakker MK.et al.(European)	rs10919071	3.63841	3.23627	4.04056	1.29155	0.205176	3.07765e-10
SBP	Bakker MK.et al.(European)	rs10927875	3.65105	3.2489	4.05321	1.29502	0.205179	2.76099e-10
SBP	Bakker MK.et al.(European)	rs10936599	3.66599	3.26366	4.06832	1.2991	0.205271	2.47232e-10
SBP	Bakker MK.et al.(European)	rs10943605	3.70294	3.30146	4.10443	1.30913	0.20484	1.64829e-10
SBP	Bakker MK.et al.(European)	rs11062385	3.67095	3.26944	4.07246	1.30045	0.204851	2.17746e-10
SBP	Bakker MK.et al.(European)	rs111245230	3.65246	3.24939	4.05553	1.2954	0.205648	2.99322e-10
SBP	Bakker MK.et al.(European)	rs11229457	3.63828	3.23602	4.04053	1.29151	0.205232	3.11545e-10
SBP	Bakker MK.et al.(European)	rs1128362	3.62263	3.22121	4.02405	1.2872	0.204806	3.27918e-10
SBP	Bakker MK.et al.(European)	rs1145415	3.7212	3.31953	4.12287	1.31405	0.204933	1.43568e-10
SBP	Bakker MK.et al.(European)	rs1167827	3.60494	3.20459	4.00528	1.2823	0.204258	3.43261e-10
SBP	Bakker MK.et al.(European)	rs1173727	3.81785	3.40934	4.22636	1.33969	0.208425	1.29575e-10
SBP	Bakker MK.et al.(European)	rs11977526	3.71274	3.31002	4.11546	1.31177	0.205469	1.72214e-10
SBP	Bakker MK.et al.(European)	rs12286721	3.77429	3.3715	4.17708	1.32821	0.205504	1.02513e-10
SBP	Bakker MK.et al.(European)	rs1239947	3.60226	3.20266	4.00187	1.28156	0.203878	3.25906e-10
SBP	Bakker MK.et al.(European)	rs12423664	3.69977	3.2992	4.10034	1.30827	0.204372	1.53954e-10
SBP	Bakker MK.et al.(European)	rs12670788	3.71796	3.31885	4.11708	1.31318	0.203629	1.12693e-10
SBP	Bakker MK.et al.(European)	rs12801636	3.53084	3.13094	3.93074	1.26154	0.204029	6.28475e-10
SBP	Bakker MK.et al.(European)	rs12917707	3.60291	3.20101	4.00482	1.28174	0.205054	4.08473e-10
SBP	Bakker MK.et al.(European)	rs1351394	3.61171	3.2109	4.01253	1.28418	0.204496	3.39136e-10
SBP	Bakker MK.et al.(European)	rs1378942	3.69399	3.2873	4.10068	1.30671	0.207494	3.02381e-10
SBP	Bakker MK.et al.(European)	rs1448808	3.62927	3.2279	4.03064	1.28903	0.204782	3.08086e-10
SBP	Bakker MK.et al.(European)	rs1530440	3.55915	3.15387	3.96443	1.26952	0.206776	8.27245e-10
SBP	Bakker MK.et al.(European)	rs1549979	3.68042	3.27835	4.08249	1.30303	0.205136	2.1253e-10
SBP	Bakker MK.et al.(European)	rs1644318	3.54918	3.14735	3.95101	1.26672	0.205015	6.46484e-10
SBP	Bakker MK.et al.(European)	rs16851397	3.72938	3.32876	4.13001	1.31624	0.2044	1.19838e-10
SBP	Bakker MK.et al.(European)	rs16956936	3.67535	3.27388	4.07683	1.30165	0.204834	2.08899e-10
SBP	Bakker MK.et al.(European)	rs17030613	3.76567	3.3659	4.16545	1.32593	0.203969	7.99841e-11
SBP	Bakker MK.et al.(European)	rs17249754	3.61668	3.20863	4.02474	1.28556	0.208192	6.62236e-10
SBP	Bakker MK.et al.(European)	rs17367504	3.62605	3.2125	4.03959	1.28814	0.210992	1.02686e-09
SBP	Bakker MK.et al.(European)	rs17608766	3.41787	3.01929	3.81645	1.22902	0.203356	1.50648e-09
SBP	Bakker MK.et al.(European)	rs1885987	3.69845	3.29681	4.10008	1.30791	0.204915	1.73996e-10
SBP	Bakker MK.et al.(European)	rs1887320	3.66934	3.26212	4.07656	1.30001	0.207767	3.92277e-10
SBP	Bakker MK.et al.(European)	rs1953126	3.64939	3.24772	4.05107	1.29456	0.204937	2.66909e-10
SBP	Bakker MK.et al.(European)	rs198683	3.67834	3.27623	4.08045	1.30246	0.205158	2.1732e-10
SBP	Bakker MK.et al.(European)	rs2023938	3.76287	3.36903	4.15671	1.32518	0.200938	4.25342e-11
SBP	Bakker MK.et al.(European)	rs2044693	3.67081	3.26924	4.07238	1.30041	0.204882	2.19386e-10
SBP	Bakker MK.et al.(European)	rs2061822	3.72482	3.3257	4.12394	1.31502	0.203633	1.0624e-10
SBP	Bakker MK.et al.(European)	rs2240717	3.65998	3.25768	4.06228	1.29746	0.205254	2.59472e-10
SBP	Bakker MK.et al.(European)	rs2252641	3.66765	3.2656	4.0697	1.29955	0.205125	2.36728e-10
SBP	Bakker MK.et al.(European)	rs2270860	3.58494	3.18345	3.98642	1.27674	0.204841	4.58107e-10
SBP	Bakker MK.et al.(European)	rs2303909	3.60882	3.20911	4.00854	1.28338	0.203937	3.11312e-10
SBP	Bakker MK.et al.(European)	rs2306272	3.70976	3.30963	4.1099	1.31097	0.204151	1.34877e-10
SBP	Bakker MK.et al.(European)	rs2320299	3.68215	3.28033	4.08396	1.3035	0.205007	2.04015e-10
SBP	Bakker MK.et al.(European)	rs2498323	3.68792	3.28679	4.08906	1.30506	0.20466	1.80893e-10
SBP	Bakker MK.et al.(European)	rs2606736	3.67339	3.2703	4.07648	1.30112	0.205659	2.50662e-10
SBP	Bakker MK.et al.(European)	rs262993	3.68661	3.28606	4.08716	1.30471	0.204362	1.72188e-10
SBP	Bakker MK.et al.(European)	rs2652834	3.62724	3.22554	4.02894	1.28847	0.204948	3.24035e-10
SBP	Bakker MK.et al.(European)	rs267561	3.66674	3.26447	4.069	1.2993	0.205238	2.44051e-10
SBP	Bakker MK.et al.(European)	rs2679722	3.6707	3.26931	4.07209	1.30038	0.204791	2.15581e-10
SBP	Bakker MK.et al.(European)	rs2782643	3.69987	3.29838	4.10136	1.3083	0.204843	1.69368e-10
SBP	Bakker MK.et al.(European)	rs28497362	3.66912	3.26743	4.07081	1.29995	0.204942	2.2531e-10
SBP	Bakker MK.et al.(European)	rs3088040	3.63799	3.23639	4.03959	1.29143	0.204898	2.92335e-10
SBP	Bakker MK.et al.(European)	rs3184504	3.80098	3.3969	4.20506	1.33526	0.206165	9.37802e-11
SBP	Bakker MK.et al.(European)	rs3209157	3.55326	3.16115	3.94537	1.26786	0.200055	2.33423e-10
SBP	Bakker MK.et al.(European)	rs3213646	3.77842	3.39139	4.16544	1.3293	0.197462	1.67416e-11
SBP	Bakker MK.et al.(European)	rs34727427	3.67508	3.27208	4.07807	1.30157	0.205611	2.44748e-10
SBP	Bakker MK.et al.(European)	rs3807989	3.59375	3.19561	3.99188	1.27919	0.203131	3.02686e-10
SBP	Bakker MK.et al.(European)	rs42235	3.52597	3.12726	3.92469	1.26016	0.203427	5.84162e-10
SBP	Bakker MK.et al.(European)	rs4311394	3.67836	3.27639	4.08034	1.30247	0.205089	2.14257e-10
SBP	Bakker MK.et al.(European)	rs4312532	3.59552	3.19644	3.99461	1.27969	0.203616	3.28229e-10
SBP	Bakker MK.et al.(European)	rs448378	3.68464	3.27899	4.0903	1.30417	0.206966	2.94964e-10
SBP	Bakker MK.et al.(European)	rs4601530	3.54607	3.15092	3.94121	1.26584	0.201605	3.41164e-10
SBP	Bakker MK.et al.(European)	rs4626664	3.83087	3.44073	4.221	1.34309	0.199051	1.50429e-11
SBP	Bakker MK.et al.(European)	rs4639796	3.65012	3.2484	4.05184	1.29476	0.204958	2.66351e-10
SBP	Bakker MK.et al.(European)	rs4679392	3.60466	3.20418	4.00513	1.28223	0.204324	3.48625e-10
SBP	Bakker MK.et al.(European)	rs4686683	3.6177	3.21717	4.01823	1.28584	0.204354	3.12975e-10
SBP	Bakker MK.et al.(European)	rs4691380	3.69184	3.2907	4.09298	1.30613	0.204663	1.74987e-10
SBP	Bakker MK.et al.(European)	rs470113	3.67413	3.27192	4.07633	1.30132	0.205206	2.27553e-10
SBP	Bakker MK.et al.(European)	rs4705752	3.68067	3.27963	4.08171	1.30309	0.20461	1.90682e-10
SBP	Bakker MK.et al.(European)	rs4728142	3.74343	3.34741	4.13945	1.32	0.20205	6.44409e-11
SBP	Bakker MK.et al.(European)	rs4784227	3.70173	3.30197	4.10148	1.3088	0.203957	1.38954e-10
SBP	Bakker MK.et al.(European)	rs4823006	3.7751	3.37697	4.17324	1.32843	0.203129	6.15942e-11
SBP	Bakker MK.et al.(European)	rs4859683	3.62483	3.22281	4.02686	1.28781	0.205114	3.4187e-10
SBP	Bakker MK.et al.(European)	rs4897193	3.58883	3.18568	3.99197	1.27782	0.205686	5.21495e-10
SBP	Bakker MK.et al.(European)	rs4973760	3.67079	3.26829	4.07329	1.30041	0.205356	2.41292e-10
SBP	Bakker MK.et al.(European)	rs5219	3.70429	3.30079	4.1078	1.30949	0.20587	2.00745e-10
SBP	Bakker MK.et al.(European)	rs52824916	3.64344	3.24199	4.04489	1.29293	0.20482	2.74542e-10
SBP	Bakker MK.et al.(European)	rs55679337	3.6656	3.26398	4.06722	1.29899	0.204909	2.3072e-10
SBP	Bakker MK.et al.(European)	rs57392066	3.71207	3.31123	4.1129	1.31159	0.204507	1.42308e-10
SBP	Bakker MK.et al.(European)	rs60632610	3.6895	3.28635	4.09265	1.30549	0.205689	2.1967e-10
SBP	Bakker MK.et al.(European)	rs6095241	3.67699	3.27584	4.07814	1.30209	0.204668	1.99182e-10
SBP	Bakker MK.et al.(European)	rs635634	3.63229	3.23097	4.03362	1.28986	0.204757	2.98644e-10
SBP	Bakker MK.et al.(European)	rs6497759	3.62552	3.22303	4.02801	1.288	0.205352	3.56127e-10
SBP	Bakker MK.et al.(European)	rs6504218	3.52817	3.13235	3.924	1.26078	0.201951	4.29297e-10
SBP	Bakker MK.et al.(European)	rs6715752	3.6477	3.24523	4.05017	1.2941	0.205342	2.9353e-10
SBP	Bakker MK.et al.(European)	rs6733301	3.57406	3.1746	3.97351	1.2737	0.203803	4.11361e-10
SBP	Bakker MK.et al.(European)	rs6734118	3.63831	3.2358	4.04082	1.29152	0.205364	3.19659e-10
SBP	Bakker MK.et al.(European)	rs6968828	3.69037	3.28966	4.09109	1.30573	0.204445	1.69527e-10
SBP	Bakker MK.et al.(European)	rs699	3.6376	3.23281	4.0424	1.29132	0.206529	4.0389e-10
SBP	Bakker MK.et al.(European)	rs704	3.68796	3.28695	4.08897	1.30507	0.204598	1.78552e-10
SBP	Bakker MK.et al.(European)	rs7068966	3.68214	3.28095	4.08332	1.30349	0.204687	1.91214e-10
SBP	Bakker MK.et al.(European)	rs708167	3.63694	3.23513	4.03875	1.29114	0.205006	3.01381e-10
SBP	Bakker MK.et al.(European)	rs7181230	3.57036	3.17469	3.96603	1.27267	0.201874	2.89555e-10
SBP	Bakker MK.et al.(European)	rs7248104	3.73902	3.338	4.14003	1.31882	0.204598	1.14907e-10
SBP	Bakker MK.et al.(European)	rs7248171	3.71101	3.30927	4.11275	1.3113	0.20497	1.57892e-10
SBP	Bakker MK.et al.(European)	rs7302981	3.67093	3.26533	4.07652	1.30044	0.206936	3.29348e-10
SBP	Bakker MK.et al.(European)	rs7666785	3.59524	3.19626	3.99422	1.27961	0.203562	3.25531e-10
SBP	Bakker MK.et al.(European)	rs7692387	3.52611	3.1281	3.92413	1.2602	0.203069	5.44319e-10
SBP	Bakker MK.et al.(European)	rs7756992	3.77656	3.38036	4.17275	1.32881	0.202141	4.90877e-11
SBP	Bakker MK.et al.(European)	rs7838433	3.64546	3.24393	4.047	1.29348	0.204866	2.72239e-10
SBP	Bakker MK.et al.(European)	rs786906	3.61317	3.21137	4.01497	1.28459	0.205	3.6977e-10
SBP	Bakker MK.et al.(European)	rs7893462	3.66135	3.25941	4.0633	1.29783	0.205074	2.47406e-10
SBP	Bakker MK.et al.(European)	rs801171	3.63349	3.23184	4.03514	1.29019	0.204924	3.05478e-10
SBP	Bakker MK.et al.(European)	rs8258	3.71645	3.31664	4.11626	1.31277	0.203984	1.22959e-10
SBP	Bakker MK.et al.(European)	rs849134	3.64015	3.23835	4.04196	1.29203	0.205003	2.92952e-10
SBP	Bakker MK.et al.(European)	rs900145	3.59481	3.19523	3.9944	1.27949	0.203868	3.47192e-10
SBP	Bakker MK.et al.(European)	rs925946	3.62569	3.22405	4.02732	1.28804	0.204917	3.2644e-10
SBP	Bakker MK.et al.(European)	rs9346	3.7426	3.34309	4.14212	1.31978	0.203834	9.4937e-11
SBP	Bakker MK.et al.(European)	rs9349379	3.67646	3.27347	4.07946	1.30195	0.205608	2.41677e-10
SBP	Bakker MK.et al.(European)	rs975730	3.65618	3.25434	4.05803	1.29642	0.205021	2.55932e-10
SBP	Bakker MK.et al.(European)	rs9970807	3.56724	3.17079	3.96369	1.27179	0.20227	3.2243e-10
SBP	Bakker MK.et al.(European)	All	3.65675	3.25735	4.05614	1.29657	0.203775	1.98144e-10
SBP	Bakker MK.et al.(CrossAncestry)	rs10018786	3.48549	3.16827	3.80271	1.24861	0.161846	1.21184e-14
SBP	Bakker MK.et al.(CrossAncestry)	rs10204405	3.44428	3.12564	3.76291	1.23671	0.162569	2.79893e-14
SBP	Bakker MK.et al.(CrossAncestry)	rs10490923	3.43841	3.12365	3.75316	1.23501	0.160589	1.4657e-14
SBP	Bakker MK.et al.(CrossAncestry)	rs1049205	3.48935	3.17222	3.80647	1.24971	0.1618	1.12872e-14
SBP	Bakker MK.et al.(CrossAncestry)	rs10507380	3.49361	3.17733	3.80989	1.25094	0.161369	9.04309e-15
SBP	Bakker MK.et al.(CrossAncestry)	rs1060407	3.44926	3.13226	3.76627	1.23816	0.161737	1.92734e-14
SBP	Bakker MK.et al.(CrossAncestry)	rs10760260	3.49996	3.18376	3.81616	1.25275	0.161325	8.14066e-15
SBP	Bakker MK.et al.(CrossAncestry)	rs10770612	3.54713	3.23327	3.861	1.26614	0.160135	2.64329e-15
SBP	Bakker MK.et al.(CrossAncestry)	rs10788160	3.46249	3.14584	3.77913	1.24199	0.161552	1.49619e-14
SBP	Bakker MK.et al.(CrossAncestry)	rs10871777	3.44819	3.1321	3.76429	1.23785	0.161273	1.64801e-14
SBP	Bakker MK.et al.(CrossAncestry)	rs10919071	3.45003	3.1336	3.76645	1.23838	0.161442	1.71002e-14
SBP	Bakker MK.et al.(CrossAncestry)	rs10927875	3.47116	3.1545	3.78781	1.24449	0.161557	1.32835e-14
SBP	Bakker MK.et al.(CrossAncestry)	rs10936599	3.49231	3.17542	3.8092	1.25056	0.161678	1.03482e-14
SBP	Bakker MK.et al.(CrossAncestry)	rs10943605	3.48888	3.1718	3.80596	1.24958	0.161775	1.12577e-14
SBP	Bakker MK.et al.(CrossAncestry)	rs11000889	3.54178	3.23046	3.8531	1.26463	0.158837	1.69577e-15
SBP	Bakker MK.et al.(CrossAncestry)	rs11062385	3.47371	3.15698	3.79044	1.24522	0.161599	1.30187e-14
SBP	Bakker MK.et al.(CrossAncestry)	rs111245230	3.46924	3.15222	3.78627	1.24394	0.161748	1.46441e-14
SBP	Bakker MK.et al.(CrossAncestry)	rs111841972	3.45913	3.14295	3.77531	1.24102	0.161314	1.4355e-14
SBP	Bakker MK.et al.(CrossAncestry)	rs11229457	3.448	3.13134	3.76467	1.2378	0.161564	1.84049e-14
SBP	Bakker MK.et al.(CrossAncestry)	rs1128362	3.45439	3.13814	3.77063	1.23964	0.161349	1.55409e-14
SBP	Bakker MK.et al.(CrossAncestry)	rs1130222	3.44719	3.13136	3.76303	1.23756	0.161142	1.59138e-14
SBP	Bakker MK.et al.(CrossAncestry)	rs1133400	3.40298	3.08869	3.71726	1.22465	0.160348	2.21586e-14
SBP	Bakker MK.et al.(CrossAncestry)	rs1145415	3.51506	3.19803	3.83209	1.25706	0.161751	7.75406e-15
SBP	Bakker MK.et al.(CrossAncestry)	rs11632640	3.48072	3.1639	3.79755	1.24724	0.161644	1.20064e-14
SBP	Bakker MK.et al.(CrossAncestry)	rs1167827	3.4426	3.12696	3.75825	1.23623	0.161045	1.63745e-14
SBP	Bakker MK.et al.(CrossAncestry)	rs1173727	3.54038	3.2184	3.86236	1.26423	0.164275	1.40563e-14
SBP	Bakker MK.et al.(CrossAncestry)	rs11977526	3.47342	3.15575	3.7911	1.24514	0.162079	1.5628e-14
SBP	Bakker MK.et al.(CrossAncestry)	rs12286721	3.55202	3.23446	3.86959	1.26752	0.162023	5.15431e-15
SBP	Bakker MK.et al.(CrossAncestry)	rs1239947	3.45141	3.13527	3.76756	1.23878	0.161298	1.58956e-14
SBP	Bakker MK.et al.(CrossAncestry)	rs12423664	3.49396	3.17809	3.80983	1.25104	0.161158	8.3089e-15
SBP	Bakker MK.et al.(CrossAncestry)	rs1250229	3.48596	3.16936	3.80256	1.24874	0.161529	1.06896e-14
SBP	Bakker MK.et al.(CrossAncestry)	rs12670788	3.51168	3.19607	3.82728	1.25609	0.161021	6.15109e-15
SBP	Bakker MK.et al.(CrossAncestry)	rs12801636	3.42416	3.10671	3.7416	1.23085	0.161961	2.96854e-14
SBP	Bakker MK.et al.(CrossAncestry)	rs12917707	3.44195	3.12559	3.75831	1.23604	0.161407	1.88977e-14
SBP	Bakker MK.et al.(CrossAncestry)	rs1351394	3.4544	3.1381	3.7707	1.23965	0.161378	1.57037e-14
SBP	Bakker MK.et al.(CrossAncestry)	rs1378942	3.42259	3.10348	3.7417	1.2304	0.162812	4.11943e-14
SBP	Bakker MK.et al.(CrossAncestry)	rs1434536	3.47171	3.15521	3.78821	1.24465	0.161481	1.28097e-14
SBP	Bakker MK.et al.(CrossAncestry)	rs1448808	3.4371	3.12155	3.75265	1.23463	0.160996	1.73796e-14
SBP	Bakker MK.et al.(CrossAncestry)	rs1530440	3.37854	3.06138	3.69571	1.21744	0.16182	5.33496e-14
SBP	Bakker MK.et al.(CrossAncestry)	rs1549979	3.4997	3.18313	3.81627	1.25268	0.161514	8.77452e-15
SBP	Bakker MK.et al.(CrossAncestry)	rs1644318	3.35916	3.04383	3.6745	1.21169	0.160886	5.02079e-14
SBP	Bakker MK.et al.(CrossAncestry)	rs16851397	3.5086	3.19275	3.82445	1.25522	0.161149	6.74525e-15
SBP	Bakker MK.et al.(CrossAncestry)	rs16956936	3.48158	3.16524	3.79791	1.24749	0.161395	1.08072e-14
SBP	Bakker MK.et al.(CrossAncestry)	rs17030613	3.42633	3.10911	3.74356	1.23149	0.16185	2.76533e-14
SBP	Bakker MK.et al.(CrossAncestry)	rs17249754	3.33957	3.01631	3.66283	1.20584	0.164929	2.64632e-13
SBP	Bakker MK.et al.(CrossAncestry)	rs17367504	3.48703	3.1639	3.81015	1.24905	0.164859	3.55136e-14
SBP	Bakker MK.et al.(CrossAncestry)	rs17514846	3.47172	3.15195	3.7915	1.24465	0.163151	2.36861e-14
SBP	Bakker MK.et al.(CrossAncestry)	rs17608766	3.34694	3.03259	3.66128	1.20805	0.160379	4.97937e-14
SBP	Bakker MK.et al.(CrossAncestry)	rs1885987	3.53329	3.21899	3.84758	1.26223	0.160355	3.50566e-15
SBP	Bakker MK.et al.(CrossAncestry)	rs1887320	3.41636	3.09698	3.73574	1.22858	0.162949	4.71284e-14
SBP	Bakker MK.et al.(CrossAncestry)	rs1953126	3.48665	3.1702	3.8031	1.24894	0.161455	1.0296e-14
SBP	Bakker MK.et al.(CrossAncestry)	rs198683	3.49113	3.17471	3.80755	1.25023	0.161437	9.60777e-15
SBP	Bakker MK.et al.(CrossAncestry)	rs2023938	3.52597	3.21352	3.83843	1.26016	0.159416	2.6827e-15
SBP	Bakker MK.et al.(CrossAncestry)	rs2044693	3.46879	3.15209	3.78549	1.24381	0.161583	1.38587e-14
SBP	Bakker MK.et al.(CrossAncestry)	rs2061822	3.50663	3.1915	3.82176	1.25465	0.16078	6.01899e-15
SBP	Bakker MK.et al.(CrossAncestry)	rs2131535	3.48031	3.16377	3.79685	1.24712	0.161499	1.14386e-14
SBP	Bakker MK.et al.(CrossAncestry)	rs2153960	3.52437	3.20994	3.83879	1.2597	0.16042	4.07843e-15
SBP	Bakker MK.et al.(CrossAncestry)	rs2228603	3.43115	3.11686	3.74545	1.2329	0.160354	1.48753e-14
SBP	Bakker MK.et al.(CrossAncestry)	rs2240717	3.49128	3.17463	3.80792	1.25027	0.161554	1.00205e-14
SBP	Bakker MK.et al.(CrossAncestry)	rs2252641	3.48924	3.17273	3.80574	1.24968	0.161481	1.00312e-14
SBP	Bakker MK.et al.(CrossAncestry)	rs2270860	3.39793	3.08226	3.7136	1.22317	0.161056	3.08619e-14
SBP	Bakker MK.et al.(CrossAncestry)	rs2273171	3.54608	3.23558	3.85658	1.26584	0.15842	1.34461e-15
SBP	Bakker MK.et al.(CrossAncestry)	rs2286472	3.43921	3.12321	3.75522	1.23524	0.161226	1.83651e-14
SBP	Bakker MK.et al.(CrossAncestry)	rs2287921	3.48776	3.17161	3.8039	1.24926	0.161298	9.55557e-15
SBP	Bakker MK.et al.(CrossAncestry)	rs2303909	3.43636	3.12133	3.75138	1.23441	0.160727	1.58845e-14
SBP	Bakker MK.et al.(CrossAncestry)	rs2306272	3.49784	3.18164	3.81405	1.25215	0.161331	8.40128e-15
SBP	Bakker MK.et al.(CrossAncestry)	rs2320299	3.46702	3.14994	3.78411	1.2433	0.161778	1.52765e-14
SBP	Bakker MK.et al.(CrossAncestry)	rs2493292	3.51348	3.19758	3.82939	1.25661	0.161178	6.36905e-15
SBP	Bakker MK.et al.(CrossAncestry)	rs2498323	3.4939	3.17789	3.80991	1.25102	0.161229	8.54115e-15
SBP	Bakker MK.et al.(CrossAncestry)	rs2527614	3.42563	3.11009	3.74116	1.23128	0.160988	2.03658e-14
SBP	Bakker MK.et al.(CrossAncestry)	rs2571445	3.39352	3.08019	3.70685	1.22187	0.159861	2.11687e-14
SBP	Bakker MK.et al.(CrossAncestry)	rs2606736	3.49713	3.17955	3.81472	1.25194	0.162033	1.10581e-14
SBP	Bakker MK.et al.(CrossAncestry)	rs262993	3.48255	3.16607	3.79903	1.24777	0.161469	1.09597e-14
SBP	Bakker MK.et al.(CrossAncestry)	rs2652834	3.45672	3.14034	3.77311	1.24032	0.16142	1.54449e-14
SBP	Bakker MK.et al.(CrossAncestry)	rs267561	3.4638	3.14696	3.78064	1.24237	0.161652	1.52458e-14
SBP	Bakker MK.et al.(CrossAncestry)	rs2679722	3.48638	3.17002	3.80273	1.24886	0.161408	1.01535e-14
SBP	Bakker MK.et al.(CrossAncestry)	rs2703805	3.47182	3.15535	3.78829	1.24468	0.161465	1.27162e-14
SBP	Bakker MK.et al.(CrossAncestry)	rs2782643	3.51107	3.1953	3.82683	1.25592	0.161106	6.41024e-15
SBP	Bakker MK.et al.(CrossAncestry)	rs28497362	3.48707	3.17064	3.8035	1.24906	0.161444	1.01949e-14
SBP	Bakker MK.et al.(CrossAncestry)	rs2853676	3.52791	3.21485	3.84096	1.2607	0.159722	2.94771e-15
SBP	Bakker MK.et al.(CrossAncestry)	rs3088040	3.45241	3.13595	3.76887	1.23907	0.16146	1.66497e-14
SBP	Bakker MK.et al.(CrossAncestry)	rs3184504	3.54224	3.22491	3.85958	1.26476	0.161907	5.64457e-15
SBP	Bakker MK.et al.(CrossAncestry)	rs3209157	3.42011	3.10825	3.73198	1.22967	0.159117	1.09143e-14
SBP	Bakker MK.et al.(CrossAncestry)	rs3213646	3.55067	3.24289	3.85845	1.26714	0.157031	7.0687e-16
SBP	Bakker MK.et al.(CrossAncestry)	rs34727427	3.48491	3.16795	3.80188	1.24844	0.161717	1.16419e-14
SBP	Bakker MK.et al.(CrossAncestry)	rs35444	3.50348	3.18501	3.82196	1.25376	0.162487	1.20009e-14
SBP	Bakker MK.et al.(CrossAncestry)	rs3772219	3.50584	3.18914	3.82255	1.25443	0.161584	8.27359e-15
SBP	Bakker MK.et al.(CrossAncestry)	rs3807989	3.42243	3.1086	3.73626	1.23035	0.160119	1.54212e-14
SBP	Bakker MK.et al.(CrossAncestry)	rs42235	3.4104	3.09505	3.72574	1.22683	0.16089	2.43557e-14
SBP	Bakker MK.et al.(CrossAncestry)	rs4311394	3.51959	3.20375	3.83543	1.25834	0.161144	5.77195e-15
SBP	Bakker MK.et al.(CrossAncestry)	rs4312532	3.42343	3.10849	3.73836	1.23064	0.160679	1.87389e-14
SBP	Bakker MK.et al.(CrossAncestry)	rs448378	3.5162	3.19799	3.83441	1.25738	0.162352	9.57338e-15
SBP	Bakker MK.et al.(CrossAncestry)	rs452036	3.43555	3.11998	3.75112	1.23418	0.161007	1.78332e-14
SBP	Bakker MK.et al.(CrossAncestry)	rs4562	3.47206	3.15489	3.78923	1.24475	0.161821	1.44721e-14
SBP	Bakker MK.et al.(CrossAncestry)	rs4601530	3.43567	3.11937	3.75197	1.23421	0.161377	2.04104e-14
SBP	Bakker MK.et al.(CrossAncestry)	rs4626664	3.60079	3.29125	3.91034	1.28115	0.157931	4.97516e-16
SBP	Bakker MK.et al.(CrossAncestry)	rs4639796	3.48771	3.17106	3.80435	1.24925	0.161554	1.05289e-14
SBP	Bakker MK.et al.(CrossAncestry)	rs4679392	3.46193	3.14534	3.77851	1.24183	0.161523	1.49214e-14
SBP	Bakker MK.et al.(CrossAncestry)	rs4686683	3.47024	3.15346	3.78702	1.24422	0.161621	1.37776e-14
SBP	Bakker MK.et al.(CrossAncestry)	rs4691380	3.48196	3.16516	3.79876	1.2476	0.161634	1.17582e-14
SBP	Bakker MK.et al.(CrossAncestry)	rs470113	3.49591	3.17951	3.81231	1.25159	0.161427	8.95442e-15
SBP	Bakker MK.et al.(CrossAncestry)	rs4705752	3.47918	3.16268	3.79567	1.2468	0.161475	1.15171e-14
SBP	Bakker MK.et al.(CrossAncestry)	rs4728142	3.53368	3.22155	3.84582	1.26234	0.159252	2.25034e-15
SBP	Bakker MK.et al.(CrossAncestry)	rs4784227	3.49861	3.18281	3.8144	1.25236	0.161118	7.66773e-15
SBP	Bakker MK.et al.(CrossAncestry)	rs4813048	3.48607	3.16953	3.80262	1.24878	0.161502	1.05669e-14
SBP	Bakker MK.et al.(CrossAncestry)	rs4823006	3.51844	3.20213	3.83475	1.25802	0.161384	6.43246e-15
SBP	Bakker MK.et al.(CrossAncestry)	rs4859683	3.45426	3.1373	3.77123	1.23961	0.161718	1.78498e-14
SBP	Bakker MK.et al.(CrossAncestry)	rs4897193	3.39041	3.07342	3.7074	1.22095	0.16173	4.37458e-14
SBP	Bakker MK.et al.(CrossAncestry)	rs4973760	3.45706	3.13996	3.77416	1.24042	0.161784	1.75903e-14
SBP	Bakker MK.et al.(CrossAncestry)	rs5219	3.47055	3.15231	3.7888	1.24431	0.16237	1.80986e-14
SBP	Bakker MK.et al.(CrossAncestry)	rs52824916	3.49424	3.17824	3.81024	1.25111	0.161225	8.48931e-15
SBP	Bakker MK.et al.(CrossAncestry)	rs55679337	3.46768	3.15115	3.78421	1.24349	0.161496	1.36256e-14
SBP	Bakker MK.et al.(CrossAncestry)	rs56170748	3.54834	3.23588	3.86081	1.26648	0.159421	1.95387e-15
SBP	Bakker MK.et al.(CrossAncestry)	rs57392066	3.53067	3.21518	3.84616	1.26149	0.160965	4.61244e-15
SBP	Bakker MK.et al.(CrossAncestry)	rs60632610	3.5089	3.19133	3.82647	1.2553	0.162025	9.36551e-15
SBP	Bakker MK.et al.(CrossAncestry)	rs6095241	3.46708	3.1505	3.78366	1.24331	0.16152	1.38692e-14
SBP	Bakker MK.et al.(CrossAncestry)	rs635634	3.42756	3.11271	3.74241	1.23185	0.160637	1.7397e-14
SBP	Bakker MK.et al.(CrossAncestry)	rs6486781	3.4776	3.16109	3.79411	1.24634	0.161485	1.18146e-14
SBP	Bakker MK.et al.(CrossAncestry)	rs6497759	3.45556	3.13882	3.77229	1.23998	0.161598	1.67704e-14
SBP	Bakker MK.et al.(CrossAncestry)	rs6504218	3.39531	3.081	3.70963	1.2224	0.160365	2.48646e-14
SBP	Bakker MK.et al.(CrossAncestry)	rs6715752	3.46331	3.14622	3.7804	1.24222	0.161782	1.61101e-14
SBP	Bakker MK.et al.(CrossAncestry)	rs6733301	3.42918	3.11401	3.74435	1.23232	0.160801	1.80769e-14
SBP	Bakker MK.et al.(CrossAncestry)	rs6734118	3.48156	3.16406	3.79906	1.24748	0.16199	1.35019e-14
SBP	Bakker MK.et al.(CrossAncestry)	rs6861681	3.48014	3.16359	3.79668	1.24707	0.161502	1.14793e-14
SBP	Bakker MK.et al.(CrossAncestry)	rs6968828	3.45577	3.13938	3.77215	1.24004	0.16142	1.56477e-14
SBP	Bakker MK.et al.(CrossAncestry)	rs699	3.45353	3.13537	3.77168	1.2394	0.162324	2.25241e-14
SBP	Bakker MK.et al.(CrossAncestry)	rs704	3.49725	3.18132	3.81317	1.25198	0.161188	8.02382e-15
SBP	Bakker MK.et al.(CrossAncestry)	rs7068966	3.49261	3.17667	3.80855	1.25065	0.161194	8.58219e-15
SBP	Bakker MK.et al.(CrossAncestry)	rs7076938	3.4119	3.09408	3.72973	1.22727	0.162156	3.77665e-14
SBP	Bakker MK.et al.(CrossAncestry)	rs708167	3.46681	3.1502	3.78342	1.24323	0.161536	1.40013e-14
SBP	Bakker MK.et al.(CrossAncestry)	rs7157599	3.49313	3.17713	3.80912	1.2508	0.161223	8.61669e-15
SBP	Bakker MK.et al.(CrossAncestry)	rs7181230	3.43812	3.12256	3.75368	1.23493	0.161	1.71502e-14
SBP	Bakker MK.et al.(CrossAncestry)	rs7248104	3.50957	3.19251	3.82664	1.25549	0.161768	8.42009e-15
SBP	Bakker MK.et al.(CrossAncestry)	rs7248171	3.51992	3.20327	3.83656	1.25844	0.161554	6.72399e-15
SBP	Bakker MK.et al.(CrossAncestry)	rs727477	3.45806	3.14154	3.77458	1.24071	0.161489	1.55516e-14
SBP	Bakker MK.et al.(CrossAncestry)	rs7302981	3.4774	3.15931	3.7955	1.24629	0.162295	1.60142e-14
SBP	Bakker MK.et al.(CrossAncestry)	rs7666785	3.44036	3.12537	3.75535	1.23558	0.16071	1.49175e-14
SBP	Bakker MK.et al.(CrossAncestry)	rs7692387	3.41018	3.09383	3.72653	1.22677	0.161404	2.94762e-14
SBP	Bakker MK.et al.(CrossAncestry)	rs7756992	3.53762	3.22306	3.85218	1.26345	0.16049	3.47654e-15
SBP	Bakker MK.et al.(CrossAncestry)	rs7838433	3.47777	3.16114	3.7944	1.24639	0.161547	1.20643e-14
SBP	Bakker MK.et al.(CrossAncestry)	rs78648104	3.50675	3.19043	3.82307	1.25469	0.161388	7.58378e-15
SBP	Bakker MK.et al.(CrossAncestry)	rs786906	3.53111	3.21517	3.84705	1.26161	0.161196	5.01349e-15
SBP	Bakker MK.et al.(CrossAncestry)	rs7893462	3.46439	3.14767	3.78111	1.24254	0.16159	1.47809e-14
SBP	Bakker MK.et al.(CrossAncestry)	rs79858408	3.4424	3.12617	3.75863	1.23617	0.161341	1.8331e-14
SBP	Bakker MK.et al.(CrossAncestry)	rs801171	3.49245	3.17598	3.80893	1.2506	0.161467	9.53921e-15
SBP	Bakker MK.et al.(CrossAncestry)	rs8258	3.47755	3.16065	3.79445	1.24633	0.161683	1.27343e-14
SBP	Bakker MK.et al.(CrossAncestry)	rs849134	3.46594	3.14925	3.78263	1.24298	0.161575	1.43825e-14
SBP	Bakker MK.et al.(CrossAncestry)	rs900145	3.38831	3.07595	3.70068	1.22033	0.15937	1.90002e-14
SBP	Bakker MK.et al.(CrossAncestry)	rs909116	3.53939	3.22192	3.85686	1.26395	0.161976	6.02814e-15
SBP	Bakker MK.et al.(CrossAncestry)	rs925946	3.44471	3.12883	3.76059	1.23684	0.161163	1.66125e-14
SBP	Bakker MK.et al.(CrossAncestry)	rs9306160	3.4573	3.14062	3.77397	1.24049	0.161567	1.61796e-14
SBP	Bakker MK.et al.(CrossAncestry)	rs9346	3.48858	3.17102	3.80614	1.24949	0.16202	1.23893e-14
SBP	Bakker MK.et al.(CrossAncestry)	rs9349379	3.46823	3.15068	3.78579	1.24365	0.162019	1.64221e-14
SBP	Bakker MK.et al.(CrossAncestry)	rs9373523	3.5023	3.18666	3.81794	1.25342	0.16104	7.0668e-15
SBP	Bakker MK.et al.(CrossAncestry)	rs975730	3.49129	3.17489	3.80769	1.25027	0.161429	9.55661e-15
SBP	Bakker MK.et al.(CrossAncestry)	rs9970807	3.43091	3.11618	3.74564	1.23283	0.160578	1.62332e-14
SBP	Bakker MK.et al.(CrossAncestry)	All	3.47238	3.1572	3.78756	1.24484	0.160805	9.84089e-15
SBP	FinnGen_RIA	rs10018786	2.41077	2.1858	2.63575	0.879948	0.114782	1.77062e-14
SBP	FinnGen_RIA	rs10204405	2.38843	2.16283	2.61402	0.870635	0.115098	3.89998e-14
SBP	FinnGen_RIA	rs10224002	2.3973	2.17191	2.62268	0.874341	0.114995	2.88635e-14
SBP	FinnGen_RIA	rs10490923	2.41647	2.19119	2.64175	0.882309	0.114938	1.63653e-14
SBP	FinnGen_RIA	rs1049205	2.41724	2.19136	2.64313	0.882628	0.115246	1.87864e-14
SBP	FinnGen_RIA	rs10507380	2.46815	2.24499	2.6913	0.903467	0.113855	2.10123e-15
SBP	FinnGen_RIA	rs1053739	2.49578	2.27205	2.7195	0.914601	0.114145	1.12308e-15
SBP	FinnGen_RIA	rs1053924	2.41823	2.19199	2.64447	0.883035	0.115429	2.00979e-14
SBP	FinnGen_RIA	rs1060407	2.4396	2.21431	2.66489	0.891832	0.114944	8.5699e-15
SBP	FinnGen_RIA	rs10760260	2.43286	2.20737	2.65836	0.889069	0.11505	1.09553e-14
SBP	FinnGen_RIA	rs10770612	2.44	2.2147	2.6653	0.891999	0.114947	8.48906e-15
SBP	FinnGen_RIA	rs10788160	2.42467	2.199	2.65033	0.885694	0.115135	1.44131e-14
SBP	FinnGen_RIA	rs10871777	2.41745	2.19218	2.64272	0.882713	0.114936	1.59008e-14
SBP	FinnGen_RIA	rs10919071	2.39624	2.17273	2.61975	0.873902	0.114036	1.81063e-14
SBP	FinnGen_RIA	rs10927875	2.42938	2.20378	2.65498	0.887636	0.115103	1.24178e-14
SBP	FinnGen_RIA	rs10936599	2.41521	2.18981	2.64061	0.881787	0.115001	1.75149e-14
SBP	FinnGen_RIA	rs10943605	2.43527	2.20957	2.66097	0.890056	0.115153	1.08102e-14
SBP	FinnGen_RIA	rs11000889	2.45757	2.23495	2.68018	0.899171	0.113578	2.43763e-15
SBP	FinnGen_RIA	rs11014166	2.41951	2.19236	2.64665	0.883563	0.115889	2.45499e-14
SBP	FinnGen_RIA	rs11062385	2.42665	2.20106	2.65225	0.886514	0.115099	1.33769e-14
SBP	FinnGen_RIA	rs111245230	2.42046	2.19501	2.6459	0.883956	0.115024	1.53004e-14
SBP	FinnGen_RIA	rs111841972	2.43047	2.20508	2.65586	0.888084	0.114996	1.13869e-14
SBP	FinnGen_RIA	rs11191580	2.38346	2.15576	2.61116	0.868551	0.116173	7.64181e-14
SBP	FinnGen_RIA	rs11229457	2.43745	2.21183	2.66308	0.890953	0.115115	9.96709e-15
SBP	FinnGen_RIA	rs1128362	2.43433	2.20878	2.65988	0.889671	0.115076	1.06551e-14
SBP	FinnGen_RIA	rs1130222	2.41922	2.19378	2.64465	0.883444	0.115018	1.57927e-14
SBP	FinnGen_RIA	rs1133400	2.4216	2.19598	2.64721	0.884427	0.115111	1.55091e-14
SBP	FinnGen_RIA	rs1135640	2.44577	2.22131	2.67022	0.89436	0.114518	5.72822e-15
SBP	FinnGen_RIA	rs1139978	2.42617	2.20062	2.65171	0.886312	0.115073	1.33805e-14
SBP	FinnGen_RIA	rs1145415	2.44938	2.22398	2.67477	0.895835	0.114998	6.6993e-15
SBP	FinnGen_RIA	rs11632640	2.41102	2.18571	2.63632	0.880048	0.114953	1.92236e-14
SBP	FinnGen_RIA	rs1167827	2.42374	2.19813	2.64936	0.885314	0.115111	1.46016e-14
SBP	FinnGen_RIA	rs1173727	2.46094	2.23253	2.68935	0.900544	0.116537	1.09639e-14
SBP	FinnGen_RIA	rs11977526	2.39358	2.16839	2.61878	0.872791	0.114896	3.04555e-14
SBP	FinnGen_RIA	rs12286721	2.441	2.21473	2.66728	0.892409	0.115447	1.07542e-14
SBP	FinnGen_RIA	rs1229984	2.42808	2.20268	2.65347	0.8871	0.114998	1.21888e-14
SBP	FinnGen_RIA	rs1239947	2.42078	2.19537	2.64619	0.884089	0.115006	1.50204e-14
SBP	FinnGen_RIA	rs12423664	2.44035	2.21553	2.66517	0.892142	0.114704	7.38202e-15
SBP	FinnGen_RIA	rs12493885	2.43137	2.20569	2.65706	0.888456	0.115147	1.20167e-14
SBP	FinnGen_RIA	rs1250229	2.43627	2.21081	2.66173	0.890469	0.115031	9.85259e-15
SBP	FinnGen_RIA	rs12605558	2.43099	2.20551	2.65646	0.888297	0.11504	1.14822e-14
SBP	FinnGen_RIA	rs12645490	2.42995	2.20434	2.65557	0.887873	0.115107	1.22477e-14
SBP	FinnGen_RIA	rs12670788	2.43607	2.21072	2.66142	0.890387	0.114975	9.62215e-15
SBP	FinnGen_RIA	rs12801636	2.39504	2.17002	2.62005	0.873398	0.114805	2.79037e-14
SBP	FinnGen_RIA	rs12917707	2.4192	2.19328	2.64512	0.883436	0.115265	1.79706e-14
SBP	FinnGen_RIA	rs13107325	2.41291	2.18776	2.63806	0.880835	0.114872	1.74765e-14
SBP	FinnGen_RIA	rs1351394	2.40657	2.18164	2.6315	0.878204	0.11476	1.97066e-14
SBP	FinnGen_RIA	rs1378942	2.45553	2.22857	2.68249	0.898343	0.115794	8.62148e-15
SBP	FinnGen_RIA	rs1434536	2.4155	2.19038	2.64062	0.881906	0.114857	1.61229e-14
SBP	FinnGen_RIA	rs1448808	2.41216	2.187	2.63732	0.880521	0.114879	1.79103e-14
SBP	FinnGen_RIA	rs1530440	2.45905	2.23265	2.68544	0.899774	0.115509	6.72096e-15
SBP	FinnGen_RIA	rs1549979	2.43551	2.20996	2.66107	0.890158	0.115079	1.03232e-14
SBP	FinnGen_RIA	rs1644318	2.43312	2.2069	2.65934	0.889175	0.11542	1.32043e-14
SBP	FinnGen_RIA	rs167479	2.44786	2.22016	2.67557	0.895216	0.116175	1.30046e-14
SBP	FinnGen_RIA	rs16851397	2.42085	2.19529	2.64641	0.884118	0.115083	1.56106e-14
SBP	FinnGen_RIA	rs16956936	2.43888	2.21406	2.66371	0.89154	0.114707	7.70716e-15
SBP	FinnGen_RIA	rs16982520	2.41314	2.18551	2.64077	0.880928	0.116137	3.31911e-14
SBP	FinnGen_RIA	rs16998073	2.35811	2.12975	2.58646	0.857858	0.116506	1.79541e-13
SBP	FinnGen_RIA	rs17030613	2.44526	2.21916	2.67136	0.894152	0.115359	9.11374e-15
SBP	FinnGen_RIA	rs17249754	2.3509	2.12748	2.57433	0.854799	0.113992	6.44093e-14
SBP	FinnGen_RIA	rs17367504	2.39181	2.1633	2.62031	0.872048	0.116584	7.43182e-14
SBP	FinnGen_RIA	rs17514846	2.45474	2.22742	2.68207	0.898022	0.115982	9.72738e-15
SBP	FinnGen_RIA	rs17608766	2.34487	2.11964	2.57011	0.852231	0.114917	1.20644e-13
SBP	FinnGen_RIA	rs17651978	2.43357	2.20826	2.65888	0.889361	0.114954	1.02078e-14
SBP	FinnGen_RIA	rs17677991	2.40876	2.18432	2.63319	0.87911	0.114509	1.62606e-14
SBP	FinnGen_RIA	rs1799945	2.43074	2.20454	2.65695	0.888198	0.115409	1.40262e-14
SBP	FinnGen_RIA	rs1800437	2.42249	2.19691	2.64808	0.884797	0.115093	1.49861e-14
SBP	FinnGen_RIA	rs1885987	2.40786	2.18271	2.63302	0.87874	0.114876	2.01794e-14
SBP	FinnGen_RIA	rs1887320	2.43866	2.21193	2.66538	0.891447	0.115674	1.29273e-14
SBP	FinnGen_RIA	rs1953126	2.42112	2.1956	2.64664	0.88423	0.115063	1.5328e-14
SBP	FinnGen_RIA	rs198683	2.41862	2.1931	2.64414	0.883196	0.115061	1.6425e-14
SBP	FinnGen_RIA	rs2023938	2.47767	2.25839	2.69694	0.907317	0.111877	5.06408e-16
SBP	FinnGen_RIA	rs2044693	2.42518	2.19961	2.65075	0.885906	0.115085	1.38387e-14
SBP	FinnGen_RIA	rs2061822	2.39425	2.17108	2.61742	0.873071	0.113862	1.74958e-14
SBP	FinnGen_RIA	rs2131535	2.43097	2.20551	2.65643	0.888291	0.115029	1.14231e-14
SBP	FinnGen_RIA	rs2153960	2.42417	2.19848	2.64985	0.885488	0.115144	1.46823e-14
SBP	FinnGen_RIA	rs2228603	2.42363	2.19811	2.64916	0.885268	0.115065	1.43028e-14
SBP	FinnGen_RIA	rs2229742	2.43189	2.20634	2.65744	0.888669	0.115076	1.14109e-14
SBP	FinnGen_RIA	rs2240717	2.44242	2.21728	2.66756	0.892989	0.114866	7.59477e-15
SBP	FinnGen_RIA	rs2252641	2.41327	2.18806	2.63848	0.880984	0.114903	1.75767e-14
SBP	FinnGen_RIA	rs2270860	2.40569	2.18028	2.63109	0.877835	0.115001	2.28838e-14
SBP	FinnGen_RIA	rs2273171	2.43498	2.20966	2.6603	0.889938	0.114959	9.83701e-15
SBP	FinnGen_RIA	rs2286472	2.43234	2.20679	2.6579	0.888856	0.115077	1.12754e-14
SBP	FinnGen_RIA	rs2287921	2.42872	2.20314	2.6543	0.887365	0.115092	1.25782e-14
SBP	FinnGen_RIA	rs2302061	2.45063	2.226	2.67526	0.896346	0.114608	5.24261e-15
SBP	FinnGen_RIA	rs2303909	2.41691	2.19165	2.64216	0.882488	0.114925	1.6055e-14
SBP	FinnGen_RIA	rs2306272	2.41685	2.1915	2.64219	0.882463	0.114973	1.64932e-14
SBP	FinnGen_RIA	rs2306899	2.43705	2.21159	2.66252	0.89079	0.115034	9.65519e-15
SBP	FinnGen_RIA	rs2320299	2.43455	2.20891	2.66018	0.889761	0.115121	1.08464e-14
SBP	FinnGen_RIA	rs2469997	2.42145	2.19574	2.64715	0.884365	0.115156	1.59418e-14
SBP	FinnGen_RIA	rs2493292	2.41551	2.18984	2.64118	0.881909	0.115137	1.86454e-14
SBP	FinnGen_RIA	rs2498323	2.42547	2.19994	2.651	0.886024	0.115066	1.35912e-14
SBP	FinnGen_RIA	rs2527614	2.43826	2.21275	2.66377	0.891285	0.115058	9.45288e-15
SBP	FinnGen_RIA	rs2571445	2.44302	2.21755	2.66849	0.893236	0.115035	8.17189e-15
SBP	FinnGen_RIA	rs2606736	2.41688	2.1908	2.64295	0.882477	0.115345	1.99784e-14
SBP	FinnGen_RIA	rs262993	2.43185	2.20653	2.65718	0.888654	0.114961	1.07504e-14
SBP	FinnGen_RIA	rs2652834	2.42355	2.19778	2.64933	0.885234	0.115191	1.53104e-14
SBP	FinnGen_RIA	rs26653	2.41513	2.18973	2.64053	0.881751	0.115	1.75486e-14
SBP	FinnGen_RIA	rs267561	2.40993	2.18474	2.63511	0.879596	0.114892	1.92015e-14
SBP	FinnGen_RIA	rs2679722	2.40983	2.18528	2.63438	0.879557	0.114568	1.62672e-14
SBP	FinnGen_RIA	rs2703805	2.41151	2.18677	2.63626	0.880255	0.114667	1.63326e-14
SBP	FinnGen_RIA	rs2782643	2.44507	2.22022	2.66992	0.894075	0.11472	6.51746e-15
SBP	FinnGen_RIA	rs28497362	2.41452	2.18936	2.63967	0.881499	0.114875	1.67302e-14
SBP	FinnGen_RIA	rs2853676	2.45057	2.22772	2.67342	0.896319	0.113699	3.18897e-15
SBP	FinnGen_RIA	rs294636	2.43311	2.20755	2.65868	0.889171	0.115084	1.10711e-14
SBP	FinnGen_RIA	rs3088040	2.41675	2.19135	2.64214	0.882422	0.114999	1.67583e-14
SBP	FinnGen_RIA	rs3184504	2.50801	2.28351	2.73252	0.919491	0.114543	9.94934e-16
SBP	FinnGen_RIA	rs3209157	2.43119	2.20576	2.65662	0.88838	0.115015	1.12689e-14
SBP	FinnGen_RIA	rs3213646	2.44818	2.22457	2.67179	0.895345	0.114087	4.22898e-15
SBP	FinnGen_RIA	rs34591516	2.42252	2.19678	2.64825	0.884807	0.115172	1.56037e-14
SBP	FinnGen_RIA	rs34727427	2.4305	2.20464	2.65636	0.888098	0.115236	1.29051e-14
SBP	FinnGen_RIA	rs35444	2.4076	2.18107	2.63413	0.878631	0.115577	2.91311e-14
SBP	FinnGen_RIA	rs35479618	2.42777	2.20193	2.65361	0.886975	0.115224	1.38398e-14
SBP	FinnGen_RIA	rs3772219	2.42982	2.20402	2.65561	0.887816	0.115202	1.29203e-14
SBP	FinnGen_RIA	rs3807989	2.41358	2.18863	2.63854	0.881113	0.114774	1.62902e-14
SBP	FinnGen_RIA	rs3810818	2.46328	2.24272	2.68383	0.901492	0.112529	1.13583e-15
SBP	FinnGen_RIA	rs3815460	2.42785	2.20227	2.65342	0.887005	0.115089	1.28665e-14
SBP	FinnGen_RIA	rs4149909	2.42089	2.19543	2.64635	0.884134	0.115031	1.51736e-14
SBP	FinnGen_RIA	rs42235	2.414	2.18795	2.64005	0.881286	0.115331	2.14935e-14
SBP	FinnGen_RIA	rs4311394	2.42302	2.19737	2.64868	0.885015	0.115131	1.50568e-14
SBP	FinnGen_RIA	rs4312532	2.42608	2.20043	2.65173	0.886278	0.115127	1.37944e-14
SBP	FinnGen_RIA	rs4468717	2.42889	2.20308	2.65471	0.887436	0.115213	1.33345e-14
SBP	FinnGen_RIA	rs448378	2.39374	2.16768	2.61979	0.872855	0.115335	3.78963e-14
SBP	FinnGen_RIA	rs452036	2.42555	2.19983	2.65127	0.886058	0.115164	1.42699e-14
SBP	FinnGen_RIA	rs4562	2.4126	2.18706	2.63813	0.880703	0.115067	1.95121e-14
SBP	FinnGen_RIA	rs4601530	2.4017	2.17735	2.62605	0.876177	0.114465	1.94036e-14
SBP	FinnGen_RIA	rs4626664	2.46481	2.24237	2.68725	0.902116	0.11349	1.88216e-15
SBP	FinnGen_RIA	rs4639796	2.45702	2.23406	2.67999	0.89895	0.113758	2.73854e-15
SBP	FinnGen_RIA	rs4679392	2.42784	2.20221	2.65346	0.887	0.115115	1.3048e-14
SBP	FinnGen_RIA	rs4686683	2.40625	2.18178	2.63072	0.878069	0.114524	1.759e-14
SBP	FinnGen_RIA	rs4691380	2.42541	2.19977	2.65104	0.885999	0.115118	1.39933e-14
SBP	FinnGen_RIA	rs470113	2.4022	2.17775	2.62665	0.876385	0.114514	1.96227e-14
SBP	FinnGen_RIA	rs4705752	2.44168	2.21717	2.6662	0.892688	0.114548	6.53653e-15
SBP	FinnGen_RIA	rs4728142	2.41986	2.19438	2.64533	0.883708	0.115038	1.56793e-14
SBP	FinnGen_RIA	rs4784227	2.42703	2.20144	2.65261	0.886666	0.115093	1.31996e-14
SBP	FinnGen_RIA	rs4813048	2.433	2.20754	2.65846	0.889125	0.11503	1.07955e-14
SBP	FinnGen_RIA	rs4823006	2.42837	2.20251	2.65424	0.887222	0.115239	1.37165e-14
SBP	FinnGen_RIA	rs4859683	2.44001	2.21481	2.66522	0.892004	0.114899	8.27044e-15
SBP	FinnGen_RIA	rs4897193	2.43023	2.20377	2.65669	0.887987	0.115541	1.52392e-14
SBP	FinnGen_RIA	rs4973760	2.38775	2.1641	2.6114	0.870351	0.114106	2.3926e-14
SBP	FinnGen_RIA	rs5219	2.41509	2.18895	2.64123	0.881738	0.115377	2.13509e-14
SBP	FinnGen_RIA	rs52824916	2.41636	2.19108	2.64164	0.882263	0.11494	1.64326e-14
SBP	FinnGen_RIA	rs55679337	2.42925	2.20375	2.65475	0.887581	0.11505	1.21238e-14
SBP	FinnGen_RIA	rs56170748	2.44003	2.21481	2.66525	0.892009	0.114908	8.30782e-15
SBP	FinnGen_RIA	rs57392066	2.42762	2.20183	2.65342	0.886913	0.115203	1.37445e-14
SBP	FinnGen_RIA	rs6062343	2.44044	2.21495	2.66594	0.89218	0.115047	8.83933e-15
SBP	FinnGen_RIA	rs60632610	2.42542	2.19937	2.65147	0.886005	0.115332	1.56344e-14
SBP	FinnGen_RIA	rs6095241	2.41955	2.19417	2.64494	0.883583	0.114993	1.54414e-14
SBP	FinnGen_RIA	rs61753655	2.39004	2.16585	2.61423	0.871311	0.114383	2.58611e-14
SBP	FinnGen_RIA	rs62051555	2.43077	2.20509	2.65645	0.888209	0.115142	1.2193e-14
SBP	FinnGen_RIA	rs635634	2.42242	2.1969	2.64795	0.884768	0.115063	1.47826e-14
SBP	FinnGen_RIA	rs6486781	2.40696	2.18264	2.63129	0.878366	0.114451	1.65929e-14
SBP	FinnGen_RIA	rs6497759	2.43547	2.20977	2.66117	0.89014	0.115152	1.07415e-14
SBP	FinnGen_RIA	rs6504218	2.43188	2.20611	2.65765	0.888664	0.115188	1.21095e-14
SBP	FinnGen_RIA	rs669694	2.4144	2.18921	2.63958	0.881449	0.114888	1.69038e-14
SBP	FinnGen_RIA	rs6714498	2.42739	2.20184	2.65293	0.886816	0.115074	1.29311e-14
SBP	FinnGen_RIA	rs6715752	2.42698	2.20123	2.65274	0.886649	0.115182	1.38434e-14
SBP	FinnGen_RIA	rs6733301	2.40131	2.1765	2.62612	0.876016	0.114699	2.21453e-14
SBP	FinnGen_RIA	rs6734118	2.43086	2.2051	2.65662	0.888246	0.115184	1.24292e-14
SBP	FinnGen_RIA	rs6861681	2.43934	2.21406	2.66462	0.891727	0.114937	8.60345e-15
SBP	FinnGen_RIA	rs6968828	2.41696	2.19169	2.64222	0.882509	0.114932	1.60896e-14
SBP	FinnGen_RIA	rs699	2.36336	2.13984	2.58688	0.860084	0.114042	4.63522e-14
SBP	FinnGen_RIA	rs704	2.44401	2.21945	2.66857	0.893641	0.114572	6.2002e-15
SBP	FinnGen_RIA	rs7068966	2.41003	2.18521	2.63484	0.879638	0.114703	1.73542e-14
SBP	FinnGen_RIA	rs7076938	2.41428	2.18764	2.64093	0.881403	0.115636	2.49346e-14
SBP	FinnGen_RIA	rs708167	2.4472	2.22322	2.67118	0.894944	0.114274	4.81918e-15
SBP	FinnGen_RIA	rs7157599	2.43014	2.20465	2.65563	0.88795	0.115046	1.17949e-14
SBP	FinnGen_RIA	rs7181230	2.42407	2.19843	2.64971	0.885448	0.115121	1.4549e-14
SBP	FinnGen_RIA	rs7248104	2.40767	2.18217	2.63317	0.878659	0.115051	2.2211e-14
SBP	FinnGen_RIA	rs7248171	2.43423	2.20832	2.66014	0.889631	0.115261	1.1781e-14
SBP	FinnGen_RIA	rs727477	2.4278	2.20214	2.65345	0.886984	0.11513	1.317e-14
SBP	FinnGen_RIA	rs7302981	2.44927	2.22324	2.67529	0.895789	0.115319	7.9781e-15
SBP	FinnGen_RIA	rs7406910	2.43412	2.20882	2.65942	0.889585	0.114948	1.0016e-14
SBP	FinnGen_RIA	rs7456421	2.42105	2.19519	2.6469	0.884201	0.115232	1.6771e-14
SBP	FinnGen_RIA	rs76452347	2.43307	2.20749	2.65866	0.889156	0.115095	1.11515e-14
SBP	FinnGen_RIA	rs7666785	2.41676	2.19134	2.64219	0.882429	0.115011	1.68615e-14
SBP	FinnGen_RIA	rs76767219	2.44219	2.2177	2.66668	0.892894	0.114535	6.39986e-15
SBP	FinnGen_RIA	rs7692387	2.39755	2.172	2.62311	0.874449	0.11508	2.9931e-14
SBP	FinnGen_RIA	rs7756992	2.45	2.22561	2.67439	0.896088	0.114485	4.9918e-15
SBP	FinnGen_RIA	rs7819412	2.42893	2.20305	2.65481	0.887451	0.115243	1.35351e-14
SBP	FinnGen_RIA	rs7838433	2.43558	2.21041	2.66075	0.890184	0.114882	9.28498e-15
SBP	FinnGen_RIA	rs78648104	2.42571	2.19969	2.65173	0.886123	0.115316	1.53856e-14
SBP	FinnGen_RIA	rs786906	2.42073	2.19487	2.64658	0.884068	0.115233	1.69297e-14
SBP	FinnGen_RIA	rs7893462	2.4174	2.1919	2.64289	0.882691	0.115049	1.68909e-14
SBP	FinnGen_RIA	rs79858408	2.4215	2.19581	2.6472	0.884388	0.11515	1.58732e-14
SBP	FinnGen_RIA	rs801171	2.43936	2.21414	2.66457	0.891735	0.114906	8.45552e-15
SBP	FinnGen_RIA	rs8068318	2.42126	2.19497	2.64756	0.88429	0.115458	1.8742e-14
SBP	FinnGen_RIA	rs8258	2.44037	2.21532	2.66543	0.892152	0.114822	7.85716e-15
SBP	FinnGen_RIA	rs849134	2.4417	2.21708	2.66632	0.892696	0.114601	6.72285e-15
SBP	FinnGen_RIA	rs900145	2.42124	2.19558	2.64689	0.884279	0.11513	1.58243e-14
SBP	FinnGen_RIA	rs907611	2.44181	2.2156	2.66803	0.892741	0.115414	1.03307e-14
SBP	FinnGen_RIA	rs909116	2.45692	2.23118	2.68267	0.89891	0.115175	5.96286e-15
SBP	FinnGen_RIA	rs925946	2.43735	2.21203	2.66267	0.89091	0.114959	9.20272e-15
SBP	FinnGen_RIA	rs9306160	2.41627	2.19075	2.6418	0.882227	0.115063	1.75564e-14
SBP	FinnGen_RIA	rs9346	2.44563	2.22038	2.67088	0.894304	0.114924	7.15678e-15
SBP	FinnGen_RIA	rs9349379	2.4071	2.1815	2.6327	0.878423	0.115103	2.3183e-14
SBP	FinnGen_RIA	rs9373523	2.4518	2.2281	2.6755	0.896824	0.114132	3.91008e-15
SBP	FinnGen_RIA	rs9373985	2.39349	2.17037	2.6166	0.872751	0.113835	1.76342e-14
SBP	FinnGen_RIA	rs975730	2.41353	2.18848	2.63858	0.881092	0.114821	1.67181e-14
SBP	FinnGen_RIA	rs9970807	2.40727	2.18243	2.6321	0.878492	0.114712	1.88462e-14
SBP	FinnGen_RIA	All	2.42545	2.20067	2.65022	0.886016	0.114681	1.11055e-14
DBP	Bakker MK.et al.(European)	rs10018786	2.5833	2.21936	2.94725	0.949069	0.185686	3.20203e-07
DBP	Bakker MK.et al.(European)	rs1011731	2.60234	2.23857	2.96612	0.956413	0.185599	2.5621e-07
DBP	Bakker MK.et al.(European)	rs10204405	2.53577	2.17027	2.90128	0.930499	0.186482	6.04559e-07
DBP	Bakker MK.et al.(European)	rs10259085	2.59389	2.23025	2.95753	0.953159	0.18553	2.78442e-07
DBP	Bakker MK.et al.(European)	rs10495928	2.58127	2.21662	2.94593	0.948282	0.186049	3.45181e-07
DBP	Bakker MK.et al.(European)	rs1060105	2.5719	2.20697	2.93684	0.944647	0.18619	3.90428e-07
DBP	Bakker MK.et al.(European)	rs1060939	2.59935	2.23548	2.96322	0.955261	0.185649	2.66787e-07
DBP	Bakker MK.et al.(European)	rs10943605	2.60399	2.2399	2.96807	0.957043	0.185758	2.5758e-07
DBP	Bakker MK.et al.(European)	rs11024074	2.62575	2.26475	2.98676	0.965368	0.184188	1.59528e-07
DBP	Bakker MK.et al.(European)	rs11030016	2.60001	2.23642	2.96359	0.955514	0.185504	2.59223e-07
DBP	Bakker MK.et al.(European)	rs111245230	2.56265	2.19844	2.92686	0.941042	0.18582	4.09958e-07
DBP	Bakker MK.et al.(European)	rs11153730	2.58933	2.22487	2.9538	0.9514	0.185953	3.11492e-07
DBP	Bakker MK.et al.(European)	rs11229457	2.55951	2.19604	2.92297	0.939814	0.185439	4.01926e-07
DBP	Bakker MK.et al.(European)	rs11264743	2.5876	2.2238	2.9514	0.950731	0.185612	3.02092e-07
DBP	Bakker MK.et al.(European)	rs1145415	2.6033	2.23936	2.96724	0.956779	0.185684	2.5673e-07
DBP	Bakker MK.et al.(European)	rs11555408	2.60903	2.24706	2.97101	0.95898	0.184683	2.07401e-07
DBP	Bakker MK.et al.(European)	rs11676272	2.55631	2.19105	2.92156	0.938563	0.186356	4.7435e-07
DBP	Bakker MK.et al.(European)	rs1173727	2.61034	2.24231	2.97838	0.959482	0.187772	3.22449e-07
DBP	Bakker MK.et al.(European)	rs1178979	2.5674	2.20363	2.93118	0.942896	0.185601	3.76971e-07
DBP	Bakker MK.et al.(European)	rs11977526	2.58292	2.21911	2.94673	0.94892	0.185618	3.18399e-07
DBP	Bakker MK.et al.(European)	rs12208357	2.60159	2.23891	2.96427	0.956123	0.185039	2.37713e-07
DBP	Bakker MK.et al.(European)	rs12423664	2.59702	2.23397	2.96007	0.954364	0.185229	2.57263e-07
DBP	Bakker MK.et al.(European)	rs12801636	2.4761	2.11468	2.83752	0.906685	0.184398	8.78797e-07
DBP	Bakker MK.et al.(European)	rs12917707	2.52631	2.1613	2.89132	0.92676	0.18623	6.47675e-07
DBP	Bakker MK.et al.(European)	rs12993599	2.54908	2.18614	2.91202	0.935734	0.185172	4.34223e-07
DBP	Bakker MK.et al.(European)	rs13508	2.59822	2.23575	2.96069	0.954826	0.184933	2.42914e-07
DBP	Bakker MK.et al.(European)	rs1361108	2.59028	2.22635	2.9542	0.951764	0.185677	2.96111e-07
DBP	Bakker MK.et al.(European)	rs1378942	2.59227	2.22168	2.96286	0.952534	0.189074	4.7072e-07
DBP	Bakker MK.et al.(European)	rs1408814	2.57867	2.21473	2.9426	0.947273	0.18568	3.36733e-07
DBP	Bakker MK.et al.(European)	rs1448808	2.55461	2.19146	2.91776	0.937901	0.185281	4.14767e-07
DBP	Bakker MK.et al.(European)	rs1449592	2.60283	2.24011	2.96555	0.956598	0.18506	2.35205e-07
DBP	Bakker MK.et al.(European)	rs1530440	2.48727	2.12104	2.85349	0.911185	0.18685	1.07945e-06
DBP	Bakker MK.et al.(European)	rs1549979	2.58043	2.21649	2.94437	0.947957	0.185684	3.30412e-07
DBP	Bakker MK.et al.(European)	rs1657502	2.53999	2.1761	2.90389	0.932161	0.185659	5.14519e-07
DBP	Bakker MK.et al.(European)	rs16843947	2.58063	2.2167	2.94456	0.948034	0.185678	3.29408e-07
DBP	Bakker MK.et al.(European)	rs16851397	2.63793	2.27409	3.00177	0.969995	0.185632	1.73818e-07
DBP	Bakker MK.et al.(European)	rs16921914	2.65322	2.29761	3.00883	0.975775	0.181434	7.52619e-08
DBP	Bakker MK.et al.(European)	rs16948048	2.48215	2.12305	2.84126	0.909127	0.183219	6.97785e-07
DBP	Bakker MK.et al.(European)	rs17020136	2.57321	2.2089	2.93752	0.945154	0.185871	3.67651e-07
DBP	Bakker MK.et al.(European)	rs17030613	2.65569	2.29265	3.01873	0.976704	0.185224	1.34142e-07
DBP	Bakker MK.et al.(European)	rs17287293	2.57538	2.21138	2.93937	0.945996	0.185712	3.50823e-07
DBP	Bakker MK.et al.(European)	rs17362588	2.59576	2.23026	2.96126	0.953879	0.186479	3.13376e-07
DBP	Bakker MK.et al.(European)	rs17367504	2.4961	2.12579	2.8664	0.914728	0.188929	1.28771e-06
DBP	Bakker MK.et al.(European)	rs17391694	2.49286	2.13459	2.85112	0.913429	0.182787	5.81625e-07
DBP	Bakker MK.et al.(European)	rs1744356	2.55286	2.18948	2.91625	0.937216	0.185402	4.30286e-07
DBP	Bakker MK.et al.(European)	rs1885987	2.59075	2.22697	2.95453	0.951948	0.185602	2.9133e-07
DBP	Bakker MK.et al.(European)	rs1887320	2.57261	2.20126	2.94396	0.944922	0.189464	6.12163e-07
DBP	Bakker MK.et al.(European)	rs194520	2.61521	2.25259	2.97784	0.961345	0.185013	2.0352e-07
DBP	Bakker MK.et al.(European)	rs1950500	2.58429	2.22	2.94858	0.94945	0.185864	3.25042e-07
DBP	Bakker MK.et al.(European)	rs1997243	2.53918	2.17794	2.90042	0.93184	0.184306	4.28301e-07
DBP	Bakker MK.et al.(European)	rs2006771	2.5837	2.21996	2.94744	0.949223	0.185581	3.13963e-07
DBP	Bakker MK.et al.(European)	rs2053163	2.60398	2.24158	2.96639	0.957042	0.184899	2.26677e-07
DBP	Bakker MK.et al.(European)	rs2061822	2.60645	2.24459	2.96831	0.95799	0.184621	2.11482e-07
DBP	Bakker MK.et al.(European)	rs2173958	2.57282	2.20888	2.93676	0.945003	0.185684	3.59399e-07
DBP	Bakker MK.et al.(European)	rs2234962	2.61992	2.25607	2.98377	0.963144	0.185638	2.12247e-07
DBP	Bakker MK.et al.(European)	rs2250377	2.57396	2.20986	2.93805	0.945444	0.185762	3.58907e-07
DBP	Bakker MK.et al.(European)	rs2272007	2.66165	2.29626	3.02704	0.978946	0.186424	1.51131e-07
DBP	Bakker MK.et al.(European)	rs2274159	2.61627	2.25421	2.97834	0.96175	0.184727	1.92622e-07
DBP	Bakker MK.et al.(European)	rs2292239	2.57481	2.21086	2.93877	0.945777	0.185693	3.51991e-07
DBP	Bakker MK.et al.(European)	rs2303909	2.53895	2.17721	2.90068	0.931749	0.18456	4.45304e-07
DBP	Bakker MK.et al.(European)	rs2307111	2.5757	2.20989	2.94152	0.946123	0.186641	3.99454e-07
DBP	Bakker MK.et al.(European)	rs2320299	2.58203	2.21823	2.94583	0.948576	0.185613	3.21293e-07
DBP	Bakker MK.et al.(European)	rs2373115	2.58326	2.21933	2.94719	0.949052	0.18568	3.2006e-07
DBP	Bakker MK.et al.(European)	rs2381683	2.58407	2.21917	2.94897	0.949366	0.186172	3.40738e-07
DBP	Bakker MK.et al.(European)	rs2397060	2.60559	2.24244	2.96874	0.95766	0.185279	2.35661e-07
DBP	Bakker MK.et al.(European)	rs2549794	2.49937	2.14315	2.85559	0.916039	0.181744	4.64844e-07
DBP	Bakker MK.et al.(European)	rs2606736	2.57054	2.20672	2.93437	0.944118	0.185624	3.65361e-07
DBP	Bakker MK.et al.(European)	rs2681472	2.49966	2.13336	2.86596	0.916155	0.186887	9.47759e-07
DBP	Bakker MK.et al.(European)	rs2782643	2.59739	2.2335	2.96128	0.954507	0.185658	2.72989e-07
DBP	Bakker MK.et al.(European)	rs2942202	2.57523	2.2114	2.93906	0.945939	0.185628	3.47129e-07
DBP	Bakker MK.et al.(European)	rs3118905	2.50737	2.14996	2.86478	0.919233	0.182351	4.63085e-07
DBP	Bakker MK.et al.(European)	rs314370	2.64558	2.28494	3.00621	0.972889	0.183996	1.23961e-07
DBP	Bakker MK.et al.(European)	rs3184504	2.75434	2.38241	3.12626	1.01318	0.189757	9.32829e-08
DBP	Bakker MK.et al.(European)	rs33956817	2.57354	2.20974	2.93733	0.945281	0.185609	3.527e-07
DBP	Bakker MK.et al.(European)	rs34471628	2.51742	2.16199	2.87286	0.923236	0.181345	3.5608e-07
DBP	Bakker MK.et al.(European)	rs34727427	2.57177	2.20784	2.9357	0.944594	0.185677	3.63222e-07
DBP	Bakker MK.et al.(European)	rs35675346	2.59688	2.23312	2.96064	0.95431	0.185592	2.71857e-07
DBP	Bakker MK.et al.(European)	rs3755652	2.54473	2.18102	2.90843	0.934024	0.185564	4.81751e-07
DBP	Bakker MK.et al.(European)	rs3774729	2.58525	2.22148	2.94901	0.949821	0.185594	3.09216e-07
DBP	Bakker MK.et al.(European)	rs3816183	2.56342	2.19946	2.92738	0.941341	0.185694	3.99249e-07
DBP	Bakker MK.et al.(European)	rs448378	2.57843	2.21036	2.94649	0.947179	0.187786	4.56072e-07
DBP	Bakker MK.et al.(European)	rs4587807	2.55203	2.18939	2.91467	0.936889	0.185018	4.11055e-07
DBP	Bakker MK.et al.(European)	rs4601530	2.47837	2.12033	2.83642	0.907603	0.182678	6.75345e-07
DBP	Bakker MK.et al.(European)	rs4626664	2.65365	2.29921	3.00809	0.975936	0.180836	6.78352e-08
DBP	Bakker MK.et al.(European)	rs4679392	2.54152	2.17976	2.90328	0.932763	0.184571	4.33379e-07
DBP	Bakker MK.et al.(European)	rs4686683	2.53725	2.17351	2.90099	0.931083	0.185582	5.24553e-07
DBP	Bakker MK.et al.(European)	rs4691380	2.59254	2.22903	2.95606	0.95264	0.185467	2.79983e-07
DBP	Bakker MK.et al.(European)	rs4705752	2.58803	2.22461	2.95144	0.950895	0.185417	2.92202e-07
DBP	Bakker MK.et al.(European)	rs4823006	2.64276	2.28154	3.00398	0.971824	0.184297	1.34101e-07
DBP	Bakker MK.et al.(European)	rs4859683	2.55199	2.18887	2.91512	0.936875	0.185267	4.26133e-07
DBP	Bakker MK.et al.(European)	rs4883201	2.58244	2.21844	2.94643	0.948735	0.185712	3.24479e-07
DBP	Bakker MK.et al.(European)	rs4897193	2.51681	2.15223	2.88138	0.92299	0.18601	6.97514e-07
DBP	Bakker MK.et al.(European)	rs4899260	2.60333	2.24014	2.96651	0.95679	0.1853	2.42418e-07
DBP	Bakker MK.et al.(European)	rs4945197	2.56291	2.19897	2.92684	0.941142	0.18568	4.00686e-07
DBP	Bakker MK.et al.(European)	rs4968639	2.55439	2.19154	2.91724	0.937813	0.185125	4.06618e-07
DBP	Bakker MK.et al.(European)	rs534214	2.5289	2.16797	2.88984	0.927786	0.184152	4.70021e-07
DBP	Bakker MK.et al.(European)	rs55679337	2.57844	2.21458	2.9423	0.947183	0.185642	3.35746e-07
DBP	Bakker MK.et al.(European)	rs605066	2.60026	2.23724	2.96328	0.955612	0.185216	2.47667e-07
DBP	Bakker MK.et al.(European)	rs60632610	2.57696	2.21271	2.94121	0.946611	0.185841	3.51212e-07
DBP	Bakker MK.et al.(European)	rs6077853	2.64186	2.28175	3.00198	0.971485	0.183731	1.23966e-07
DBP	Bakker MK.et al.(European)	rs6095241	2.59871	2.23475	2.96267	0.955016	0.185695	2.70474e-07
DBP	Bakker MK.et al.(European)	rs635634	2.55857	2.19107	2.92607	0.939449	0.187499	5.43108e-07
DBP	Bakker MK.et al.(European)	rs6438013	2.54534	2.1819	2.90879	0.934266	0.185432	4.69631e-07
DBP	Bakker MK.et al.(European)	rs6496047	2.52213	2.16137	2.88288	0.925103	0.184059	5.00471e-07
DBP	Bakker MK.et al.(European)	rs6545977	2.5631	2.19967	2.92652	0.941216	0.185422	3.85291e-07
DBP	Bakker MK.et al.(European)	rs6795735	2.58929	2.22495	2.95363	0.951384	0.18589	3.08798e-07
DBP	Bakker MK.et al.(European)	rs699	2.54819	2.18114	2.91525	0.935385	0.187273	5.89078e-07
DBP	Bakker MK.et al.(European)	rs7023954	2.59823	2.23512	2.96133	0.954829	0.185257	2.54883e-07
DBP	Bakker MK.et al.(European)	rs7134375	2.54377	2.18105	2.9065	0.933649	0.185062	4.53353e-07
DBP	Bakker MK.et al.(European)	rs7173826	2.57604	2.21214	2.93994	0.946253	0.185664	3.45831e-07
DBP	Bakker MK.et al.(European)	rs7234309	2.59031	2.2268	2.95382	0.951777	0.185464	2.8686e-07
DBP	Bakker MK.et al.(European)	rs7248171	2.59504	2.2312	2.95889	0.953603	0.185634	2.79159e-07
DBP	Bakker MK.et al.(European)	rs7302981	2.57832	2.20895	2.94769	0.947137	0.188454	5.01261e-07
DBP	Bakker MK.et al.(European)	rs7323767	2.59876	2.23646	2.96107	0.955036	0.184849	2.38426e-07
DBP	Bakker MK.et al.(European)	rs7666785	2.53704	2.17669	2.89739	0.930997	0.183852	4.10915e-07
DBP	Bakker MK.et al.(European)	rs7692387	2.47192	2.11205	2.83179	0.904995	0.183607	8.26658e-07
DBP	Bakker MK.et al.(European)	rs7698598	2.56285	2.19908	2.92663	0.941121	0.185599	3.96338e-07
DBP	Bakker MK.et al.(European)	rs7756992	2.63313	2.27363	2.99262	0.968172	0.183415	1.30189e-07
DBP	Bakker MK.et al.(European)	rs7893462	2.57401	2.21001	2.93802	0.945466	0.185718	3.56399e-07
DBP	Bakker MK.et al.(European)	rs8102137	2.63409	2.27038	2.9978	0.968537	0.185566	1.79526e-07
DBP	Bakker MK.et al.(European)	rs814501	2.54056	2.17969	2.90142	0.932384	0.184115	4.1028e-07
DBP	Bakker MK.et al.(European)	rs832582	2.56296	2.19922	2.92669	0.941162	0.18558	3.94751e-07
DBP	Bakker MK.et al.(European)	rs848210	2.51702	2.1576	2.87645	0.923076	0.183381	4.812e-07
DBP	Bakker MK.et al.(European)	rs922163	2.57223	2.20822	2.93624	0.944775	0.185719	3.6355e-07
DBP	Bakker MK.et al.(European)	rs925946	2.54738	2.18314	2.91161	0.935064	0.185836	4.86242e-07
DBP	Bakker MK.et al.(European)	rs9344	2.59825	2.23507	2.96142	0.954837	0.185294	2.56234e-07
DBP	Bakker MK.et al.(European)	rs9357726	2.59299	2.22861	2.95737	0.952812	0.185906	2.97163e-07
DBP	Bakker MK.et al.(European)	rs9390459	2.59612	2.23268	2.95956	0.954018	0.185427	2.67571e-07
DBP	Bakker MK.et al.(European)	rs9636639	2.56533	2.20144	2.92921	0.942086	0.185656	3.88797e-07
DBP	Bakker MK.et al.(European)	rs975730	2.57122	2.20742	2.93502	0.944382	0.185612	3.61989e-07
DBP	Bakker MK.et al.(European)	All	2.57525	2.21326	2.93724	0.945948	0.184688	3.02516e-07
DBP	Bakker MK.et al.(CrossAncestry)	rs10018786	3.1634	2.87616	3.45063	1.15165	0.146548	3.88748e-15
DBP	Bakker MK.et al.(CrossAncestry)	rs1008058	3.11303	2.82735	3.39872	1.1356	0.145756	6.64269e-15
DBP	Bakker MK.et al.(CrossAncestry)	rs1011731	3.18685	2.90075	3.47294	1.15903	0.145966	2.01481e-15
DBP	Bakker MK.et al.(CrossAncestry)	rs10204405	3.121	2.83315	3.40884	1.13815	0.146858	9.18662e-15
DBP	Bakker MK.et al.(CrossAncestry)	rs10259085	3.17949	2.89348	3.4655	1.15672	0.145923	2.24691e-15
DBP	Bakker MK.et al.(CrossAncestry)	rs1049205	3.16485	2.87778	3.45192	1.15211	0.146463	3.65634e-15
DBP	Bakker MK.et al.(CrossAncestry)	rs10495928	3.16439	2.87737	3.45142	1.15196	0.146439	3.64783e-15
DBP	Bakker MK.et al.(CrossAncestry)	rs1060105	3.1558	2.86874	3.44286	1.14924	0.146461	4.27046e-15
DBP	Bakker MK.et al.(CrossAncestry)	rs1060939	3.21911	2.93488	3.50334	1.16911	0.145017	7.51354e-16
DBP	Bakker MK.et al.(CrossAncestry)	rs10943605	3.17192	2.88461	3.45924	1.15434	0.14659	3.41769e-15
DBP	Bakker MK.et al.(CrossAncestry)	rs11024074	3.19336	2.90803	3.4787	1.16107	0.14558	1.51726e-15
DBP	Bakker MK.et al.(CrossAncestry)	rs11030016	3.1617	2.87487	3.44854	1.15111	0.146346	3.67047e-15
DBP	Bakker MK.et al.(CrossAncestry)	rs111245230	3.148	2.86126	3.43474	1.14677	0.146297	4.55536e-15
DBP	Bakker MK.et al.(CrossAncestry)	rs11153730	3.17065	2.88371	3.45759	1.15394	0.146397	3.21582e-15
DBP	Bakker MK.et al.(CrossAncestry)	rs11229457	3.13359	2.84759	3.41959	1.14218	0.145919	4.97647e-15
DBP	Bakker MK.et al.(CrossAncestry)	rs11264743	3.14632	2.85955	3.43309	1.14623	0.146311	4.71634e-15
DBP	Bakker MK.et al.(CrossAncestry)	rs1130222	3.12741	2.8412	3.41361	1.1402	0.146023	5.79346e-15
DBP	Bakker MK.et al.(CrossAncestry)	rs1133400	3.10298	2.82029	3.38568	1.13236	0.144231	4.12613e-15
DBP	Bakker MK.et al.(CrossAncestry)	rs1138293	3.13565	2.84983	3.42146	1.14284	0.145825	4.61226e-15
DBP	Bakker MK.et al.(CrossAncestry)	rs1145415	3.18364	2.89672	3.47055	1.15802	0.146385	2.55767e-15
DBP	Bakker MK.et al.(CrossAncestry)	rs11555408	3.18615	2.9008	3.4715	1.15881	0.145587	1.72572e-15
DBP	Bakker MK.et al.(CrossAncestry)	rs11556924	3.14709	2.8602	3.43398	1.14648	0.146374	4.78191e-15
DBP	Bakker MK.et al.(CrossAncestry)	rs11676272	3.12573	2.83836	3.4131	1.13967	0.146616	7.65684e-15
DBP	Bakker MK.et al.(CrossAncestry)	rs1173727	3.17158	2.88165	3.46151	1.15423	0.147924	6.05234e-15
DBP	Bakker MK.et al.(CrossAncestry)	rs1178979	3.14597	2.85939	3.43255	1.14612	0.146213	4.55234e-15
DBP	Bakker MK.et al.(CrossAncestry)	rs11977526	3.18298	2.89765	3.46832	1.15782	0.145579	1.81749e-15
DBP	Bakker MK.et al.(CrossAncestry)	rs12208357	3.17515	2.88945	3.46084	1.15535	0.145762	2.25735e-15
DBP	Bakker MK.et al.(CrossAncestry)	rs12423664	3.17183	2.88589	3.45778	1.15431	0.145892	2.53064e-15
DBP	Bakker MK.et al.(CrossAncestry)	rs12801636	3.10589	2.81833	3.39346	1.1333	0.146716	1.12354e-14
DBP	Bakker MK.et al.(CrossAncestry)	rs12917707	3.12297	2.8359	3.41004	1.13878	0.146463	7.53157e-15
DBP	Bakker MK.et al.(CrossAncestry)	rs12993599	3.1395	2.8527	3.42629	1.14406	0.146324	5.33645e-15
DBP	Bakker MK.et al.(CrossAncestry)	rs13508	3.17814	2.89295	3.46333	1.1563	0.145504	1.9138e-15
DBP	Bakker MK.et al.(CrossAncestry)	rs1361108	3.1646	2.878	3.45121	1.15203	0.146225	3.31451e-15
DBP	Bakker MK.et al.(CrossAncestry)	rs1378942	3.1098	2.8192	3.4004	1.13456	0.148266	1.97612e-14
DBP	Bakker MK.et al.(CrossAncestry)	rs1408814	3.16506	2.87838	3.45174	1.15217	0.146264	3.34367e-15
DBP	Bakker MK.et al.(CrossAncestry)	rs1448808	3.12296	2.83776	3.40816	1.13878	0.145509	5.02925e-15
DBP	Bakker MK.et al.(CrossAncestry)	rs1449592	3.1846	2.8989	3.47029	1.15833	0.145764	1.91752e-15
DBP	Bakker MK.et al.(CrossAncestry)	rs1530440	3.06113	2.77435	3.34791	1.11878	0.146317	2.06816e-14
DBP	Bakker MK.et al.(CrossAncestry)	rs1549979	3.16919	2.8827	3.45569	1.15348	0.14617	2.98998e-15
DBP	Bakker MK.et al.(CrossAncestry)	rs1657502	3.19712	2.91035	3.48389	1.16225	0.146312	1.96335e-15
DBP	Bakker MK.et al.(CrossAncestry)	rs16843947	3.16452	2.87793	3.45111	1.152	0.14622	3.31165e-15
DBP	Bakker MK.et al.(CrossAncestry)	rs16851397	3.20454	2.91856	3.49053	1.16457	0.14591	1.44687e-15
DBP	Bakker MK.et al.(CrossAncestry)	rs16921914	3.2064	2.92194	3.49086	1.16515	0.145133	9.89578e-16
DBP	Bakker MK.et al.(CrossAncestry)	rs16948048	3.11033	2.82391	3.39675	1.13473	0.146133	8.16153e-15
DBP	Bakker MK.et al.(CrossAncestry)	rs17020136	3.19493	2.90886	3.48101	1.16157	0.145959	1.74583e-15
DBP	Bakker MK.et al.(CrossAncestry)	rs17030613	3.10836	2.82046	3.39626	1.1341	0.146888	1.15591e-14
DBP	Bakker MK.et al.(CrossAncestry)	rs17287293	3.15698	2.87024	3.44373	1.14962	0.146297	3.90061e-15
DBP	Bakker MK.et al.(CrossAncestry)	rs17362588	3.17446	2.88727	3.46166	1.15514	0.146526	3.183e-15
DBP	Bakker MK.et al.(CrossAncestry)	rs17367504	3.13525	2.84418	3.42632	1.14271	0.148506	1.41851e-14
DBP	Bakker MK.et al.(CrossAncestry)	rs17391694	3.09802	2.81474	3.3813	1.13076	0.144532	5.13365e-15
DBP	Bakker MK.et al.(CrossAncestry)	rs1744356	3.17377	2.88721	3.46032	1.15492	0.146201	2.7995e-15
DBP	Bakker MK.et al.(CrossAncestry)	rs17514846	3.13911	2.85027	3.42796	1.14394	0.14737	8.33626e-15
DBP	Bakker MK.et al.(CrossAncestry)	rs1885987	3.19727	2.91302	3.48152	1.1623	0.145025	1.10615e-15
DBP	Bakker MK.et al.(CrossAncestry)	rs1887320	3.10473	2.81356	3.39589	1.13293	0.148553	2.41343e-14
DBP	Bakker MK.et al.(CrossAncestry)	rs194520	3.15934	2.87238	3.4463	1.15036	0.146408	3.92617e-15
DBP	Bakker MK.et al.(CrossAncestry)	rs1950500	3.1515	2.86447	3.43854	1.14788	0.146447	4.57017e-15
DBP	Bakker MK.et al.(CrossAncestry)	rs1994016	3.12439	2.83967	3.40911	1.13924	0.145264	4.41501e-15
DBP	Bakker MK.et al.(CrossAncestry)	rs1997243	3.13014	2.84508	3.41519	1.14108	0.145437	4.30035e-15
DBP	Bakker MK.et al.(CrossAncestry)	rs2006771	3.15155	2.86493	3.43817	1.14789	0.146236	4.173e-15
DBP	Bakker MK.et al.(CrossAncestry)	rs2053163	3.18741	2.90218	3.47264	1.15921	0.145526	1.64328e-15
DBP	Bakker MK.et al.(CrossAncestry)	rs2061822	3.17849	2.89332	3.46366	1.15641	0.145495	1.89412e-15
DBP	Bakker MK.et al.(CrossAncestry)	rs2173958	3.14463	2.85807	3.43119	1.1457	0.146204	4.64051e-15
DBP	Bakker MK.et al.(CrossAncestry)	rs2228603	3.10033	2.81507	3.3856	1.13151	0.145545	7.58606e-15
DBP	Bakker MK.et al.(CrossAncestry)	rs2234962	3.19056	2.9044	3.47672	1.1602	0.146001	1.91855e-15
DBP	Bakker MK.et al.(CrossAncestry)	rs2250377	3.15822	2.87147	3.44497	1.15001	0.146302	3.82512e-15
DBP	Bakker MK.et al.(CrossAncestry)	rs2272007	3.27284	2.98658	3.55909	1.18566	0.14605	4.73259e-16
DBP	Bakker MK.et al.(CrossAncestry)	rs2274159	3.17553	2.8888	3.46226	1.15548	0.14629	2.82245e-15
DBP	Bakker MK.et al.(CrossAncestry)	rs2286472	3.1222	2.83625	3.40815	1.13854	0.145891	5.99556e-15
DBP	Bakker MK.et al.(CrossAncestry)	rs2292239	3.15303	2.86625	3.4398	1.14836	0.146313	4.20407e-15
DBP	Bakker MK.et al.(CrossAncestry)	rs2303909	3.11919	2.83428	3.40409	1.13757	0.145358	5.03666e-15
DBP	Bakker MK.et al.(CrossAncestry)	rs2307111	3.22142	2.93485	3.50798	1.16982	0.146208	1.23339e-15
DBP	Bakker MK.et al.(CrossAncestry)	rs2320299	3.1459	2.8592	3.4326	1.1461	0.146276	4.68152e-15
DBP	Bakker MK.et al.(CrossAncestry)	rs2373115	3.18011	2.89368	3.46653	1.15691	0.146137	2.43991e-15
DBP	Bakker MK.et al.(CrossAncestry)	rs2381683	3.15861	2.8715	3.44573	1.15013	0.14649	4.11741e-15
DBP	Bakker MK.et al.(CrossAncestry)	rs2397060	3.17055	2.88378	3.45732	1.1539	0.146312	3.10471e-15
DBP	Bakker MK.et al.(CrossAncestry)	rs2493292	3.19184	2.9059	3.47778	1.1606	0.145888	1.78571e-15
DBP	Bakker MK.et al.(CrossAncestry)	rs2527614	3.11093	2.82578	3.39608	1.13492	0.145485	6.14523e-15
DBP	Bakker MK.et al.(CrossAncestry)	rs2549794	3.10803	2.8231	3.39296	1.13399	0.145371	6.15935e-15
DBP	Bakker MK.et al.(CrossAncestry)	rs2571445	3.07948	2.79687	3.3621	1.12476	0.144191	6.16671e-15
DBP	Bakker MK.et al.(CrossAncestry)	rs2606736	3.15603	2.86928	3.44278	1.14932	0.146301	3.97212e-15
DBP	Bakker MK.et al.(CrossAncestry)	rs2681472	3.00659	2.71879	3.29438	1.10081	0.146833	6.53008e-14
DBP	Bakker MK.et al.(CrossAncestry)	rs2782643	3.18835	2.90255	3.47414	1.1595	0.145813	1.83565e-15
DBP	Bakker MK.et al.(CrossAncestry)	rs2942202	3.15589	2.86934	3.44244	1.14927	0.146199	3.81099e-15
DBP	Bakker MK.et al.(CrossAncestry)	rs3118905	3.10969	2.82647	3.39292	1.13452	0.144501	4.11609e-15
DBP	Bakker MK.et al.(CrossAncestry)	rs314370	3.20802	2.9239	3.49213	1.16565	0.144956	8.88069e-16
DBP	Bakker MK.et al.(CrossAncestry)	rs3184504	3.30343	3.01443	3.59243	1.19496	0.147449	5.30666e-16
DBP	Bakker MK.et al.(CrossAncestry)	rs33956817	3.15461	2.86807	3.44115	1.14887	0.146193	3.88636e-15
DBP	Bakker MK.et al.(CrossAncestry)	rs34471628	3.11418	2.83265	3.39572	1.13597	0.143641	2.6082e-15
DBP	Bakker MK.et al.(CrossAncestry)	rs34727427	3.15574	2.86912	3.44235	1.14922	0.146231	3.87399e-15
DBP	Bakker MK.et al.(CrossAncestry)	rs35444	3.17342	2.88519	3.46165	1.15481	0.147057	4.06863e-15
DBP	Bakker MK.et al.(CrossAncestry)	rs35675346	3.18675	2.9009	3.47261	1.159	0.145844	1.91259e-15
DBP	Bakker MK.et al.(CrossAncestry)	rs3755652	3.13292	2.84641	3.41942	1.14196	0.146177	5.61867e-15
DBP	Bakker MK.et al.(CrossAncestry)	rs3772219	3.18167	2.89493	3.4684	1.15741	0.146295	2.54388e-15
DBP	Bakker MK.et al.(CrossAncestry)	rs3774729	3.15412	2.86729	3.44094	1.14871	0.146338	4.1708e-15
DBP	Bakker MK.et al.(CrossAncestry)	rs3816183	3.16363	2.87688	3.45037	1.15172	0.146299	3.47958e-15
DBP	Bakker MK.et al.(CrossAncestry)	rs448378	3.19934	2.91082	3.48787	1.16295	0.147207	2.78762e-15
DBP	Bakker MK.et al.(CrossAncestry)	rs4562	3.14986	2.86292	3.4368	1.14736	0.146398	4.60537e-15
DBP	Bakker MK.et al.(CrossAncestry)	rs4587807	3.14809	2.86139	3.43479	1.1468	0.146274	4.50374e-15
DBP	Bakker MK.et al.(CrossAncestry)	rs4601530	3.11605	2.82901	3.4031	1.13657	0.146452	8.44742e-15
DBP	Bakker MK.et al.(CrossAncestry)	rs4626664	3.23823	2.95898	3.51748	1.17503	0.142475	1.62065e-16
DBP	Bakker MK.et al.(CrossAncestry)	rs4679392	3.14444	2.85801	3.43088	1.14564	0.146141	4.53158e-15
DBP	Bakker MK.et al.(CrossAncestry)	rs4686683	3.16136	2.87375	3.44897	1.151	0.146739	4.36863e-15
DBP	Bakker MK.et al.(CrossAncestry)	rs4691380	3.16085	2.87401	3.4477	1.15084	0.146349	3.73016e-15
DBP	Bakker MK.et al.(CrossAncestry)	rs4705752	3.1601	2.87349	3.4467	1.1506	0.146228	3.58797e-15
DBP	Bakker MK.et al.(CrossAncestry)	rs4823006	3.19337	2.90704	3.47969	1.16108	0.146085	1.89626e-15
DBP	Bakker MK.et al.(CrossAncestry)	rs4859683	3.13672	2.8503	3.42314	1.14318	0.146132	5.16119e-15
DBP	Bakker MK.et al.(CrossAncestry)	rs4883201	3.17433	2.88779	3.46088	1.1551	0.146197	2.76728e-15
DBP	Bakker MK.et al.(CrossAncestry)	rs4897193	3.07314	2.78649	3.35979	1.1227	0.14625	1.63402e-14
DBP	Bakker MK.et al.(CrossAncestry)	rs4899260	3.17689	2.89093	3.46286	1.1559	0.1459	2.32637e-15
DBP	Bakker MK.et al.(CrossAncestry)	rs4945197	3.086	2.80327	3.36873	1.12688	0.144249	5.6281e-15
DBP	Bakker MK.et al.(CrossAncestry)	rs4968639	3.14117	2.85483	3.42751	1.1446	0.146092	4.69809e-15
DBP	Bakker MK.et al.(CrossAncestry)	rs534214	3.11454	2.82923	3.39984	1.13608	0.145563	5.9626e-15
DBP	Bakker MK.et al.(CrossAncestry)	rs55679337	3.14982	2.86319	3.43644	1.14735	0.146237	4.30268e-15
DBP	Bakker MK.et al.(CrossAncestry)	rs59508481	3.14626	2.85918	3.43334	1.14622	0.146469	5.05021e-15
DBP	Bakker MK.et al.(CrossAncestry)	rs605066	3.15062	2.86377	3.43748	1.1476	0.146354	4.46004e-15
DBP	Bakker MK.et al.(CrossAncestry)	rs60632610	3.16559	2.87864	3.45255	1.15234	0.146406	3.52209e-15
DBP	Bakker MK.et al.(CrossAncestry)	rs6077853	3.20494	2.92111	3.48878	1.16469	0.144816	8.79608e-16
DBP	Bakker MK.et al.(CrossAncestry)	rs6095241	3.15484	2.86751	3.44216	1.14894	0.146593	4.59336e-15
DBP	Bakker MK.et al.(CrossAncestry)	rs635634	3.09578	2.80661	3.38496	1.13004	0.147539	1.87019e-14
DBP	Bakker MK.et al.(CrossAncestry)	rs6438013	3.12032	2.83439	3.40625	1.13794	0.145882	6.17134e-15
DBP	Bakker MK.et al.(CrossAncestry)	rs6496047	3.13937	2.85241	3.42632	1.14402	0.146405	5.53722e-15
DBP	Bakker MK.et al.(CrossAncestry)	rs653220	3.17298	2.8872	3.45877	1.15467	0.145807	2.39082e-15
DBP	Bakker MK.et al.(CrossAncestry)	rs6545977	3.15817	2.87153	3.44481	1.14999	0.146245	3.73617e-15
DBP	Bakker MK.et al.(CrossAncestry)	rs6662118	3.23504	2.94886	3.52122	1.17404	0.146011	8.9267e-16
DBP	Bakker MK.et al.(CrossAncestry)	rs6795735	3.17151	2.88463	3.45839	1.15421	0.146367	3.12782e-15
DBP	Bakker MK.et al.(CrossAncestry)	rs6861681	3.1695	2.88256	3.45644	1.15357	0.146399	3.28199e-15
DBP	Bakker MK.et al.(CrossAncestry)	rs699	3.13624	2.84768	3.42479	1.14302	0.147223	8.23663e-15
DBP	Bakker MK.et al.(CrossAncestry)	rs7023954	3.18803	2.90286	3.47321	1.1594	0.145499	1.60624e-15
DBP	Bakker MK.et al.(CrossAncestry)	rs7076938	3.09357	2.80524	3.38191	1.12933	0.147108	1.63033e-14
DBP	Bakker MK.et al.(CrossAncestry)	rs7134375	3.13394	2.84802	3.41987	1.14229	0.145881	4.86631e-15
DBP	Bakker MK.et al.(CrossAncestry)	rs7173826	3.16101	2.87437	3.44766	1.15089	0.146247	3.56039e-15
DBP	Bakker MK.et al.(CrossAncestry)	rs7234309	3.17041	2.88386	3.45696	1.15386	0.146198	2.96385e-15
DBP	Bakker MK.et al.(CrossAncestry)	rs7248171	3.1832	2.89671	3.4697	1.15789	0.146172	2.34831e-15
DBP	Bakker MK.et al.(CrossAncestry)	rs7302981	3.16953	2.88049	3.45857	1.15358	0.14747	5.1791e-15
DBP	Bakker MK.et al.(CrossAncestry)	rs7323767	3.14863	2.86201	3.43525	1.14697	0.146234	4.38537e-15
DBP	Bakker MK.et al.(CrossAncestry)	rs7666785	3.12843	2.84391	3.41295	1.14053	0.145164	3.93893e-15
DBP	Bakker MK.et al.(CrossAncestry)	rs7692387	3.09136	2.80483	3.37789	1.12861	0.146188	1.16104e-14
DBP	Bakker MK.et al.(CrossAncestry)	rs7698598	3.15067	2.86382	3.43752	1.14762	0.146354	4.45672e-15
DBP	Bakker MK.et al.(CrossAncestry)	rs7756992	3.20047	2.91597	3.48497	1.1633	0.145154	1.10824e-15
DBP	Bakker MK.et al.(CrossAncestry)	rs7893462	3.14607	2.85937	3.43276	1.14615	0.146271	4.65819e-15
DBP	Bakker MK.et al.(CrossAncestry)	rs8102137	3.17714	2.88981	3.46447	1.15598	0.146597	3.13485e-15
DBP	Bakker MK.et al.(CrossAncestry)	rs814501	3.12663	2.842	3.41126	1.13996	0.145219	4.16266e-15
DBP	Bakker MK.et al.(CrossAncestry)	rs832582	3.13771	2.85107	3.42435	1.14349	0.146245	5.32385e-15
DBP	Bakker MK.et al.(CrossAncestry)	rs848210	3.12032	2.83462	3.40601	1.13793	0.145764	5.87119e-15
DBP	Bakker MK.et al.(CrossAncestry)	rs881858	3.13679	2.85018	3.4234	1.1432	0.14623	5.37435e-15
DBP	Bakker MK.et al.(CrossAncestry)	rs909116	3.18591	2.89899	3.47283	1.15874	0.146388	2.46189e-15
DBP	Bakker MK.et al.(CrossAncestry)	rs922163	3.15242	2.86554	3.43929	1.14817	0.146365	4.34469e-15
DBP	Bakker MK.et al.(CrossAncestry)	rs925946	3.12496	2.83869	3.41122	1.13942	0.146054	6.1232e-15
DBP	Bakker MK.et al.(CrossAncestry)	rs9306160	3.13958	2.85283	3.42633	1.14409	0.146299	5.27402e-15
DBP	Bakker MK.et al.(CrossAncestry)	rs9344	3.19504	2.9104	3.47968	1.1616	0.145223	1.25703e-15
DBP	Bakker MK.et al.(CrossAncestry)	rs9357726	3.21436	2.92911	3.49961	1.16763	0.145536	1.03228e-15
DBP	Bakker MK.et al.(CrossAncestry)	rs9390459	3.19098	2.90595	3.47601	1.16033	0.145422	1.47463e-15
DBP	Bakker MK.et al.(CrossAncestry)	rs9636639	3.15214	2.86532	3.43896	1.14808	0.146337	4.31343e-15
DBP	Bakker MK.et al.(CrossAncestry)	rs975730	3.16733	2.88089	3.45378	1.15289	0.146145	3.05476e-15
DBP	Bakker MK.et al.(CrossAncestry)	All	3.15502	2.8696	3.44043	1.14899	0.14562	3.01378e-15
DBP	FinnGen_RIA	rs10018786	1.99507	1.7801	2.21004	0.690678	0.109678	3.02886e-10
DBP	FinnGen_RIA	rs1008058	2.01198	1.79614	2.22782	0.699119	0.110124	2.17462e-10
DBP	FinnGen_RIA	rs1011731	2.00265	1.7867	2.21859	0.69447	0.110177	2.91546e-10
DBP	FinnGen_RIA	rs10204405	1.97515	1.76013	2.19018	0.680646	0.109706	5.49588e-10
DBP	FinnGen_RIA	rs10259085	2.00748	1.79172	2.22324	0.696881	0.110081	2.44177e-10
DBP	FinnGen_RIA	rs1043809	2.01009	1.79424	2.22594	0.698178	0.110128	2.30241e-10
DBP	FinnGen_RIA	rs1049205	1.99906	1.78322	2.2149	0.692678	0.110121	3.17147e-10
DBP	FinnGen_RIA	rs10495928	2.0197	1.80433	2.23507	0.70295	0.109884	1.58228e-10
DBP	FinnGen_RIA	rs1053739	2.03717	1.82316	2.25117	0.711559	0.109187	7.17846e-11
DBP	FinnGen_RIA	rs1060105	2.01737	1.8013	2.23343	0.701793	0.110239	1.9386e-10
DBP	FinnGen_RIA	rs1060939	1.99871	1.78304	2.21438	0.692502	0.110034	3.10369e-10
DBP	FinnGen_RIA	rs10743347	1.98623	1.77369	2.19878	0.686239	0.108441	2.47995e-10
DBP	FinnGen_RIA	rs10943605	2.01566	1.79965	2.23168	0.700947	0.110212	2.01731e-10
DBP	FinnGen_RIA	rs11014166	1.99575	1.77889	2.21261	0.69102	0.110643	4.22398e-10
DBP	FinnGen_RIA	rs11024074	2.01615	1.8006	2.23171	0.701192	0.109975	1.81882e-10
DBP	FinnGen_RIA	rs11030016	2.00655	1.79068	2.22242	0.696417	0.110139	2.56436e-10
DBP	FinnGen_RIA	rs111245230	2.00369	1.78821	2.21917	0.694992	0.109938	2.58736e-10
DBP	FinnGen_RIA	rs11153730	2.02291	1.80775	2.23807	0.704537	0.109774	1.38003e-10
DBP	FinnGen_RIA	rs11191580	1.96877	1.75318	2.18436	0.67741	0.109996	7.343e-10
DBP	FinnGen_RIA	rs11222085	2.02209	1.80712	2.23706	0.70413	0.109678	1.36307e-10
DBP	FinnGen_RIA	rs11229457	2.01253	1.79683	2.22822	0.699391	0.110049	2.08089e-10
DBP	FinnGen_RIA	rs1126464	2.01869	1.80258	2.2348	0.702448	0.110262	1.88137e-10
DBP	FinnGen_RIA	rs11264743	2.00179	1.78621	2.21738	0.694043	0.109992	2.79121e-10
DBP	FinnGen_RIA	rs1130222	2.00124	1.78549	2.217	0.693767	0.110079	2.92994e-10
DBP	FinnGen_RIA	rs1133400	2.00403	1.78845	2.21961	0.69516	0.109991	2.61323e-10
DBP	FinnGen_RIA	rs1135640	2.02013	1.80541	2.23484	0.703161	0.109548	1.37406e-10
DBP	FinnGen_RIA	rs1138293	2.01125	1.7955	2.227	0.698758	0.110076	2.18189e-10
DBP	FinnGen_RIA	rs1145415	2.02251	1.8069	2.23811	0.704337	0.110002	1.52427e-10
DBP	FinnGen_RIA	rs11548855	2.00778	1.79203	2.22353	0.69703	0.110076	2.41567e-10
DBP	FinnGen_RIA	rs11555408	2.01171	1.79616	2.22725	0.698983	0.109972	2.07088e-10
DBP	FinnGen_RIA	rs11556924	2.00544	1.78935	2.22152	0.695861	0.110246	2.75673e-10
DBP	FinnGen_RIA	rs11639856	2.00976	1.7941	2.22541	0.698014	0.110028	2.23941e-10
DBP	FinnGen_RIA	rs11676272	1.98171	1.76671	2.19672	0.683961	0.109696	4.5154e-10
DBP	FinnGen_RIA	rs1173727	2.01533	1.79774	2.23293	0.700785	0.111017	2.74756e-10
DBP	FinnGen_RIA	rs1178979	2.00706	1.79132	2.2228	0.696672	0.110073	2.4648e-10
DBP	FinnGen_RIA	rs11977526	2.0317	1.81904	2.24435	0.708873	0.108497	6.42328e-11
DBP	FinnGen_RIA	rs12208357	2.014	1.79858	2.22943	0.700124	0.109911	1.89134e-10
DBP	FinnGen_RIA	rs12423664	2.01826	1.8032	2.23332	0.702236	0.109726	1.55468e-10
DBP	FinnGen_RIA	rs12477314	2.00648	1.79073	2.22223	0.696383	0.110076	2.50964e-10
DBP	FinnGen_RIA	rs12773594	2.01253	1.79677	2.2283	0.699395	0.110086	2.10954e-10
DBP	FinnGen_RIA	rs12801636	1.97856	1.76351	2.1936	0.682367	0.109718	4.99388e-10
DBP	FinnGen_RIA	rs12917707	2.00137	1.78482	2.21791	0.693831	0.110483	3.3864e-10
DBP	FinnGen_RIA	rs12993599	2.00726	1.79147	2.22305	0.696769	0.110098	2.47305e-10
DBP	FinnGen_RIA	rs13107325	1.9943	1.77879	2.2098	0.690291	0.109952	3.42695e-10
DBP	FinnGen_RIA	rs13508	2.00837	1.79264	2.22411	0.697326	0.110069	2.36784e-10
DBP	FinnGen_RIA	rs1353776	2.01109	1.79532	2.22686	0.698675	0.110086	2.2011e-10
DBP	FinnGen_RIA	rs1361108	1.9998	1.78412	2.21548	0.693046	0.110042	3.01466e-10
DBP	FinnGen_RIA	rs1378942	2.03698	1.81894	2.25502	0.71147	0.111246	1.60054e-10
DBP	FinnGen_RIA	rs1408814	2.01005	1.79428	2.22581	0.698159	0.110084	2.26723e-10
DBP	FinnGen_RIA	rs144867634	2.00796	1.79226	2.22365	0.697118	0.110049	2.37939e-10
DBP	FinnGen_RIA	rs1448808	1.99647	1.78134	2.21161	0.691382	0.109764	2.99908e-10
DBP	FinnGen_RIA	rs1449592	2.01535	1.7999	2.2308	0.700793	0.109925	1.82727e-10
DBP	FinnGen_RIA	rs1530440	2.03159	1.8148	2.24838	0.708819	0.110609	1.47119e-10
DBP	FinnGen_RIA	rs1549979	2.01224	1.79657	2.22792	0.699251	0.110037	2.08825e-10
DBP	FinnGen_RIA	rs1657502	2.01874	1.80274	2.23474	0.702474	0.110206	1.8394e-10
DBP	FinnGen_RIA	rs167479	2.01672	1.79892	2.23453	0.701475	0.111127	2.74773e-10
DBP	FinnGen_RIA	rs16843947	2.00604	1.79031	2.22178	0.696165	0.110067	2.53337e-10
DBP	FinnGen_RIA	rs16851397	2.00301	1.78706	2.21897	0.694653	0.110183	2.89027e-10
DBP	FinnGen_RIA	rs16921914	1.99634	1.78103	2.21164	0.691313	0.109848	3.10655e-10
DBP	FinnGen_RIA	rs16948048	2.02451	1.80864	2.24037	0.705326	0.110134	1.51096e-10
DBP	FinnGen_RIA	rs16982520	1.99022	1.77224	2.20821	0.688247	0.111216	6.07861e-10
DBP	FinnGen_RIA	rs16998073	1.93754	1.71971	2.15536	0.661417	0.111135	2.6577e-09
DBP	FinnGen_RIA	rs17020136	2.0191	1.80364	2.23457	0.702654	0.109929	1.63854e-10
DBP	FinnGen_RIA	rs17030613	2.02624	1.80953	2.24295	0.706182	0.110567	1.69287e-10
DBP	FinnGen_RIA	rs17287293	2.01366	1.7982	2.22911	0.699954	0.109926	1.92144e-10
DBP	FinnGen_RIA	rs17342717	1.99155	1.77651	2.2066	0.688914	0.109717	3.40739e-10
DBP	FinnGen_RIA	rs17362588	2.00407	1.78786	2.22028	0.695181	0.110313	2.94004e-10
DBP	FinnGen_RIA	rs17367504	1.96839	1.75115	2.18564	0.677218	0.11084	9.9721e-10
DBP	FinnGen_RIA	rs17391694	2.00007	1.78429	2.21584	0.69318	0.110089	3.04371e-10
DBP	FinnGen_RIA	rs1744356	2.0071	1.79123	2.22298	0.696692	0.11014	2.52435e-10
DBP	FinnGen_RIA	rs17514846	2.01939	1.80223	2.23656	0.702797	0.110798	2.25273e-10
DBP	FinnGen_RIA	rs17677991	1.9852	1.76999	2.2004	0.685718	0.1098	4.23448e-10
DBP	FinnGen_RIA	rs17880989	2.02837	1.81466	2.24208	0.707233	0.109037	8.80565e-11
DBP	FinnGen_RIA	rs1799945	2.01239	1.79561	2.22916	0.699321	0.1106	2.56558e-10
DBP	FinnGen_RIA	rs1885987	1.99391	1.77897	2.20884	0.690096	0.109661	3.11353e-10
DBP	FinnGen_RIA	rs1887320	2.02058	1.80296	2.23821	0.703387	0.111033	2.37461e-10
DBP	FinnGen_RIA	rs194520	2.02089	1.80561	2.23616	0.703536	0.109835	1.5001e-10
DBP	FinnGen_RIA	rs1950500	2.0112	1.79539	2.22702	0.698732	0.110109	2.21272e-10
DBP	FinnGen_RIA	rs1994016	1.99188	1.77742	2.20634	0.68908	0.109418	3.02129e-10
DBP	FinnGen_RIA	rs1997243	2.01493	1.79957	2.23029	0.700585	0.109877	1.81681e-10
DBP	FinnGen_RIA	rs2006771	1.99982	1.78445	2.21519	0.693057	0.109884	2.84204e-10
DBP	FinnGen_RIA	rs2053163	1.99758	1.7824	2.21276	0.691935	0.109785	2.92579e-10
DBP	FinnGen_RIA	rs2061822	1.98524	1.77256	2.19793	0.685741	0.108512	2.62377e-10
DBP	FinnGen_RIA	rs2173958	2.00719	1.79146	2.22292	0.696736	0.110067	2.44978e-10
DBP	FinnGen_RIA	rs2228603	2.00686	1.79081	2.22291	0.696572	0.11023	2.62806e-10
DBP	FinnGen_RIA	rs2234962	2.01041	1.79431	2.2265	0.698338	0.110253	2.38991e-10
DBP	FinnGen_RIA	rs2250377	2.02707	1.81331	2.24083	0.706591	0.10906	9.23848e-11
DBP	FinnGen_RIA	rs2272007	1.98601	1.76936	2.20267	0.686129	0.11054	5.39819e-10
DBP	FinnGen_RIA	rs2274159	2.00397	1.78811	2.21983	0.695129	0.110132	2.75868e-10
DBP	FinnGen_RIA	rs2286472	2.01286	1.79706	2.22865	0.699555	0.110099	2.09994e-10
DBP	FinnGen_RIA	rs2292239	2.02169	1.80689	2.23649	0.703934	0.10959	1.33299e-10
DBP	FinnGen_RIA	rs2303909	1.99974	1.78434	2.21514	0.693019	0.109898	2.86255e-10
DBP	FinnGen_RIA	rs2306899	2.01335	1.79774	2.22896	0.6998	0.110005	1.99741e-10
DBP	FinnGen_RIA	rs2307111	2.0523	1.83936	2.26524	0.718962	0.108642	3.64812e-11
DBP	FinnGen_RIA	rs2320299	2.0114	1.79568	2.22712	0.698831	0.110063	2.16207e-10
DBP	FinnGen_RIA	rs2373115	2.00628	1.79049	2.22206	0.69628	0.110096	2.54351e-10
DBP	FinnGen_RIA	rs2381683	2.02085	1.80511	2.2366	0.70352	0.110073	1.64374e-10
DBP	FinnGen_RIA	rs2397060	1.99597	1.78074	2.21119	0.691128	0.109811	3.09752e-10
DBP	FinnGen_RIA	rs2469997	2.02266	1.80742	2.23791	0.704415	0.10982	1.41494e-10
DBP	FinnGen_RIA	rs2493292	1.99784	1.78207	2.21361	0.692067	0.110085	3.24373e-10
DBP	FinnGen_RIA	rs2527614	2.01648	1.80073	2.23222	0.701351	0.110073	1.86929e-10
DBP	FinnGen_RIA	rs2549794	2.00676	1.79088	2.22265	0.696523	0.110145	2.55349e-10
DBP	FinnGen_RIA	rs2571445	2.02078	1.80504	2.23653	0.703486	0.110074	1.64775e-10
DBP	FinnGen_RIA	rs2606736	2.00019	1.78477	2.21561	0.693241	0.109907	2.83587e-10
DBP	FinnGen_RIA	rs2681472	1.95572	1.74395	2.16749	0.670758	0.108046	5.36446e-10
DBP	FinnGen_RIA	rs2782643	2.02265	1.80753	2.23777	0.704409	0.109754	1.3802e-10
DBP	FinnGen_RIA	rs2926747	1.99625	1.78084	2.21165	0.691269	0.109901	3.17623e-10
DBP	FinnGen_RIA	rs2942202	2.00985	1.79414	2.22556	0.698061	0.110055	2.25565e-10
DBP	FinnGen_RIA	rs294636	2.0122	1.79646	2.22795	0.699231	0.110074	2.1201e-10
DBP	FinnGen_RIA	rs3118905	1.99983	1.78437	2.21529	0.693062	0.109929	2.88846e-10
DBP	FinnGen_RIA	rs314370	2.0032	1.78722	2.21918	0.694747	0.110193	2.88519e-10
DBP	FinnGen_RIA	rs3184504	2.13412	1.91759	2.35066	0.758056	0.110475	6.80084e-12
DBP	FinnGen_RIA	rs33956817	2.01004	1.79447	2.22562	0.698157	0.109987	2.18663e-10
DBP	FinnGen_RIA	rs33979934	1.99307	1.77825	2.2079	0.689678	0.109604	3.12522e-10
DBP	FinnGen_RIA	rs34221642	2.00636	1.79068	2.22203	0.696321	0.110037	2.48296e-10
DBP	FinnGen_RIA	rs34471628	2.01095	1.79534	2.22657	0.69861	0.11001	2.14731e-10
DBP	FinnGen_RIA	rs34591516	2.00414	1.78818	2.2201	0.695214	0.110184	2.79764e-10
DBP	FinnGen_RIA	rs34727427	2.00754	1.79182	2.22326	0.696909	0.110061	2.41961e-10
DBP	FinnGen_RIA	rs35444	1.98839	1.77209	2.2047	0.687327	0.110359	4.72077e-10
DBP	FinnGen_RIA	rs35479618	2.00768	1.79172	2.22365	0.696982	0.110186	2.52377e-10
DBP	FinnGen_RIA	rs35675346	2.01042	1.79446	2.22637	0.698341	0.110182	2.3267e-10
DBP	FinnGen_RIA	rs3755652	2.00625	1.79038	2.22212	0.696269	0.110139	2.58632e-10
DBP	FinnGen_RIA	rs3772219	2.00957	1.7936	2.22553	0.69792	0.110186	2.38896e-10
DBP	FinnGen_RIA	rs3774729	2.00091	1.78547	2.21635	0.693602	0.109917	2.78625e-10
DBP	FinnGen_RIA	rs3810291	2.01975	1.8045	2.235	0.702975	0.109823	1.5439e-10
DBP	FinnGen_RIA	rs3816183	1.99732	1.78205	2.21259	0.691805	0.109833	3.0016e-10
DBP	FinnGen_RIA	rs415895	2.01721	1.80118	2.23324	0.701716	0.110219	1.93325e-10
DBP	FinnGen_RIA	rs448378	1.97542	1.75918	2.19165	0.680779	0.110323	6.79581e-10
DBP	FinnGen_RIA	rs4562	1.99676	1.78137	2.21214	0.691525	0.10989	3.11603e-10
DBP	FinnGen_RIA	rs4587807	2.01391	1.79837	2.22945	0.700078	0.109967	1.9373e-10
DBP	FinnGen_RIA	rs4601530	1.98207	1.76737	2.19677	0.684143	0.10954	4.22229e-10
DBP	FinnGen_RIA	rs4626664	2.03092	1.81814	2.24371	0.708491	0.108564	6.75345e-11
DBP	FinnGen_RIA	rs4679392	2.00818	1.79244	2.22392	0.697228	0.11007	2.38277e-10
DBP	FinnGen_RIA	rs4686683	1.9844	1.76933	2.19946	0.685315	0.109727	4.22077e-10
DBP	FinnGen_RIA	rs4691380	2.00671	1.79094	2.22249	0.696499	0.110089	2.50525e-10
DBP	FinnGen_RIA	rs4705752	2.0203	1.80554	2.23506	0.703247	0.10957	1.37873e-10
DBP	FinnGen_RIA	rs4803448	2.01109	1.79541	2.22676	0.698675	0.11004	2.16352e-10
DBP	FinnGen_RIA	rs4823006	2.00827	1.79224	2.2243	0.697273	0.110219	2.51218e-10
DBP	FinnGen_RIA	rs4859683	2.01539	1.8	2.23079	0.700814	0.109895	1.80446e-10
DBP	FinnGen_RIA	rs4883201	2.01083	1.79507	2.22658	0.698547	0.11008	2.21222e-10
DBP	FinnGen_RIA	rs4897193	2.00832	1.79163	2.22501	0.697297	0.110556	2.84173e-10
DBP	FinnGen_RIA	rs4899260	2.01593	1.8004	2.23145	0.701079	0.10996	1.82076e-10
DBP	FinnGen_RIA	rs4945197	1.98149	1.76759	2.1954	0.683851	0.109137	3.70424e-10
DBP	FinnGen_RIA	rs4968639	2.01181	1.79612	2.2275	0.699037	0.110046	2.12216e-10
DBP	FinnGen_RIA	rs534214	2.01536	1.79968	2.23105	0.7008	0.110041	1.90849e-10
DBP	FinnGen_RIA	rs55679337	2.01031	1.7946	2.22602	0.698289	0.110055	2.22578e-10
DBP	FinnGen_RIA	rs59508481	2.00805	1.79213	2.22397	0.697166	0.110164	2.47619e-10
DBP	FinnGen_RIA	rs605066	2.024	1.8092	2.23879	0.705074	0.109588	1.24397e-10
DBP	FinnGen_RIA	rs6062343	2.01548	1.79984	2.23112	0.700856	0.110019	1.88663e-10
DBP	FinnGen_RIA	rs60632610	2.0043	1.78852	2.22009	0.695297	0.110095	2.69454e-10
DBP	FinnGen_RIA	rs6077853	2.00638	1.79047	2.22229	0.696331	0.110158	2.59503e-10
DBP	FinnGen_RIA	rs6095241	2.00123	1.78533	2.21713	0.693764	0.110153	3.01101e-10
DBP	FinnGen_RIA	rs61732533	1.9994	1.78418	2.21462	0.692847	0.109807	2.79637e-10
DBP	FinnGen_RIA	rs630379	2.03298	1.81707	2.24889	0.709503	0.110157	1.18798e-10
DBP	FinnGen_RIA	rs635634	2.01061	1.79365	2.22756	0.698437	0.11069	2.79348e-10
DBP	FinnGen_RIA	rs6438013	2.01718	1.80167	2.2327	0.701702	0.109957	1.75269e-10
DBP	FinnGen_RIA	rs6496047	2.02184	1.80645	2.23722	0.704007	0.109889	1.48872e-10
DBP	FinnGen_RIA	rs653220	1.99823	1.78298	2.21348	0.692261	0.109822	2.90973e-10
DBP	FinnGen_RIA	rs6545977	2.01334	1.79782	2.22887	0.699797	0.10996	1.96405e-10
DBP	FinnGen_RIA	rs6662118	2.01214	1.79545	2.22883	0.699199	0.110558	2.54421e-10
DBP	FinnGen_RIA	rs6714498	2.00874	1.793	2.22448	0.697507	0.110072	2.34521e-10
DBP	FinnGen_RIA	rs6795735	2.00827	1.79235	2.22418	0.697271	0.110159	2.45708e-10
DBP	FinnGen_RIA	rs6861681	2.0252	1.80947	2.24094	0.705669	0.110069	1.44409e-10
DBP	FinnGen_RIA	rs6905288	2.03649	1.82203	2.25095	0.711227	0.109418	8.02748e-11
DBP	FinnGen_RIA	rs6969780	2.00517	1.78929	2.22105	0.695728	0.110142	2.67308e-10
DBP	FinnGen_RIA	rs699	1.94764	1.73422	2.16105	0.666616	0.108887	9.23408e-10
DBP	FinnGen_RIA	rs7023954	2.03273	1.82025	2.24521	0.709381	0.108407	6.00161e-11
DBP	FinnGen_RIA	rs7076938	1.99434	1.77724	2.21144	0.690314	0.110767	4.60091e-10
DBP	FinnGen_RIA	rs7134375	2.02169	1.80679	2.23658	0.703932	0.109639	1.35887e-10
DBP	FinnGen_RIA	rs7173826	2.00335	1.78776	2.21894	0.69482	0.109997	2.67136e-10
DBP	FinnGen_RIA	rs7234309	2.01346	1.79795	2.22898	0.699855	0.109956	1.95482e-10
DBP	FinnGen_RIA	rs7248171	2.01065	1.79472	2.22659	0.698459	0.110171	2.30091e-10
DBP	FinnGen_RIA	rs7302981	2.03243	1.81566	2.2492	0.709234	0.110598	1.42932e-10
DBP	FinnGen_RIA	rs7323767	2.02266	1.80852	2.2368	0.704414	0.109253	1.13693e-10
DBP	FinnGen_RIA	rs76452347	2.01738	1.80131	2.23344	0.701798	0.110238	1.93781e-10
DBP	FinnGen_RIA	rs7666785	2.00049	1.78509	2.21589	0.693394	0.109898	2.80059e-10
DBP	FinnGen_RIA	rs76767219	2.02006	1.80533	2.2348	0.703129	0.109559	1.3823e-10
DBP	FinnGen_RIA	rs7692387	1.97973	1.76397	2.19548	0.682959	0.110078	5.49395e-10
DBP	FinnGen_RIA	rs7698598	1.9949	1.77961	2.21018	0.690593	0.109839	3.23024e-10
DBP	FinnGen_RIA	rs7756992	2.02316	1.8085	2.23782	0.704661	0.10952	1.24195e-10
DBP	FinnGen_RIA	rs7830613	2.03286	1.81858	2.24714	0.709443	0.109329	8.63546e-11
DBP	FinnGen_RIA	rs7893462	2.00037	1.78483	2.21592	0.693334	0.109972	2.88867e-10
DBP	FinnGen_RIA	rs7944584	1.99436	1.77846	2.21026	0.690324	0.110151	3.67976e-10
DBP	FinnGen_RIA	rs8068318	2.00048	1.78451	2.21646	0.693389	0.110191	3.12175e-10
DBP	FinnGen_RIA	rs8102137	1.99826	1.78214	2.21438	0.692277	0.110266	3.42401e-10
DBP	FinnGen_RIA	rs814501	1.99521	1.78046	2.20996	0.690749	0.109567	2.89382e-10
DBP	FinnGen_RIA	rs832582	2.01305	1.79743	2.22867	0.699652	0.110009	2.01802e-10
DBP	FinnGen_RIA	rs848210	2.01238	1.79666	2.22811	0.699319	0.110064	2.10134e-10
DBP	FinnGen_RIA	rs879597	2.0208	1.80542	2.23619	0.703494	0.109891	1.53608e-10
DBP	FinnGen_RIA	rs881858	2.02008	1.80452	2.23564	0.703138	0.109978	1.62184e-10
DBP	FinnGen_RIA	rs891511	1.97006	1.75394	2.18618	0.678065	0.110266	7.77878e-10
DBP	FinnGen_RIA	rs909116	2.02141	1.80567	2.23715	0.703795	0.11007	1.61553e-10
DBP	FinnGen_RIA	rs922163	2.01503	1.79942	2.23063	0.700632	0.110004	1.90041e-10
DBP	FinnGen_RIA	rs925946	2.02043	1.80475	2.23611	0.703312	0.11004	1.64355e-10
DBP	FinnGen_RIA	rs9306160	1.99883	1.78317	2.21448	0.69256	0.110026	3.08396e-10
DBP	FinnGen_RIA	rs9344	1.99852	1.78317	2.21386	0.692404	0.109869	2.93655e-10
DBP	FinnGen_RIA	rs9357726	1.99996	1.7842	2.21572	0.693127	0.110081	3.04394e-10
DBP	FinnGen_RIA	rs9373985	1.98568	1.77312	2.19824	0.685963	0.108448	2.52815e-10
DBP	FinnGen_RIA	rs9390459	2.02755	1.81367	2.24142	0.706827	0.10912	9.32382e-11
DBP	FinnGen_RIA	rs9636639	2.01096	1.79517	2.22675	0.698611	0.110097	2.2183e-10
DBP	FinnGen_RIA	rs975730	1.99841	1.7834	2.21341	0.69235	0.109696	2.76285e-10
DBP	FinnGen_RIA	All	2.00794	1.79294	2.22294	0.697109	0.109696	2.08526e-10
LDL	Bakker MK.et al.(European)	rs10195252	0.93894	0.750794	1.12709	-0.0630036	0.0959931	0.511609
LDL	Bakker MK.et al.(European)	rs10490626	0.937244	0.748893	1.12559	-0.0648119	0.0960973	0.500031
LDL	Bakker MK.et al.(European)	rs10893499	0.949575	0.762508	1.13664	-0.0517412	0.095442	0.587734
LDL	Bakker MK.et al.(European)	rs10903129	0.952323	0.767764	1.13688	-0.0488511	0.0941625	0.603903
LDL	Bakker MK.et al.(European)	rs112201728	0.932358	0.744335	1.12038	-0.0700388	0.0959298	0.465326
LDL	Bakker MK.et al.(European)	rs11563251	0.93792	0.749918	1.12592	-0.0640906	0.0959196	0.504025
LDL	Bakker MK.et al.(European)	rs1169288	0.917979	0.73757	1.09839	-0.0855802	0.0920457	0.352497
LDL	Bakker MK.et al.(European)	rs12066643	0.941205	0.75327	1.12914	-0.0605948	0.0958849	0.527417
LDL	Bakker MK.et al.(European)	rs12748152	0.940213	0.752068	1.12836	-0.0616485	0.0959924	0.520729
LDL	Bakker MK.et al.(European)	rs12916	0.95727	0.766382	1.14816	-0.0436693	0.0973923	0.653875
LDL	Bakker MK.et al.(European)	rs13206249	0.934516	0.746412	1.12262	-0.067727	0.0959712	0.480374
LDL	Bakker MK.et al.(European)	rs13277801	0.929066	0.743283	1.11485	-0.0735753	0.0947873	0.437622
LDL	Bakker MK.et al.(European)	rs1367117	0.94092	0.744164	1.13768	-0.0608969	0.100386	0.544098
LDL	Bakker MK.et al.(European)	rs1564348	0.93789	0.748928	1.12685	-0.0641226	0.096409	0.50598
LDL	Bakker MK.et al.(European)	rs16891156	0.951047	0.767755	1.13434	-0.0501918	0.0935165	0.591464
LDL	Bakker MK.et al.(European)	rs17404153	0.935325	0.748031	1.12262	-0.0668607	0.0955585	0.484125
LDL	Bakker MK.et al.(European)	rs174583	0.986777	0.817375	1.15618	-0.0133109	0.08643	0.877603
LDL	Bakker MK.et al.(European)	rs1800961	0.927033	0.74305	1.11102	-0.0757658	0.0938692	0.419585
LDL	Bakker MK.et al.(European)	rs1883025	0.943335	0.755602	1.13107	-0.0583333	0.0957821	0.542511
LDL	Bakker MK.et al.(European)	rs2000999	0.945123	0.754861	1.13538	-0.0564401	0.0970723	0.560956
LDL	Bakker MK.et al.(European)	rs2030746	0.940873	0.753015	1.12873	-0.0609471	0.0958457	0.52485
LDL	Bakker MK.et al.(European)	rs2328223	0.946233	0.760256	1.13221	-0.0552666	0.0948864	0.560264
LDL	Bakker MK.et al.(European)	rs2390536	0.939282	0.751305	1.12726	-0.0626397	0.0959065	0.51367
LDL	Bakker MK.et al.(European)	rs247616	0.923881	0.735867	1.1119	-0.0791718	0.0959258	0.409177
LDL	Bakker MK.et al.(European)	rs2642438	0.935737	0.747634	1.12384	-0.0664209	0.0959709	0.488878
LDL	Bakker MK.et al.(European)	rs267733	0.93846	0.750275	1.12665	-0.0635147	0.096013	0.508278
LDL	Bakker MK.et al.(European)	rs2710642	0.9388	0.750679	1.12692	-0.0631532	0.09598	0.510549
LDL	Bakker MK.et al.(European)	rs2737252	0.93156	0.745272	1.11785	-0.0708944	0.0950451	0.455726
LDL	Bakker MK.et al.(European)	rs2738459	0.937175	0.747542	1.12681	-0.0648851	0.0967518	0.502453
LDL	Bakker MK.et al.(European)	rs314253	0.93978	0.751655	1.12791	-0.0621091	0.0959823	0.517574
LDL	Bakker MK.et al.(European)	rs3184504	0.937762	0.74965	1.12587	-0.064259	0.0959754	0.503153
LDL	Bakker MK.et al.(European)	rs364585	0.938825	0.750664	1.12698	-0.0631266	0.0960001	0.510816
LDL	Bakker MK.et al.(European)	rs3757354	0.943164	0.754981	1.13135	-0.0585148	0.0960118	0.542223
LDL	Bakker MK.et al.(European)	rs3780181	0.946465	0.761428	1.1315	-0.0550212	0.0944066	0.560021
LDL	Bakker MK.et al.(European)	rs4253776	0.934795	0.748261	1.12133	-0.0674275	0.0951708	0.478641
LDL	Bakker MK.et al.(European)	rs4530754	0.929297	0.743663	1.11493	-0.0733272	0.0947109	0.4388
LDL	Bakker MK.et al.(European)	rs4722551	0.924235	0.741357	1.10711	-0.0787885	0.0933052	0.398437
LDL	Bakker MK.et al.(European)	rs4942486	0.951427	0.769208	1.13365	-0.0497924	0.0929686	0.592247
LDL	Bakker MK.et al.(European)	rs4970834	0.929444	0.727769	1.13112	-0.0731682	0.102896	0.477029
LDL	Bakker MK.et al.(European)	rs5763662	0.936993	0.749033	1.12495	-0.0650792	0.0958981	0.497373
LDL	Bakker MK.et al.(European)	rs579459	0.950361	0.760859	1.13986	-0.0509137	0.0966845	0.598474
LDL	Bakker MK.et al.(European)	rs6016373	0.938413	0.74994	1.12689	-0.0635648	0.0961597	0.508591
LDL	Bakker MK.et al.(European)	rs6065311	0.938938	0.750054	1.12782	-0.0630059	0.0963691	0.513242
LDL	Bakker MK.et al.(European)	rs6504872	0.926531	0.744591	1.10847	-0.0763076	0.0928266	0.411052
LDL	Bakker MK.et al.(European)	rs6511720	0.909567	0.700708	1.11843	-0.0947865	0.106561	0.373731
LDL	Bakker MK.et al.(European)	rs6544713	0.961288	0.77062	1.15196	-0.0394814	0.0972795	0.684849
LDL	Bakker MK.et al.(European)	rs6693893	0.941427	0.753447	1.12941	-0.0603586	0.0959083	0.529128
LDL	Bakker MK.et al.(European)	rs6709904	0.928573	0.741989	1.11516	-0.0741066	0.0951957	0.436295
LDL	Bakker MK.et al.(European)	rs676388	0.933005	0.746266	1.11974	-0.0693446	0.095275	0.466714
LDL	Bakker MK.et al.(European)	rs6882076	0.937629	0.748651	1.12661	-0.0644014	0.0964173	0.504169
LDL	Bakker MK.et al.(European)	rs6909746	0.931594	0.745181	1.11801	-0.0708582	0.0951085	0.456257
LDL	Bakker MK.et al.(European)	rs72902576	0.930558	0.74288	1.11824	-0.0719706	0.0957544	0.452282
LDL	Bakker MK.et al.(European)	rs7551981	0.93791	0.748302	1.12752	-0.0641011	0.096739	0.507575
LDL	Bakker MK.et al.(European)	rs7640978	0.94679	0.761903	1.13168	-0.0546776	0.0943305	0.562158
LDL	Bakker MK.et al.(European)	rs8017377	0.941949	0.753774	1.13012	-0.059804	0.096008	0.533346
LDL	Bakker MK.et al.(European)	rs9875338	0.940594	0.752425	1.12876	-0.0612441	0.0960046	0.52352
LDL	Bakker MK.et al.(European)	All	0.938859	0.75291	1.12481	-0.0630902	0.0948717	0.506047
LDL	Bakker MK.et al.(CrossAncestry)	rs10195252	0.895855	0.760569	1.03114	-0.109976	0.0690237	0.111091
LDL	Bakker MK.et al.(CrossAncestry)	rs10490626	0.89447	0.759159	1.02978	-0.111524	0.0690362	0.106214
LDL	Bakker MK.et al.(CrossAncestry)	rs10893499	0.903097	0.76808	1.03811	-0.101925	0.0688864	0.138977
LDL	Bakker MK.et al.(CrossAncestry)	rs10903129	0.904731	0.772253	1.03721	-0.100118	0.0675906	0.138542
LDL	Bakker MK.et al.(CrossAncestry)	rs112201728	0.892	0.757059	1.02694	-0.114289	0.0688476	0.0969089
LDL	Bakker MK.et al.(CrossAncestry)	rs11563251	0.894764	0.759457	1.03007	-0.111196	0.0690339	0.107236
LDL	Bakker MK.et al.(CrossAncestry)	rs1169288	0.884708	0.752153	1.01726	-0.122497	0.06763	0.0700962
LDL	Bakker MK.et al.(CrossAncestry)	rs12066643	0.89641	0.761181	1.03164	-0.109358	0.0689943	0.112961
LDL	Bakker MK.et al.(CrossAncestry)	rs1250229	0.895407	0.760179	1.03063	-0.110477	0.0689939	0.10932
LDL	Bakker MK.et al.(CrossAncestry)	rs12748152	0.895968	0.760695	1.03124	-0.10985	0.0690168	0.111464
LDL	Bakker MK.et al.(CrossAncestry)	rs12916	0.906713	0.769513	1.04391	-0.0979294	0.07	0.161816
LDL	Bakker MK.et al.(CrossAncestry)	rs13206249	0.894469	0.758864	1.03007	-0.111525	0.0691863	0.106971
LDL	Bakker MK.et al.(CrossAncestry)	rs13277801	0.893475	0.758195	1.02876	-0.112637	0.0690205	0.102693
LDL	Bakker MK.et al.(CrossAncestry)	rs1367117	0.903715	0.764533	1.0429	-0.101241	0.0710111	0.153952
LDL	Bakker MK.et al.(CrossAncestry)	rs1564348	0.894658	0.759102	1.03021	-0.111313	0.0691615	0.107514
LDL	Bakker MK.et al.(CrossAncestry)	rs16891156	0.895609	0.759165	1.03205	-0.110251	0.0696142	0.113252
LDL	Bakker MK.et al.(CrossAncestry)	rs17404153	0.890662	0.757403	1.02392	-0.11579	0.0679894	0.0885566
LDL	Bakker MK.et al.(CrossAncestry)	rs1800961	0.889873	0.756767	1.02298	-0.116676	0.0679112	0.085784
LDL	Bakker MK.et al.(CrossAncestry)	rs1883025	0.901304	0.76751	1.0351	-0.103912	0.0682624	0.127947
LDL	Bakker MK.et al.(CrossAncestry)	rs2000999	0.89468	0.757902	1.03146	-0.111289	0.0697848	0.110768
LDL	Bakker MK.et al.(CrossAncestry)	rs2030746	0.897772	0.762951	1.03259	-0.107839	0.0687863	0.116943
LDL	Bakker MK.et al.(CrossAncestry)	rs2228603	0.910363	0.777699	1.04303	-0.0939114	0.0676858	0.165301
LDL	Bakker MK.et al.(CrossAncestry)	rs2328223	0.895274	0.75985	1.0307	-0.110626	0.0690939	0.109356
LDL	Bakker MK.et al.(CrossAncestry)	rs2390536	0.896036	0.76086	1.03121	-0.109775	0.0689672	0.111452
LDL	Bakker MK.et al.(CrossAncestry)	rs247616	0.881491	0.748209	1.01477	-0.126141	0.0680007	0.063597
LDL	Bakker MK.et al.(CrossAncestry)	rs2587534	0.896456	0.760868	1.03204	-0.109307	0.0691772	0.114085
LDL	Bakker MK.et al.(CrossAncestry)	rs2642438	0.89438	0.758962	1.0298	-0.111625	0.0690907	0.106175
LDL	Bakker MK.et al.(CrossAncestry)	rs267733	0.894901	0.759592	1.03021	-0.111042	0.0690351	0.107729
LDL	Bakker MK.et al.(CrossAncestry)	rs2710642	0.895028	0.759675	1.03038	-0.110901	0.0690575	0.108292
LDL	Bakker MK.et al.(CrossAncestry)	rs2737252	0.891735	0.756968	1.0265	-0.114586	0.0687591	0.0956173
LDL	Bakker MK.et al.(CrossAncestry)	rs2738459	0.894155	0.758368	1.02994	-0.111876	0.0692793	0.106343
LDL	Bakker MK.et al.(CrossAncestry)	rs2965157	0.900528	0.762952	1.0381	-0.104774	0.070192	0.135523
LDL	Bakker MK.et al.(CrossAncestry)	rs314253	0.896957	0.761754	1.03216	-0.108747	0.0689811	0.114915
LDL	Bakker MK.et al.(CrossAncestry)	rs3184504	0.894782	0.759546	1.03002	-0.111175	0.0689978	0.107118
LDL	Bakker MK.et al.(CrossAncestry)	rs364585	0.893977	0.758692	1.02926	-0.112075	0.0690229	0.104431
LDL	Bakker MK.et al.(CrossAncestry)	rs3757354	0.893082	0.757489	1.02867	-0.113077	0.06918	0.102147
LDL	Bakker MK.et al.(CrossAncestry)	rs3780181	0.901249	0.768262	1.03424	-0.103974	0.0678506	0.125426
LDL	Bakker MK.et al.(CrossAncestry)	rs4253776	0.893386	0.759128	1.02764	-0.112737	0.0684987	0.0998001
LDL	Bakker MK.et al.(CrossAncestry)	rs4530754	0.887134	0.755589	1.01868	-0.119759	0.0671146	0.0743588
LDL	Bakker MK.et al.(CrossAncestry)	rs4722551	0.888223	0.756261	1.02019	-0.118532	0.0673278	0.078319
LDL	Bakker MK.et al.(CrossAncestry)	rs4942486	0.903388	0.771917	1.03486	-0.101603	0.067077	0.129843
LDL	Bakker MK.et al.(CrossAncestry)	rs4970712	0.893373	0.758496	1.02825	-0.112751	0.0688148	0.101323
LDL	Bakker MK.et al.(CrossAncestry)	rs4970834	0.882887	0.742234	1.02354	-0.124558	0.071762	0.0826159
LDL	Bakker MK.et al.(CrossAncestry)	rs5763662	0.894831	0.759241	1.03042	-0.11112	0.0691787	0.108213
LDL	Bakker MK.et al.(CrossAncestry)	rs579459	0.912701	0.779077	1.04632	-0.0913472	0.0681756	0.180284
LDL	Bakker MK.et al.(CrossAncestry)	rs6016373	0.892324	0.75713	1.02752	-0.113926	0.0689765	0.0986022
LDL	Bakker MK.et al.(CrossAncestry)	rs6065311	0.895497	0.759733	1.03126	-0.110377	0.0692669	0.111047
LDL	Bakker MK.et al.(CrossAncestry)	rs6504872	0.884703	0.7567	1.01271	-0.122503	0.0653077	0.0606844
LDL	Bakker MK.et al.(CrossAncestry)	rs6511720	0.877758	0.736034	1.01948	-0.130385	0.0723079	0.0713591
LDL	Bakker MK.et al.(CrossAncestry)	rs6544713	0.90492	0.768988	1.04085	-0.0999084	0.0693533	0.149706
LDL	Bakker MK.et al.(CrossAncestry)	rs6693893	0.896559	0.761379	1.03174	-0.109191	0.0689696	0.113382
LDL	Bakker MK.et al.(CrossAncestry)	rs6709904	0.887579	0.754697	1.02046	-0.119258	0.0677967	0.0785689
LDL	Bakker MK.et al.(CrossAncestry)	rs676388	0.892571	0.758188	1.02695	-0.113649	0.0685627	0.0974
LDL	Bakker MK.et al.(CrossAncestry)	rs6882076	0.894497	0.758624	1.03037	-0.111494	0.0693227	0.107763
LDL	Bakker MK.et al.(CrossAncestry)	rs6909746	0.891345	0.75741	1.02528	-0.115024	0.0683338	0.0923228
LDL	Bakker MK.et al.(CrossAncestry)	rs7254892	0.920451	0.764505	1.0764	-0.0828916	0.0795642	0.297495
LDL	Bakker MK.et al.(CrossAncestry)	rs72902576	0.891106	0.756424	1.02579	-0.115292	0.0687149	0.093379
LDL	Bakker MK.et al.(CrossAncestry)	rs7551981	0.901521	0.76606	1.03698	-0.103672	0.0691129	0.133606
LDL	Bakker MK.et al.(CrossAncestry)	rs7640978	0.904221	0.776127	1.03232	-0.100681	0.0653542	0.123426
LDL	Bakker MK.et al.(CrossAncestry)	rs7832643	0.889693	0.755817	1.02357	-0.116879	0.0683041	0.0870517
LDL	Bakker MK.et al.(CrossAncestry)	rs8017377	0.895104	0.759691	1.03052	-0.110816	0.0690881	0.108719
LDL	Bakker MK.et al.(CrossAncestry)	rs9875338	0.897275	0.762206	1.03234	-0.108393	0.0689126	0.115742
LDL	Bakker MK.et al.(CrossAncestry)	All	0.895434	0.761448	1.02942	-0.110447	0.0683601	0.106168
LDL	FinnGen_RIA	rs10195252	0.952712	0.854007	1.05142	-0.0484421	0.0503598	0.336089
LDL	FinnGen_RIA	rs10490626	0.949513	0.849098	1.04993	-0.0518064	0.051232	0.311915
LDL	FinnGen_RIA	rs10832962	0.94403	0.84484	1.04322	-0.0575977	0.0506072	0.255065
LDL	FinnGen_RIA	rs10893499	0.957905	0.860003	1.05581	-0.0430065	0.0499502	0.389245
LDL	FinnGen_RIA	rs10903129	0.946913	0.846542	1.04728	-0.0545479	0.0512097	0.286792
LDL	FinnGen_RIA	rs10947332	0.950929	0.850392	1.05146	-0.0503164	0.0512939	0.326621
LDL	FinnGen_RIA	rs112201728	0.946926	0.846591	1.04726	-0.0545345	0.051191	0.286734
LDL	FinnGen_RIA	rs11563251	0.947104	0.847087	1.04712	-0.0543468	0.051029	0.286868
LDL	FinnGen_RIA	rs11591147	0.982938	0.874114	1.09176	-0.0172092	0.0555226	0.756599
LDL	FinnGen_RIA	rs1169288	0.946417	0.846045	1.04679	-0.0550724	0.0512102	0.282187
LDL	FinnGen_RIA	rs12066643	0.950267	0.849978	1.05055	-0.0510126	0.0511675	0.318777
LDL	FinnGen_RIA	rs1250229	0.94822	0.847884	1.04856	-0.0531685	0.0511921	0.298987
LDL	FinnGen_RIA	rs12721109	0.93641	0.833376	1.03944	-0.0657018	0.0525684	0.211361
LDL	FinnGen_RIA	rs12748152	0.946527	0.846468	1.04659	-0.0549558	0.0510504	0.281703
LDL	FinnGen_RIA	rs12916	0.944469	0.84304	1.0459	-0.0571319	0.0517499	0.269593
LDL	FinnGen_RIA	rs13206249	0.954863	0.856522	1.0532	-0.046187	0.0501742	0.357294
LDL	FinnGen_RIA	rs13277801	0.95027	0.849823	1.05072	-0.0510095	0.0512482	0.31957
LDL	FinnGen_RIA	rs1367117	0.941126	0.838233	1.04402	-0.0606784	0.0524964	0.247739
LDL	FinnGen_RIA	rs1408272	0.950333	0.850286	1.05038	-0.0509429	0.0510442	0.318273
LDL	FinnGen_RIA	rs1564348	0.948227	0.847673	1.04878	-0.0531615	0.0513028	0.300095
LDL	FinnGen_RIA	rs16831243	0.950627	0.850413	1.05084	-0.050634	0.0511294	0.322022
LDL	FinnGen_RIA	rs16891156	0.952012	0.852253	1.05177	-0.0491772	0.0508979	0.333947
LDL	FinnGen_RIA	rs17404153	0.945365	0.845961	1.04477	-0.056184	0.0507162	0.267943
LDL	FinnGen_RIA	rs174583	0.955325	0.855289	1.05536	-0.0457035	0.0510387	0.370537
LDL	FinnGen_RIA	rs1800961	0.951388	0.851387	1.05139	-0.0498332	0.0510209	0.328707
LDL	FinnGen_RIA	rs1801689	0.950525	0.850605	1.05044	-0.0507412	0.0509794	0.319577
LDL	FinnGen_RIA	rs1883025	0.949827	0.849516	1.05014	-0.0514753	0.0511791	0.314517
LDL	FinnGen_RIA	rs2000999	0.96222	0.865311	1.05913	-0.0385118	0.0494435	0.436036
LDL	FinnGen_RIA	rs2030746	0.950217	0.850097	1.05034	-0.0510649	0.0510818	0.317471
LDL	FinnGen_RIA	rs2073547	0.95539	0.855785	1.055	-0.0456353	0.0508192	0.369189
LDL	FinnGen_RIA	rs2228603	0.950885	0.850023	1.05175	-0.0503625	0.0514599	0.32774
LDL	FinnGen_RIA	rs2315065	0.95429	0.853937	1.05464	-0.0467879	0.0512004	0.360812
LDL	FinnGen_RIA	rs2328223	0.944676	0.845922	1.04343	-0.0569135	0.0503846	0.258653
LDL	FinnGen_RIA	rs2390536	0.948369	0.847982	1.04876	-0.0530114	0.0512178	0.300661
LDL	FinnGen_RIA	rs2419604	0.949549	0.849098	1.05	-0.0517684	0.0512502	0.312443
LDL	FinnGen_RIA	rs247616	0.948883	0.847995	1.04977	-0.0524701	0.0514733	0.308029
LDL	FinnGen_RIA	rs2495495	0.950581	0.850454	1.05071	-0.0506823	0.0510848	0.321139
LDL	FinnGen_RIA	rs2587534	0.941205	0.842765	1.03965	-0.0605938	0.0502245	0.22764
LDL	FinnGen_RIA	rs2642438	0.952057	0.852137	1.05198	-0.04913	0.0509798	0.335189
LDL	FinnGen_RIA	rs267733	0.945104	0.846166	1.04404	-0.0564598	0.0504788	0.26336
LDL	FinnGen_RIA	rs2710642	0.945756	0.846309	1.0452	-0.0557706	0.0507384	0.27169
LDL	FinnGen_RIA	rs2737252	0.951719	0.851796	1.05164	-0.0494851	0.0509811	0.33172
LDL	FinnGen_RIA	rs2738459	0.951945	0.85117	1.05272	-0.049248	0.0514157	0.338143
LDL	FinnGen_RIA	rs2886232	0.948027	0.847571	1.04848	-0.0533721	0.0512531	0.297716
LDL	FinnGen_RIA	rs2965157	0.949168	0.847444	1.05089	-0.052169	0.0519005	0.314813
LDL	FinnGen_RIA	rs314253	0.952032	0.852669	1.05139	-0.0491571	0.0506952	0.332216
LDL	FinnGen_RIA	rs3184504	0.945231	0.845824	1.04464	-0.0563255	0.0507182	0.266759
LDL	FinnGen_RIA	rs364585	0.947157	0.846998	1.04732	-0.0542905	0.0511013	0.28805
LDL	FinnGen_RIA	rs3757354	0.953382	0.85387	1.05289	-0.0477398	0.0507715	0.347071
LDL	FinnGen_RIA	rs3780181	0.946005	0.846707	1.0453	-0.0555071	0.0506622	0.27324
LDL	FinnGen_RIA	rs4253776	0.947515	0.847476	1.04755	-0.053913	0.0510402	0.290838
LDL	FinnGen_RIA	rs4530754	0.947058	0.846806	1.04731	-0.0543951	0.0511491	0.287572
LDL	FinnGen_RIA	rs4722551	0.947074	0.846688	1.04746	-0.0543781	0.0512175	0.288367
LDL	FinnGen_RIA	rs4942486	0.950544	0.850414	1.05067	-0.0507208	0.051087	0.320792
LDL	FinnGen_RIA	rs4970712	0.946511	0.84639	1.04663	-0.0549728	0.0510819	0.281852
LDL	FinnGen_RIA	rs4970834	0.939367	0.835736	1.043	-0.0625485	0.0528734	0.236815
LDL	FinnGen_RIA	rs5763662	0.948118	0.847672	1.04856	-0.0532762	0.0512481	0.298538
LDL	FinnGen_RIA	rs579459	0.949927	0.848891	1.05096	-0.0513699	0.051549	0.318996
LDL	FinnGen_RIA	rs6016373	0.946119	0.845919	1.04632	-0.0553873	0.0511223	0.278619
LDL	FinnGen_RIA	rs6065311	0.947775	0.847089	1.04846	-0.0536386	0.0513703	0.296413
LDL	FinnGen_RIA	rs6504872	0.952996	0.85387	1.05212	-0.0481443	0.0505745	0.341123
LDL	FinnGen_RIA	rs6511720	0.9409	0.83596	1.04584	-0.0609187	0.0535409	0.255205
LDL	FinnGen_RIA	rs6544713	0.946194	0.844919	1.04747	-0.0553076	0.0516709	0.284447
LDL	FinnGen_RIA	rs6693893	0.943456	0.844389	1.04252	-0.0582059	0.0505441	0.249491
LDL	FinnGen_RIA	rs6709904	0.942031	0.843823	1.04024	-0.059717	0.0501063	0.233337
LDL	FinnGen_RIA	rs676388	0.951215	0.851247	1.05118	-0.0500155	0.051004	0.32678
LDL	FinnGen_RIA	rs6818397	0.946221	0.846787	1.04566	-0.0552791	0.0507317	0.275873
LDL	FinnGen_RIA	rs6882076	0.948143	0.847413	1.04887	-0.0532497	0.0513932	0.300145
LDL	FinnGen_RIA	rs6909746	0.9481	0.847682	1.04852	-0.0532958	0.0512332	0.298219
LDL	FinnGen_RIA	rs7254892	0.934182	0.829235	1.03913	-0.068084	0.0535446	0.203537
LDL	FinnGen_RIA	rs72902576	0.949149	0.848484	1.04981	-0.0521892	0.0513601	0.309561
LDL	FinnGen_RIA	rs7551981	0.952484	0.852003	1.05296	-0.0486823	0.0512655	0.34231
LDL	FinnGen_RIA	rs75687619	0.947129	0.846271	1.04799	-0.05432	0.0514584	0.291146
LDL	FinnGen_RIA	rs7640978	0.94406	0.846403	1.04172	-0.0575661	0.0498248	0.247939
LDL	FinnGen_RIA	rs7832643	0.952652	0.852868	1.05244	-0.0485057	0.0509101	0.340706
LDL	FinnGen_RIA	rs8017377	0.944213	0.845114	1.04331	-0.0574034	0.0505607	0.256235
LDL	FinnGen_RIA	rs9875338	0.949799	0.849416	1.05018	-0.0515049	0.0512158	0.314586
LDL	FinnGen_RIA	rs9987289	0.951378	0.850602	1.05215	-0.0498434	0.0514164	0.332343
LDL	FinnGen_RIA	All	0.948791	0.84915	1.04843	-0.0525664	0.0508375	0.301132
HDL	Bakker MK.et al.(European)	rs10019888	0.944917	0.752299	1.13754	-0.0566579	0.0982748	0.564261
HDL	Bakker MK.et al.(European)	rs10087900	0.941338	0.74875	1.13393	-0.0604535	0.0982591	0.538392
HDL	Bakker MK.et al.(European)	rs102275	0.980871	0.805267	1.15647	-0.0193147	0.0895936	0.829314
HDL	Bakker MK.et al.(European)	rs103294	0.943267	0.749323	1.13721	-0.0584058	0.0989511	0.555023
HDL	Bakker MK.et al.(European)	rs10468017	0.897351	0.695724	1.09898	-0.108308	0.102871	0.292408
HDL	Bakker MK.et al.(European)	rs1047891	0.951249	0.76065	1.14185	-0.0499792	0.0972446	0.607285
HDL	Bakker MK.et al.(European)	rs10761771	0.946876	0.754864	1.13889	-0.0545866	0.0979656	0.577389
HDL	Bakker MK.et al.(European)	rs10808546	0.948202	0.754897	1.14151	-0.0531875	0.0986249	0.589686
HDL	Bakker MK.et al.(European)	rs11045163	0.94984	0.759086	1.14059	-0.0514619	0.0973232	0.596963
HDL	Bakker MK.et al.(European)	rs11065987	0.936573	0.746289	1.12686	-0.065528	0.0970837	0.499699
HDL	Bakker MK.et al.(European)	rs11765979	0.957088	0.765948	1.14823	-0.04386	0.0975202	0.652888
HDL	Bakker MK.et al.(European)	rs11789603	0.937518	0.744207	1.13083	-0.0645191	0.0986279	0.513004
HDL	Bakker MK.et al.(European)	rs12145743	0.937863	0.747025	1.1287	-0.0641519	0.0973661	0.509978
HDL	Bakker MK.et al.(European)	rs12740374	0.944683	0.751605	1.13776	-0.0569064	0.0985089	0.563482
HDL	Bakker MK.et al.(European)	rs12748152	0.941535	0.748739	1.13433	-0.0602433	0.0983656	0.540245
HDL	Bakker MK.et al.(European)	rs12801636	0.956143	0.771005	1.14128	-0.0448476	0.0944583	0.634939
HDL	Bakker MK.et al.(European)	rs13076253	0.940631	0.748239	1.13302	-0.0612048	0.0981588	0.532938
HDL	Bakker MK.et al.(European)	rs13099479	0.946577	0.754242	1.13891	-0.0549035	0.0981299	0.575822
HDL	Bakker MK.et al.(European)	rs13702	0.919848	0.717406	1.12229	-0.0835469	0.103286	0.418581
HDL	Bakker MK.et al.(European)	rs1515110	0.954369	0.764003	1.14473	-0.046705	0.0971253	0.630606
HDL	Bakker MK.et al.(European)	rs1689797	0.945772	0.752479	1.13906	-0.0557538	0.0986187	0.571837
HDL	Bakker MK.et al.(European)	rs16942887	0.953873	0.759015	1.14873	-0.0472248	0.0994171	0.634775
HDL	Bakker MK.et al.(European)	rs16965220	0.940474	0.748259	1.13269	-0.0613709	0.098069	0.531451
HDL	Bakker MK.et al.(European)	rs17145738	0.940379	0.747841	1.13292	-0.0614724	0.0982336	0.531461
HDL	Bakker MK.et al.(European)	rs17173637	0.947824	0.755669	1.13998	-0.0535862	0.0980386	0.584666
HDL	Bakker MK.et al.(European)	rs1866956	0.94716	0.755017	1.1393	-0.0542872	0.0980319	0.579736
HDL	Bakker MK.et al.(European)	rs1883025	0.954008	0.758013	1.15	-0.0470827	0.0999978	0.637757
HDL	Bakker MK.et al.(European)	rs1936800	0.94089	0.748729	1.13305	-0.0609293	0.0980411	0.534293
HDL	Bakker MK.et al.(European)	rs2066714	0.941212	0.748291	1.13413	-0.060587	0.0984291	0.538199
HDL	Bakker MK.et al.(European)	rs2075650	0.933091	0.740899	1.12528	-0.0692528	0.0980569	0.480032
HDL	Bakker MK.et al.(European)	rs2241210	0.938251	0.745367	1.13114	-0.0637377	0.0984105	0.517197
HDL	Bakker MK.et al.(European)	rs2241770	0.936407	0.741192	1.13162	-0.0657053	0.0995992	0.509448
HDL	Bakker MK.et al.(European)	rs2602836	0.939994	0.748001	1.13199	-0.0618816	0.0979556	0.527563
HDL	Bakker MK.et al.(European)	rs2606736	0.946053	0.753528	1.13858	-0.0554566	0.0982272	0.572363
HDL	Bakker MK.et al.(European)	rs2642438	0.940955	0.748296	1.13361	-0.0608604	0.0982952	0.535812
HDL	Bakker MK.et al.(European)	rs3741414	0.931955	0.742969	1.12094	-0.0704711	0.0964215	0.464862
HDL	Bakker MK.et al.(European)	rs3822072	0.955642	0.768187	1.1431	-0.0453721	0.0956401	0.635212
HDL	Bakker MK.et al.(European)	rs3847502	0.943139	0.748827	1.13745	-0.0585413	0.0991387	0.554856
HDL	Bakker MK.et al.(European)	rs3861397	0.93695	0.745822	1.12808	-0.0651257	0.0975141	0.504223
HDL	Bakker MK.et al.(European)	rs4142995	0.941155	0.748447	1.13386	-0.0606475	0.0983201	0.537342
HDL	Bakker MK.et al.(European)	rs4148005	0.939854	0.747512	1.1322	-0.0620308	0.0981334	0.527317
HDL	Bakker MK.et al.(European)	rs424346	0.94167	0.749142	1.1342	-0.0601008	0.0982283	0.540638
HDL	Bakker MK.et al.(European)	rs4379922	0.935221	0.744712	1.12573	-0.0669728	0.0971983	0.490803
HDL	Bakker MK.et al.(European)	rs4465830	0.950454	0.756438	1.14447	-0.0508159	0.0989878	0.607703
HDL	Bakker MK.et al.(European)	rs4650994	0.937601	0.746419	1.12878	-0.0644303	0.0975421	0.508908
HDL	Bakker MK.et al.(European)	rs4660293	0.948029	0.755201	1.14086	-0.0533697	0.0983816	0.58749
HDL	Bakker MK.et al.(European)	rs4846914	0.948118	0.754288	1.14195	-0.0532762	0.0988929	0.590075
HDL	Bakker MK.et al.(European)	rs4917014	0.960596	0.78016	1.14103	-0.0402018	0.0920591	0.662333
HDL	Bakker MK.et al.(European)	rs492571	0.939701	0.747187	1.13222	-0.0621934	0.0982214	0.526606
HDL	Bakker MK.et al.(European)	rs4939883	0.902923	0.713749	1.0921	-0.102118	0.0965174	0.290044
HDL	Bakker MK.et al.(European)	rs4983559	0.948389	0.756903	1.13987	-0.0529909	0.097697	0.587543
HDL	Bakker MK.et al.(European)	rs499974	0.951555	0.761771	1.14134	-0.0496576	0.0968288	0.608064
HDL	Bakker MK.et al.(European)	rs6450176	0.943905	0.751119	1.13669	-0.0577299	0.0983601	0.557255
HDL	Bakker MK.et al.(European)	rs6567160	0.940705	0.748291	1.13312	-0.0611254	0.0981703	0.533517
HDL	Bakker MK.et al.(European)	rs676210	0.952315	0.757556	1.14707	-0.0488595	0.099367	0.622927
HDL	Bakker MK.et al.(European)	rs6805251	0.949242	0.758575	1.13991	-0.0520917	0.097279	0.592313
HDL	Bakker MK.et al.(European)	rs702485	0.940604	0.748015	1.13319	-0.0612332	0.0982597	0.533168
HDL	Bakker MK.et al.(European)	rs737337	0.937168	0.744605	1.12973	-0.064893	0.0982465	0.508926
HDL	Bakker MK.et al.(European)	rs7607980	0.939581	0.746772	1.13239	-0.0623213	0.0983718	0.526389
HDL	Bakker MK.et al.(European)	rs9457931	0.944175	0.75128	1.13707	-0.0574439	0.0984155	0.559431
HDL	Bakker MK.et al.(European)	rs970548	0.94771	0.755466	1.13995	-0.0537062	0.0980839	0.583998
HDL	Bakker MK.et al.(European)	rs9989419	0.98238	0.76797	1.19679	-0.0177773	0.109393	0.870905
HDL	Bakker MK.et al.(European)	All	0.943704	0.75296	1.13445	-0.0579432	0.097318	0.551576
HDL	Bakker MK.et al.(CrossAncestry)	rs10019888	0.918508	0.770938	1.06608	-0.0850046	0.0752906	0.258889
HDL	Bakker MK.et al.(CrossAncestry)	rs10087900	0.918234	0.770475	1.06599	-0.085303	0.0753875	0.257833
HDL	Bakker MK.et al.(CrossAncestry)	rs102275	0.946528	0.810412	1.08264	-0.0549545	0.0694473	0.428762
HDL	Bakker MK.et al.(CrossAncestry)	rs103294	0.910441	0.762278	1.0586	-0.0938262	0.0755934	0.214534
HDL	Bakker MK.et al.(CrossAncestry)	rs10468017	0.897663	0.742392	1.05293	-0.10796	0.0792201	0.172948
HDL	Bakker MK.et al.(CrossAncestry)	rs1047891	0.920446	0.773087	1.0678	-0.082897	0.075183	0.2702
HDL	Bakker MK.et al.(CrossAncestry)	rs10761771	0.919677	0.772192	1.06716	-0.0837332	0.0752474	0.265806
HDL	Bakker MK.et al.(CrossAncestry)	rs10808546	0.914462	0.766503	1.06242	-0.0894195	0.0754893	0.236203
HDL	Bakker MK.et al.(CrossAncestry)	rs11045163	0.921493	0.774574	1.06841	-0.0817602	0.0749588	0.275389
HDL	Bakker MK.et al.(CrossAncestry)	rs11065987	0.913674	0.767667	1.05968	-0.0902819	0.0744931	0.225532
HDL	Bakker MK.et al.(CrossAncestry)	rs11765979	0.923123	0.775116	1.07113	-0.0799924	0.0755139	0.28946
HDL	Bakker MK.et al.(CrossAncestry)	rs11789603	0.919266	0.77093	1.0676	-0.0841792	0.075682	0.26602
HDL	Bakker MK.et al.(CrossAncestry)	rs12133576	0.914233	0.767163	1.0613	-0.0896695	0.0750357	0.232078
HDL	Bakker MK.et al.(CrossAncestry)	rs12145743	0.91378	0.767373	1.06019	-0.0901654	0.0746976	0.227405
HDL	Bakker MK.et al.(CrossAncestry)	rs12412743	0.924351	0.779101	1.0696	-0.0786639	0.0741068	0.288466
HDL	Bakker MK.et al.(CrossAncestry)	rs12740374	0.918866	0.77102	1.06671	-0.0846145	0.075432	0.261976
HDL	Bakker MK.et al.(CrossAncestry)	rs12748152	0.916515	0.768898	1.06413	-0.0871773	0.0753145	0.247064
HDL	Bakker MK.et al.(CrossAncestry)	rs12801636	0.925059	0.780228	1.06989	-0.0778973	0.0738937	0.2918
HDL	Bakker MK.et al.(CrossAncestry)	rs13076253	0.9157	0.768295	1.0631	-0.0880669	0.0752065	0.241598
HDL	Bakker MK.et al.(CrossAncestry)	rs13099479	0.919039	0.771471	1.06661	-0.0844268	0.0752896	0.262134
HDL	Bakker MK.et al.(CrossAncestry)	rs13702	0.907361	0.752969	1.06175	-0.0972146	0.0787717	0.217154
HDL	Bakker MK.et al.(CrossAncestry)	rs1515110	0.925207	0.779235	1.07118	-0.0777379	0.0744752	0.296574
HDL	Bakker MK.et al.(CrossAncestry)	rs1689797	0.919645	0.771599	1.06769	-0.0837678	0.0755338	0.267426
HDL	Bakker MK.et al.(CrossAncestry)	rs16942887	0.92512	0.776517	1.07372	-0.0778323	0.0758174	0.304621
HDL	Bakker MK.et al.(CrossAncestry)	rs16965220	0.912311	0.766593	1.05803	-0.0917746	0.0743456	0.217042
HDL	Bakker MK.et al.(CrossAncestry)	rs17145738	0.918752	0.770891	1.06661	-0.0847393	0.0754394	0.26132
HDL	Bakker MK.et al.(CrossAncestry)	rs17173637	0.920202	0.772928	1.06748	-0.0831625	0.0751398	0.268394
HDL	Bakker MK.et al.(CrossAncestry)	rs181360	0.937662	0.79838	1.07694	-0.0643663	0.0710621	0.365055
HDL	Bakker MK.et al.(CrossAncestry)	rs1866956	0.919413	0.77184	1.06699	-0.0840194	0.0752927	0.264464
HDL	Bakker MK.et al.(CrossAncestry)	rs1883025	0.934354	0.785252	1.08346	-0.0678994	0.0760727	0.372093
HDL	Bakker MK.et al.(CrossAncestry)	rs1936800	0.920792	0.773626	1.06796	-0.0825206	0.0750848	0.271754
HDL	Bakker MK.et al.(CrossAncestry)	rs2066714	0.920481	0.772267	1.0687	-0.0828588	0.0756194	0.273195
HDL	Bakker MK.et al.(CrossAncestry)	rs2075650	0.905687	0.759407	1.05197	-0.0990612	0.0746327	0.184404
HDL	Bakker MK.et al.(CrossAncestry)	rs2241210	0.915393	0.767328	1.06346	-0.0884014	0.0755438	0.24192
HDL	Bakker MK.et al.(CrossAncestry)	rs2241770	0.912164	0.761807	1.06252	-0.0919359	0.0767126	0.230744
HDL	Bakker MK.et al.(CrossAncestry)	rs2250802	0.92365	0.776899	1.0704	-0.0794216	0.0748731	0.288804
HDL	Bakker MK.et al.(CrossAncestry)	rs2278236	0.920086	0.772478	1.06769	-0.0832885	0.0753099	0.268751
HDL	Bakker MK.et al.(CrossAncestry)	rs2290547	0.915472	0.768175	1.06277	-0.088316	0.0751514	0.239925
HDL	Bakker MK.et al.(CrossAncestry)	rs2293889	0.924166	0.777655	1.07068	-0.0788633	0.0747509	0.291418
HDL	Bakker MK.et al.(CrossAncestry)	rs2602836	0.912484	0.766899	1.05807	-0.0915851	0.0742779	0.217574
HDL	Bakker MK.et al.(CrossAncestry)	rs2606736	0.919194	0.771475	1.06691	-0.0842586	0.0753666	0.263574
HDL	Bakker MK.et al.(CrossAncestry)	rs2642438	0.916929	0.769151	1.06471	-0.0867249	0.075397	0.250044
HDL	Bakker MK.et al.(CrossAncestry)	rs2925979	0.930843	0.7867	1.07499	-0.0716643	0.0735425	0.329828
HDL	Bakker MK.et al.(CrossAncestry)	rs3741414	0.911277	0.765704	1.05685	-0.0929086	0.0742719	0.210961
HDL	Bakker MK.et al.(CrossAncestry)	rs3822072	0.926078	0.781	1.07116	-0.0767965	0.0740198	0.299497
HDL	Bakker MK.et al.(CrossAncestry)	rs3847502	0.917227	0.768889	1.06556	-0.0864002	0.0756825	0.253614
HDL	Bakker MK.et al.(CrossAncestry)	rs3861397	0.918505	0.770722	1.06629	-0.0850078	0.0753994	0.259559
HDL	Bakker MK.et al.(CrossAncestry)	rs4142995	0.922871	0.775988	1.06975	-0.080266	0.07494	0.284137
HDL	Bakker MK.et al.(CrossAncestry)	rs4148005	0.914362	0.767009	1.06172	-0.0895286	0.0751802	0.233711
HDL	Bakker MK.et al.(CrossAncestry)	rs424346	0.916625	0.769141	1.06411	-0.0870564	0.0752474	0.247299
HDL	Bakker MK.et al.(CrossAncestry)	rs4379922	0.911403	0.765421	1.05738	-0.0927699	0.0744805	0.212926
HDL	Bakker MK.et al.(CrossAncestry)	rs4465830	0.920729	0.772442	1.06902	-0.0825894	0.0756568	0.274995
HDL	Bakker MK.et al.(CrossAncestry)	rs4650994	0.912676	0.766452	1.0589	-0.0913744	0.0746042	0.220655
HDL	Bakker MK.et al.(CrossAncestry)	rs4660293	0.91481	0.767102	1.06252	-0.0890392	0.0753612	0.237404
HDL	Bakker MK.et al.(CrossAncestry)	rs4846914	0.916656	0.768133	1.06518	-0.0870227	0.075777	0.250801
HDL	Bakker MK.et al.(CrossAncestry)	rs492571	0.915449	0.768032	1.06287	-0.0883406	0.0752125	0.240176
HDL	Bakker MK.et al.(CrossAncestry)	rs4939883	0.890165	0.744368	1.03596	-0.116348	0.0743865	0.117792
HDL	Bakker MK.et al.(CrossAncestry)	rs4983559	0.91686	0.769261	1.06446	-0.0868003	0.0753059	0.24906
HDL	Bakker MK.et al.(CrossAncestry)	rs499974	0.920731	0.773326	1.06814	-0.0825869	0.0752066	0.272146
HDL	Bakker MK.et al.(CrossAncestry)	rs6031587	0.913835	0.765811	1.06186	-0.0901049	0.0755228	0.232837
HDL	Bakker MK.et al.(CrossAncestry)	rs633695	0.914761	0.763943	1.06558	-0.0890926	0.076948	0.246934
HDL	Bakker MK.et al.(CrossAncestry)	rs6450176	0.914503	0.767107	1.0619	-0.0893741	0.0752021	0.234656
HDL	Bakker MK.et al.(CrossAncestry)	rs6567160	0.91133	0.76589	1.05677	-0.0928497	0.0742042	0.210835
HDL	Bakker MK.et al.(CrossAncestry)	rs676210	0.924915	0.775445	1.07439	-0.0780532	0.0762603	0.306067
HDL	Bakker MK.et al.(CrossAncestry)	rs6805251	0.917432	0.769755	1.06511	-0.086177	0.0753455	0.252724
HDL	Bakker MK.et al.(CrossAncestry)	rs686030	0.916335	0.768532	1.06414	-0.0873736	0.0754095	0.246597
HDL	Bakker MK.et al.(CrossAncestry)	rs702485	0.917026	0.769316	1.06474	-0.0866198	0.0753621	0.250399
HDL	Bakker MK.et al.(CrossAncestry)	rs7306660	0.912384	0.764962	1.05981	-0.0916944	0.075215	0.222807
HDL	Bakker MK.et al.(CrossAncestry)	rs731839	0.917245	0.769543	1.06495	-0.0863803	0.0753583	0.251687
HDL	Bakker MK.et al.(CrossAncestry)	rs737337	0.908369	0.760898	1.05584	-0.0961044	0.0752406	0.201499
HDL	Bakker MK.et al.(CrossAncestry)	rs7607980	0.915349	0.767782	1.06292	-0.0884497	0.0752892	0.240075
HDL	Bakker MK.et al.(CrossAncestry)	rs9457931	0.909667	0.761989	1.05735	-0.0946765	0.0753461	0.208915
HDL	Bakker MK.et al.(CrossAncestry)	rs970548	0.919806	0.772322	1.06729	-0.0835922	0.0752472	0.266611
HDL	Bakker MK.et al.(CrossAncestry)	rs9989419	0.936064	0.775756	1.09637	-0.0660718	0.0817897	0.419191
HDL	Bakker MK.et al.(CrossAncestry)	All	0.917864	0.771435	1.06429	-0.0857062	0.0747088	0.251298
HDL	FinnGen_RIA	rs10019888	0.919758	0.786688	1.05283	-0.0836448	0.0678929	0.217945
HDL	FinnGen_RIA	rs10087900	0.914513	0.779457	1.04957	-0.0893639	0.0689058	0.194666
HDL	FinnGen_RIA	rs102275	0.92185	0.787126	1.05657	-0.0813728	0.0687365	0.236478
HDL	FinnGen_RIA	rs103294	0.916956	0.780996	1.05292	-0.0866958	0.0693674	0.21137
HDL	FinnGen_RIA	rs10468017	0.91171	0.769962	1.05346	-0.0924331	0.0723207	0.201214
HDL	FinnGen_RIA	rs1047891	0.909039	0.775309	1.04277	-0.0953678	0.0682291	0.162186
HDL	FinnGen_RIA	rs10761771	0.923934	0.794601	1.05327	-0.0791145	0.0659864	0.230547
HDL	FinnGen_RIA	rs10808546	0.914604	0.778936	1.05027	-0.089264	0.0692186	0.197191
HDL	FinnGen_RIA	rs11045163	0.913178	0.778305	1.04805	-0.0908242	0.0688129	0.186878
HDL	FinnGen_RIA	rs11065987	0.912112	0.777482	1.04674	-0.0919928	0.0686885	0.180482
HDL	FinnGen_RIA	rs11765979	0.921863	0.786935	1.05679	-0.0813587	0.0688409	0.237271
HDL	FinnGen_RIA	rs11789603	0.912535	0.77739	1.04768	-0.0915283	0.0689519	0.184369
HDL	FinnGen_RIA	rs12133576	0.915775	0.780745	1.0508	-0.087985	0.0688928	0.201557
HDL	FinnGen_RIA	rs12145743	0.910048	0.77668	1.04342	-0.094258	0.0680448	0.165981
HDL	FinnGen_RIA	rs12412743	0.922968	0.791724	1.05421	-0.0801611	0.0669613	0.231257
HDL	FinnGen_RIA	rs12740374	0.918186	0.783348	1.05302	-0.0853548	0.068795	0.214712
HDL	FinnGen_RIA	rs12748152	0.917624	0.782719	1.05253	-0.0859678	0.0688289	0.211662
HDL	FinnGen_RIA	rs12801636	0.92095	0.788731	1.05317	-0.0823498	0.0674584	0.222181
HDL	FinnGen_RIA	rs13076253	0.915515	0.780489	1.05054	-0.088268	0.0688911	0.200099
HDL	FinnGen_RIA	rs13099479	0.917618	0.783222	1.05201	-0.0859742	0.0685693	0.209904
HDL	FinnGen_RIA	rs13107325	0.911222	0.777672	1.04477	-0.0929693	0.0681376	0.172431
HDL	FinnGen_RIA	rs13702	0.91317	0.773675	1.05267	-0.0908329	0.071171	0.201863
HDL	FinnGen_RIA	rs1515110	0.923767	0.790565	1.05697	-0.079295	0.0679602	0.243296
HDL	FinnGen_RIA	rs1689797	0.913665	0.778355	1.04897	-0.0902914	0.0690357	0.190909
HDL	FinnGen_RIA	rs16942887	0.910656	0.774051	1.04726	-0.09359	0.0696963	0.179329
HDL	FinnGen_RIA	rs16965220	0.912097	0.777587	1.04661	-0.0920087	0.0686279	0.180021
HDL	FinnGen_RIA	rs17145738	0.915743	0.780595	1.05089	-0.0880194	0.0689529	0.201773
HDL	FinnGen_RIA	rs17173637	0.917765	0.782962	1.05257	-0.0858135	0.0687773	0.212141
HDL	FinnGen_RIA	rs181360	0.924523	0.791085	1.05796	-0.0784772	0.0680806	0.249029
HDL	FinnGen_RIA	rs1866956	0.920173	0.786903	1.05344	-0.0831935	0.067995	0.221132
HDL	FinnGen_RIA	rs1877031	0.918838	0.783956	1.05372	-0.0846455	0.0688174	0.218697
HDL	FinnGen_RIA	rs1883025	0.917209	0.780873	1.05355	-0.0864197	0.0695592	0.214092
HDL	FinnGen_RIA	rs1936800	0.912423	0.777795	1.04705	-0.0916515	0.0686879	0.1821
HDL	FinnGen_RIA	rs1980493	0.919911	0.786236	1.05359	-0.0834785	0.0682012	0.220951
HDL	FinnGen_RIA	rs2013208	0.911551	0.776856	1.04625	-0.0926078	0.068722	0.177796
HDL	FinnGen_RIA	rs205262	0.914432	0.779296	1.04957	-0.0894518	0.0689469	0.194493
HDL	FinnGen_RIA	rs2066714	0.911252	0.776546	1.04596	-0.0929362	0.0687272	0.176296
HDL	FinnGen_RIA	rs2075650	0.916342	0.78068	1.052	-0.0873653	0.0692157	0.20687
HDL	FinnGen_RIA	rs2241210	0.911295	0.776213	1.04638	-0.0928886	0.0689193	0.177727
HDL	FinnGen_RIA	rs2241770	0.910017	0.773354	1.04668	-0.0942924	0.0697257	0.176269
HDL	FinnGen_RIA	rs2250802	0.916257	0.780978	1.05154	-0.0874579	0.06902	0.205106
HDL	FinnGen_RIA	rs2278236	0.916784	0.781507	1.05206	-0.0868839	0.0690185	0.208084
HDL	FinnGen_RIA	rs2290547	0.9129	0.777916	1.04788	-0.0911286	0.0688697	0.185768
HDL	FinnGen_RIA	rs2454722	0.913193	0.778135	1.04825	-0.0908079	0.0689071	0.18756
HDL	FinnGen_RIA	rs2602836	0.907812	0.776395	1.03923	-0.0967179	0.0670497	0.149167
HDL	FinnGen_RIA	rs2606736	0.918622	0.78416	1.05308	-0.0848806	0.0686031	0.215987
HDL	FinnGen_RIA	rs2642438	0.919005	0.784449	1.05356	-0.0844637	0.0686508	0.218571
HDL	FinnGen_RIA	rs2925979	0.915791	0.780451	1.05113	-0.0879671	0.0690511	0.202684
HDL	FinnGen_RIA	rs3741414	0.916739	0.781771	1.05171	-0.0869321	0.0688613	0.206797
HDL	FinnGen_RIA	rs3822072	0.921805	0.788719	1.05489	-0.0814213	0.0679014	0.230485
HDL	FinnGen_RIA	rs3847502	0.920159	0.784513	1.05581	-0.0832085	0.069207	0.229243
HDL	FinnGen_RIA	rs3861397	0.910902	0.776534	1.04527	-0.0933196	0.0685553	0.17344
HDL	FinnGen_RIA	rs4142995	0.909552	0.775723	1.04338	-0.0948036	0.0682797	0.164997
HDL	FinnGen_RIA	rs4148005	0.916636	0.781609	1.05166	-0.0870447	0.0688912	0.206406
HDL	FinnGen_RIA	rs4240624	0.918296	0.781797	1.0548	-0.0852354	0.0696425	0.22099
HDL	FinnGen_RIA	rs424346	0.917895	0.783126	1.05266	-0.0856728	0.0687596	0.212773
HDL	FinnGen_RIA	rs4379922	0.919672	0.785683	1.05366	-0.0837381	0.0683619	0.220604
HDL	FinnGen_RIA	rs4465830	0.912657	0.776964	1.04835	-0.0913954	0.0692312	0.186786
HDL	FinnGen_RIA	rs4650994	0.915645	0.780661	1.05063	-0.088126	0.0688697	0.200684
HDL	FinnGen_RIA	rs4660293	0.916947	0.781845	1.05205	-0.0867055	0.0689295	0.208433
HDL	FinnGen_RIA	rs4846914	0.900053	0.766609	1.0335	-0.105302	0.0680836	0.121947
HDL	FinnGen_RIA	rs4917014	0.921254	0.788857	1.05365	-0.0820192	0.0675496	0.224669
HDL	FinnGen_RIA	rs492571	0.915237	0.780306	1.05017	-0.0885719	0.0688424	0.198237
HDL	FinnGen_RIA	rs4939883	0.92191	0.785529	1.05829	-0.081308	0.0695821	0.242598
HDL	FinnGen_RIA	rs4969178	0.918096	0.783423	1.05277	-0.0854531	0.068711	0.213625
HDL	FinnGen_RIA	rs4983559	0.915176	0.780197	1.05016	-0.0886387	0.0688672	0.198061
HDL	FinnGen_RIA	rs499974	0.920258	0.786795	1.05372	-0.0831017	0.068093	0.222308
HDL	FinnGen_RIA	rs6031587	0.919084	0.784736	1.05343	-0.0843775	0.0685453	0.218332
HDL	FinnGen_RIA	rs633695	0.90572	0.767621	1.04382	-0.0990254	0.0704586	0.15989
HDL	FinnGen_RIA	rs6450176	0.916607	0.781741	1.05147	-0.0870766	0.068809	0.205699
HDL	FinnGen_RIA	rs6567160	0.910726	0.776848	1.0446	-0.0935133	0.0683051	0.170983
HDL	FinnGen_RIA	rs676210	0.914773	0.778143	1.0514	-0.089079	0.0697092	0.201297
HDL	FinnGen_RIA	rs6805251	0.915286	0.780304	1.05027	-0.0885189	0.0688683	0.198675
HDL	FinnGen_RIA	rs686030	0.919807	0.784913	1.0547	-0.083592	0.068823	0.224522
HDL	FinnGen_RIA	rs687339	0.90998	0.776164	1.0438	-0.0943327	0.0682732	0.167066
HDL	FinnGen_RIA	rs702485	0.908256	0.775096	1.04142	-0.0962295	0.0679386	0.156653
HDL	FinnGen_RIA	rs7306660	0.909987	0.77526	1.04471	-0.0943254	0.0687382	0.169988
HDL	FinnGen_RIA	rs731839	0.912694	0.777937	1.04745	-0.0913545	0.0687535	0.183938
HDL	FinnGen_RIA	rs737337	0.907281	0.773408	1.04115	-0.0973027	0.0683028	0.154279
HDL	FinnGen_RIA	rs7607980	0.918535	0.783889	1.05318	-0.0849748	0.0686971	0.216106
HDL	FinnGen_RIA	rs838876	0.913108	0.777091	1.04912	-0.0909016	0.0693963	0.190233
HDL	FinnGen_RIA	rs9457931	0.901135	0.769807	1.03246	-0.1041	0.0670042	0.120271
HDL	FinnGen_RIA	rs970548	0.909736	0.775911	1.04356	-0.0946006	0.0682784	0.165896
HDL	FinnGen_RIA	rs998584	0.909213	0.775304	1.04312	-0.0951756	0.0683209	0.1636
HDL	FinnGen_RIA	rs9989419	0.887534	0.741443	1.03363	-0.119309	0.0745364	0.109449
HDL	FinnGen_RIA	All	0.914813	0.780821	1.0488	-0.0890358	0.0683632	0.192782
TGs	Bakker MK.et al.(European)	rs10440120	1.15385	0.971272	1.33643	0.143104	0.093152	0.124479
TGs	Bakker MK.et al.(European)	rs10501321	1.13944	0.950185	1.3287	0.130538	0.0965591	0.176408
TGs	Bakker MK.et al.(European)	rs10761762	1.13667	0.947737	1.3256	0.128103	0.0963946	0.183866
TGs	Bakker MK.et al.(European)	rs11057408	1.14106	0.951634	1.33049	0.131959	0.0966467	0.172136
TGs	Bakker MK.et al.(European)	rs11613352	1.1566	0.973844	1.33936	0.145488	0.0932448	0.118693
TGs	Bakker MK.et al.(European)	rs11974409	1.13756	0.944177	1.33094	0.128883	0.0986636	0.191454
TGs	Bakker MK.et al.(European)	rs12280753	1.15848	0.958235	1.35872	0.147107	0.102164	0.149895
TGs	Bakker MK.et al.(European)	rs1260326	1.08878	0.88859	1.28897	0.085056	0.102137	0.404977
TGs	Bakker MK.et al.(European)	rs12676857	1.14316	0.953614	1.33271	0.133799	0.0967085	0.166504
TGs	Bakker MK.et al.(European)	rs12678919	1.151	0.948119	1.35389	0.140634	0.103512	0.174268
TGs	Bakker MK.et al.(European)	rs12748152	1.14358	0.954593	1.33256	0.134162	0.0964211	0.164098
TGs	Bakker MK.et al.(European)	rs1321257	1.13768	0.947594	1.32776	0.12899	0.0969822	0.183506
TGs	Bakker MK.et al.(European)	rs13389219	1.14427	0.954846	1.33369	0.134763	0.0966426	0.163183
TGs	Bakker MK.et al.(European)	rs16948098	1.1484	0.95938	1.33742	0.13837	0.0964392	0.151346
TGs	Bakker MK.et al.(European)	rs174535	1.08455	0.900256	1.26885	0.0811689	0.0940294	0.388012
TGs	Bakker MK.et al.(European)	rs17513135	1.13738	0.948841	1.32593	0.12873	0.0961954	0.180825
TGs	Bakker MK.et al.(European)	rs1832007	1.1488	0.961181	1.33642	0.138718	0.0957238	0.147296
TGs	Bakker MK.et al.(European)	rs2043085	1.12803	0.942066	1.31398	0.120469	0.0948772	0.20418
TGs	Bakker MK.et al.(European)	rs2068888	1.13774	0.948511	1.32698	0.129047	0.0965474	0.181348
TGs	Bakker MK.et al.(European)	rs247616	1.12934	0.940804	1.31787	0.12163	0.09619	0.206059
TGs	Bakker MK.et al.(European)	rs2665357	1.13406	0.946226	1.32189	0.125803	0.095833	0.189273
TGs	Bakker MK.et al.(European)	rs2954022	1.13552	0.941287	1.32975	0.12709	0.0990981	0.199678
TGs	Bakker MK.et al.(European)	rs2972146	1.12806	0.943758	1.31236	0.120498	0.0940312	0.200028
TGs	Bakker MK.et al.(European)	rs3198697	1.1416	0.952328	1.33088	0.132434	0.0965691	0.170252
TGs	Bakker MK.et al.(European)	rs38855	1.14345	0.954407	1.3325	0.134052	0.0964512	0.164578
TGs	Bakker MK.et al.(European)	rs439401	1.14237	0.949279	1.33546	0.133106	0.0985165	0.176662
TGs	Bakker MK.et al.(European)	rs442177	1.1312	0.94385	1.31855	0.123278	0.0955865	0.197153
TGs	Bakker MK.et al.(European)	rs4587594	1.19994	1.0133	1.38657	0.182267	0.095222	0.0556033
TGs	Bakker MK.et al.(European)	rs4719841	1.13156	0.945185	1.31793	0.123594	0.0950878	0.193673
TGs	Bakker MK.et al.(European)	rs4738684	1.13536	0.948028	1.32269	0.126949	0.0955769	0.1841
TGs	Bakker MK.et al.(European)	rs4810479	1.15285	0.963354	1.34235	0.142238	0.0966822	0.141238
TGs	Bakker MK.et al.(European)	rs6029143	1.14247	0.953365	1.33157	0.13319	0.0964804	0.167437
TGs	Bakker MK.et al.(European)	rs634869	1.14679	0.958226	1.33535	0.136966	0.0962056	0.15454
TGs	Bakker MK.et al.(European)	rs676210	1.13176	0.939202	1.32432	0.123776	0.0982448	0.207715
TGs	Bakker MK.et al.(European)	rs6831256	1.15049	0.963451	1.33753	0.140188	0.0954282	0.14182
TGs	Bakker MK.et al.(European)	rs6882076	1.1418	0.952254	1.33134	0.132603	0.0967054	0.170311
TGs	Bakker MK.et al.(European)	rs7248104	1.14604	0.957478	1.3346	0.136312	0.0962049	0.156513
TGs	Bakker MK.et al.(European)	rs7350481	1.20153	1.00345	1.39961	0.183593	0.101062	0.0692729
TGs	Bakker MK.et al.(European)	rs749671	1.13676	0.948352	1.32517	0.128185	0.0961278	0.182374
TGs	Bakker MK.et al.(European)	rs948690	1.13979	0.950234	1.32934	0.130843	0.0967119	0.176081
TGs	Bakker MK.et al.(European)	rs9686661	1.13733	0.948107	1.32654	0.128679	0.0965398	0.18256
TGs	Bakker MK.et al.(European)	All	1.14113	0.954587	1.32768	0.13202	0.0951757	0.165406
TGs	Bakker MK.et al.(CrossAncestry)	rs10401969	1.10218	0.960701	1.24365	0.0972877	0.072182	0.177719
TGs	Bakker MK.et al.(CrossAncestry)	rs10440120	1.08416	0.946147	1.22216	0.0808016	0.0704127	0.251157
TGs	Bakker MK.et al.(CrossAncestry)	rs10501321	1.07968	0.93746	1.22191	0.0766673	0.0725626	0.290709
TGs	Bakker MK.et al.(CrossAncestry)	rs10761762	1.07469	0.932095	1.21729	0.0720358	0.0727544	0.322114
TGs	Bakker MK.et al.(CrossAncestry)	rs11057408	1.0776	0.934967	1.22024	0.0747379	0.0727727	0.304419
TGs	Bakker MK.et al.(CrossAncestry)	rs11613352	1.08454	0.944734	1.22435	0.0811582	0.0713309	0.255216
TGs	Bakker MK.et al.(CrossAncestry)	rs11974409	1.06771	0.923182	1.21224	0.0655175	0.0737395	0.374272
TGs	Bakker MK.et al.(CrossAncestry)	rs12280753	1.08142	0.934499	1.22834	0.0782757	0.0749603	0.29638
TGs	Bakker MK.et al.(CrossAncestry)	rs1260326	1.06488	0.912316	1.21744	0.062858	0.0778368	0.419343
TGs	Bakker MK.et al.(CrossAncestry)	rs12676857	1.07724	0.934241	1.22024	0.0744044	0.0729596	0.307822
TGs	Bakker MK.et al.(CrossAncestry)	rs12678919	1.07927	0.927316	1.23123	0.0762881	0.0775291	0.325119
TGs	Bakker MK.et al.(CrossAncestry)	rs12748152	1.07831	0.935939	1.22068	0.075396	0.0726387	0.299289
TGs	Bakker MK.et al.(CrossAncestry)	rs1321257	1.07365	0.930746	1.21656	0.0710672	0.0729119	0.329709
TGs	Bakker MK.et al.(CrossAncestry)	rs13389219	1.07943	0.936966	1.22189	0.0764317	0.0726849	0.293006
TGs	Bakker MK.et al.(CrossAncestry)	rs16948098	1.08051	0.938182	1.22285	0.0774373	0.0726187	0.286264
TGs	Bakker MK.et al.(CrossAncestry)	rs174535	1.03782	0.902266	1.17337	0.0371207	0.0691594	0.591446
TGs	Bakker MK.et al.(CrossAncestry)	rs17513135	1.07904	0.936774	1.2213	0.0760678	0.0725825	0.29463
TGs	Bakker MK.et al.(CrossAncestry)	rs1832007	1.07409	0.931886	1.21629	0.0714739	0.0725529	0.324561
TGs	Bakker MK.et al.(CrossAncestry)	rs2043085	1.07418	0.931388	1.21697	0.0715547	0.0728516	0.326003
TGs	Bakker MK.et al.(CrossAncestry)	rs2068888	1.07363	0.931487	1.21578	0.0710483	0.0725237	0.327255
TGs	Bakker MK.et al.(CrossAncestry)	rs2250802	1.07228	0.931778	1.21277	0.069783	0.0716824	0.330304
TGs	Bakker MK.et al.(CrossAncestry)	rs247616	1.065	0.924838	1.20517	0.0629783	0.071513	0.378505
TGs	Bakker MK.et al.(CrossAncestry)	rs2665357	1.07548	0.932883	1.21807	0.0727642	0.0727518	0.317228
TGs	Bakker MK.et al.(CrossAncestry)	rs287621	1.07649	0.933887	1.21909	0.0737063	0.0727572	0.311039
TGs	Bakker MK.et al.(CrossAncestry)	rs2954022	1.07249	0.928134	1.21685	0.0699834	0.0736512	0.34201
TGs	Bakker MK.et al.(CrossAncestry)	rs2972146	1.0694	0.930083	1.20871	0.0670964	0.0710791	0.345186
TGs	Bakker MK.et al.(CrossAncestry)	rs3198697	1.0773	0.934787	1.21982	0.0744623	0.0727129	0.305808
TGs	Bakker MK.et al.(CrossAncestry)	rs3760627	1.08412	0.945492	1.22275	0.080769	0.0707288	0.253474
TGs	Bakker MK.et al.(CrossAncestry)	rs3761445	1.07841	0.935844	1.22098	0.0754894	0.0727386	0.299355
TGs	Bakker MK.et al.(CrossAncestry)	rs38855	1.07517	0.932898	1.21745	0.0724832	0.07259	0.318023
TGs	Bakker MK.et al.(CrossAncestry)	rs439401	1.08925	0.944746	1.23375	0.0854855	0.0737245	0.246242
TGs	Bakker MK.et al.(CrossAncestry)	rs442177	1.06921	0.928517	1.2099	0.0669169	0.0717807	0.351212
TGs	Bakker MK.et al.(CrossAncestry)	rs4587594	1.11036	0.973998	1.24673	0.104688	0.0695745	0.132404
TGs	Bakker MK.et al.(CrossAncestry)	rs4719841	1.06687	0.930084	1.20367	0.0647338	0.0697912	0.353649
TGs	Bakker MK.et al.(CrossAncestry)	rs4738684	1.07648	0.933973	1.21898	0.0736928	0.0727058	0.310785
TGs	Bakker MK.et al.(CrossAncestry)	rs4810479	1.0643	0.922661	1.20595	0.0623213	0.0722668	0.38848
TGs	Bakker MK.et al.(CrossAncestry)	rs6029143	1.07777	0.935331	1.22021	0.0748949	0.0726735	0.302744
TGs	Bakker MK.et al.(CrossAncestry)	rs634869	1.07352	0.931299	1.21575	0.0709454	0.0725629	0.328218
TGs	Bakker MK.et al.(CrossAncestry)	rs676210	1.06747	0.922735	1.21221	0.0652917	0.0738448	0.376602
TGs	Bakker MK.et al.(CrossAncestry)	rs6831256	1.08198	0.94006	1.2239	0.0787942	0.0724091	0.276515
TGs	Bakker MK.et al.(CrossAncestry)	rs6882076	1.07789	0.935119	1.22065	0.0750018	0.0728401	0.303162
TGs	Bakker MK.et al.(CrossAncestry)	rs719726	1.07694	0.934343	1.21954	0.0741249	0.0727542	0.308279
TGs	Bakker MK.et al.(CrossAncestry)	rs7248104	1.07749	0.934778	1.2202	0.0746341	0.0728122	0.305353
TGs	Bakker MK.et al.(CrossAncestry)	rs731839	1.07792	0.935291	1.22055	0.075035	0.0727707	0.302487
TGs	Bakker MK.et al.(CrossAncestry)	rs7350481	1.14199	0.982397	1.30159	0.132775	0.0814267	0.102973
TGs	Bakker MK.et al.(CrossAncestry)	rs749671	1.07613	0.933647	1.21861	0.0733682	0.0726937	0.312841
TGs	Bakker MK.et al.(CrossAncestry)	rs948690	1.07081	0.929257	1.21236	0.0684132	0.0722197	0.343489
TGs	Bakker MK.et al.(CrossAncestry)	rs9686661	1.07693	0.934128	1.21974	0.0741178	0.07286	0.309029
TGs	Bakker MK.et al.(CrossAncestry)	All	1.07719	0.936347	1.21804	0.0743592	0.0718606	0.300776
TGs	FinnGen_RIA	rs10401969	1.06442	0.918655	1.21019	0.0624311	0.0743704	0.40121
TGs	FinnGen_RIA	rs10440120	1.05844	0.914845	1.20203	0.0567921	0.0732604	0.438216
TGs	FinnGen_RIA	rs10501321	1.04912	0.90565	1.19258	0.0479488	0.0731975	0.512429
TGs	FinnGen_RIA	rs10761762	1.03447	0.902311	1.16662	0.0338852	0.0674257	0.615276
TGs	FinnGen_RIA	rs11057408	1.05428	0.909785	1.19877	0.0528535	0.0737196	0.473403
TGs	FinnGen_RIA	rs11613352	1.05079	0.906556	1.19502	0.0495418	0.0735884	0.500802
TGs	FinnGen_RIA	rs11974409	1.05151	0.903941	1.19907	0.0502241	0.0752886	0.504716
TGs	FinnGen_RIA	rs12280753	1.05955	0.908021	1.21108	0.0578456	0.0773117	0.454331
TGs	FinnGen_RIA	rs1260326	1.0757	0.922925	1.22847	0.072971	0.0779462	0.349185
TGs	FinnGen_RIA	rs12676857	1.04483	0.902888	1.18677	0.0438517	0.0724181	0.544823
TGs	FinnGen_RIA	rs12678919	1.05537	0.904265	1.20647	0.0538895	0.0770935	0.484542
TGs	FinnGen_RIA	rs12748152	1.05006	0.906324	1.1938	0.0488478	0.073335	0.505353
TGs	FinnGen_RIA	rs1321257	1.06771	0.925433	1.20998	0.0655145	0.0725892	0.366771
TGs	FinnGen_RIA	rs13389219	1.06411	0.923631	1.20458	0.062136	0.0716713	0.385965
TGs	FinnGen_RIA	rs16948098	1.05179	0.907511	1.19607	0.0504923	0.0736112	0.492756
TGs	FinnGen_RIA	rs174535	1.03957	0.89599	1.18314	0.0388025	0.0732526	0.596314
TGs	FinnGen_RIA	rs17513135	1.05124	0.907227	1.19526	0.0499725	0.0734771	0.496434
TGs	FinnGen_RIA	rs1832007	1.05078	0.906621	1.19495	0.0495359	0.0735524	0.500644
TGs	FinnGen_RIA	rs2043085	1.04822	0.903953	1.19249	0.0470956	0.0736067	0.522285
TGs	FinnGen_RIA	rs2068888	1.04381	0.903123	1.18449	0.0428751	0.0717779	0.550287
TGs	FinnGen_RIA	rs2247056	1.06456	0.922571	1.20655	0.0625611	0.0724431	0.387814
TGs	FinnGen_RIA	rs2250802	1.05157	0.907288	1.19586	0.0502888	0.0736159	0.494528
TGs	FinnGen_RIA	rs247616	1.05524	0.910273	1.20021	0.0537702	0.073964	0.46724
TGs	FinnGen_RIA	rs2665357	1.04882	0.905503	1.19214	0.0476672	0.0731217	0.514473
TGs	FinnGen_RIA	rs287621	1.04418	0.904875	1.18348	0.0432315	0.0710736	0.543012
TGs	FinnGen_RIA	rs2954022	1.05859	0.909932	1.20725	0.0569402	0.0758472	0.45282
TGs	FinnGen_RIA	rs2972146	1.04272	0.901854	1.18358	0.041829	0.0718683	0.560551
TGs	FinnGen_RIA	rs3198697	1.05551	0.911389	1.19964	0.0540266	0.0735325	0.462504
TGs	FinnGen_RIA	rs3760627	1.05207	0.907806	1.19633	0.0507571	0.073603	0.490441
TGs	FinnGen_RIA	rs3761445	1.05256	0.908098	1.19702	0.0512249	0.0737049	0.487056
TGs	FinnGen_RIA	rs38855	1.0502	0.906543	1.19386	0.0489843	0.0732963	0.503938
TGs	FinnGen_RIA	rs439401	1.04831	0.901713	1.19491	0.0471813	0.0747956	0.528169
TGs	FinnGen_RIA	rs442177	1.03689	0.899223	1.17455	0.0362226	0.0702364	0.606047
TGs	FinnGen_RIA	rs4587594	1.07474	0.9307	1.21879	0.0720831	0.0734919	0.326677
TGs	FinnGen_RIA	rs4719841	1.0547	0.910288	1.19911	0.0532546	0.0736787	0.469806
TGs	FinnGen_RIA	rs4810479	1.05143	0.906099	1.19677	0.0501538	0.07415	0.498797
TGs	FinnGen_RIA	rs588136	1.05028	0.904981	1.19557	0.0490522	0.0741297	0.508158
TGs	FinnGen_RIA	rs6029143	1.05101	0.907467	1.19455	0.0497499	0.0732355	0.496939
TGs	FinnGen_RIA	rs634869	1.06077	0.917846	1.20369	0.0589953	0.0729205	0.418494
TGs	FinnGen_RIA	rs645040	1.06031	0.918547	1.20206	0.0585568	0.0723254	0.418153
TGs	FinnGen_RIA	rs676210	1.05217	0.904887	1.19945	0.0508532	0.0751437	0.498567
TGs	FinnGen_RIA	rs6831256	1.05073	0.906448	1.19502	0.0494877	0.0736144	0.501421
TGs	FinnGen_RIA	rs6882076	1.05353	0.908883	1.19818	0.0521456	0.0737993	0.479823
TGs	FinnGen_RIA	rs6995541	1.04865	0.905143	1.19215	0.0475006	0.0732162	0.516486
TGs	FinnGen_RIA	rs719726	1.05878	0.916154	1.20141	0.0571198	0.0727695	0.432488
TGs	FinnGen_RIA	rs7248104	1.0457	0.904188	1.18722	0.0446903	0.0722019	0.535941
TGs	FinnGen_RIA	rs731839	1.05647	0.912508	1.20044	0.0549363	0.0734517	0.454506
TGs	FinnGen_RIA	rs7350481	1.06931	0.914009	1.22461	0.0670153	0.0792363	0.397684
TGs	FinnGen_RIA	rs749671	1.05333	0.908903	1.19776	0.0519597	0.0736888	0.480733
TGs	FinnGen_RIA	rs8077889	1.05473	0.910396	1.19907	0.0532857	0.0736401	0.469313
TGs	FinnGen_RIA	rs9686661	1.04944	0.905372	1.1935	0.048253	0.0735023	0.511513
TGs	FinnGen_RIA	rs998584	1.06268	0.920318	1.20504	0.0607912	0.072632	0.402606
TGs	FinnGen_RIA	All	1.05342	0.910716	1.19612	0.0520403	0.0728075	0.474754
FBG	Bakker MK.et al.(European)	rs10305457	0.54741	0.0476677	1.04715	-0.602558	0.25497	0.0181156
FBG	Bakker MK.et al.(European)	rs1057394	0.549203	0.0501868	1.04822	-0.599287	0.2546	0.0185807
FBG	Bakker MK.et al.(European)	rs10811660	0.556865	0.0575707	1.05616	-0.585433	0.254742	0.0215537
FBG	Bakker MK.et al.(European)	rs10974438	0.558411	0.0579968	1.05882	-0.58266	0.255313	0.0224811
FBG	Bakker MK.et al.(European)	rs11619319	0.527407	0.035994	1.01882	-0.639782	0.250721	0.0107177
FBG	Bakker MK.et al.(European)	rs11708067	0.518072	0.0225816	1.01356	-0.657642	0.252801	0.00928389
FBG	Bakker MK.et al.(European)	rs12055786	0.529977	0.0400901	1.01986	-0.634922	0.249942	0.0110765
FBG	Bakker MK.et al.(European)	rs12541643	0.540694	0.0436264	1.03776	-0.614902	0.253606	0.0153236
FBG	Bakker MK.et al.(European)	rs1260326	0.58076	0.0761191	1.0854	-0.543418	0.25747	0.0348059
FBG	Bakker MK.et al.(European)	rs12784552	0.562455	0.0622286	1.06268	-0.575444	0.255218	0.024151
FBG	Bakker MK.et al.(European)	rs157512	0.567341	0.0777913	1.05689	-0.566795	0.24977	0.0232522
FBG	Bakker MK.et al.(European)	rs1604038	0.554974	0.0531175	1.05683	-0.588833	0.256049	0.0214661
FBG	Bakker MK.et al.(European)	rs16851397	0.533581	0.0364615	1.0307	-0.628144	0.253632	0.0132643
FBG	Bakker MK.et al.(European)	rs16913693	0.527023	0.0360831	1.01796	-0.640512	0.250479	0.0105535
FBG	Bakker MK.et al.(European)	rs17168486	0.535698	0.034027	1.03737	-0.624185	0.255954	0.0147419
FBG	Bakker MK.et al.(European)	rs17265513	0.560599	0.06672	1.05448	-0.578749	0.251979	0.0216295
FBG	Bakker MK.et al.(European)	rs17437560	0.553725	0.057206	1.05024	-0.591087	0.253326	0.0196321
FBG	Bakker MK.et al.(European)	rs174583	0.609562	0.160361	1.05876	-0.495014	0.229184	0.0307806
FBG	Bakker MK.et al.(European)	rs1820176	0.539981	0.0350054	1.04496	-0.616222	0.25764	0.0167663
FBG	Bakker MK.et al.(European)	rs189548	0.529492	0.0403528	1.01863	-0.635837	0.249561	0.0108397
FBG	Bakker MK.et al.(European)	rs194518	0.538251	0.0443929	1.03211	-0.61943	0.251969	0.0139572
FBG	Bakker MK.et al.(European)	rs2075423	0.556989	0.0572572	1.05672	-0.58521	0.254965	0.0217186
FBG	Bakker MK.et al.(European)	rs2461385	0.547634	0.0471019	1.04817	-0.602148	0.255374	0.0183781
FBG	Bakker MK.et al.(European)	rs2657879	0.543688	0.0460751	1.0413	-0.609379	0.253884	0.0163851
FBG	Bakker MK.et al.(European)	rs2839671	0.517623	0.0475651	0.987682	-0.658507	0.239826	0.00603683
FBG	Bakker MK.et al.(European)	rs3778321	0.5293	0.033696	1.0249	-0.6362	0.252859	0.0118688
FBG	Bakker MK.et al.(European)	rs4760278	0.552469	0.0556157	1.04932	-0.593357	0.253497	0.0192482
FBG	Bakker MK.et al.(European)	rs4862423	0.561519	0.0698808	1.05316	-0.577109	0.250836	0.0214063
FBG	Bakker MK.et al.(European)	rs507666	0.556978	0.0589315	1.05503	-0.585229	0.254106	0.0212736
FBG	Bakker MK.et al.(European)	rs537183	0.512832	-0.0461945	1.07186	-0.667808	0.285217	0.0192116
FBG	Bakker MK.et al.(European)	rs58925536	0.562653	0.077573	1.04773	-0.575092	0.24749	0.0201415
FBG	Bakker MK.et al.(European)	rs6113722	0.524027	0.0329572	1.0151	-0.646212	0.250546	0.00990248
FBG	Bakker MK.et al.(European)	rs6489811	0.555151	0.0589213	1.05138	-0.588514	0.253179	0.0200986
FBG	Bakker MK.et al.(European)	rs6598541	0.539247	0.0437496	1.03474	-0.617581	0.252805	0.0145691
FBG	Bakker MK.et al.(European)	rs6662924	0.554848	0.0582663	1.05143	-0.58906	0.253358	0.0200714
FBG	Bakker MK.et al.(European)	rs6808574	0.546863	0.046977	1.04675	-0.603557	0.255044	0.0179581
FBG	Bakker MK.et al.(European)	rs7095788	0.548728	0.0502689	1.04719	-0.600152	0.254316	0.0182816
FBG	Bakker MK.et al.(European)	rs7163757	0.574264	0.0751043	1.07342	-0.554667	0.254673	0.0294094
FBG	Bakker MK.et al.(European)	rs7178572	0.534987	0.041365	1.02861	-0.625513	0.251848	0.0130027
FBG	Bakker MK.et al.(European)	rs7708285	0.551721	0.0532762	1.05017	-0.594713	0.254308	0.0193587
FBG	Bakker MK.et al.(European)	rs77981966	0.564896	0.0713312	1.05846	-0.571113	0.251819	0.0233322
FBG	Bakker MK.et al.(European)	rs78132593	0.538262	0.0427074	1.03382	-0.619411	0.252834	0.0142907
FBG	Bakker MK.et al.(European)	rs7903146	0.560456	0.055345	1.06557	-0.579004	0.25771	0.0246572
FBG	Bakker MK.et al.(European)	rs878521	0.548509	0.0103856	1.08663	-0.600551	0.274553	0.0287148
FBG	Bakker MK.et al.(European)	rs896854	0.540231	0.0436701	1.03679	-0.615758	0.253348	0.0150786
FBG	Bakker MK.et al.(European)	rs9650069	0.551182	0.0446344	1.05773	-0.59569	0.258443	0.0211709
FBG	Bakker MK.et al.(European)	All	0.547589	0.0559428	1.03924	-0.60223	0.25084	0.016357
FBG	Bakker MK.et al.(CrossAncestry)	rs10305457	0.680544	0.325481	1.03561	-0.384863	0.181154	0.0336282
FBG	Bakker MK.et al.(CrossAncestry)	rs1057394	0.676703	0.3215	1.03191	-0.390523	0.181226	0.0311699
FBG	Bakker MK.et al.(CrossAncestry)	rs10811660	0.68967	0.3324	1.04694	-0.371542	0.182281	0.0415205
FBG	Bakker MK.et al.(CrossAncestry)	rs10838524	0.687123	0.3287	1.04555	-0.375242	0.182869	0.0401721
FBG	Bakker MK.et al.(CrossAncestry)	rs10974438	0.681776	0.323824	1.03973	-0.383054	0.182628	0.0359536
FBG	Bakker MK.et al.(CrossAncestry)	rs11610045	0.665146	0.309948	1.02034	-0.407749	0.181223	0.02445
FBG	Bakker MK.et al.(CrossAncestry)	rs11619319	0.657944	0.301071	1.01482	-0.418635	0.182078	0.0214931
FBG	Bakker MK.et al.(CrossAncestry)	rs11708067	0.656356	0.299251	1.01346	-0.421052	0.182196	0.020834
FBG	Bakker MK.et al.(CrossAncestry)	rs12055786	0.675335	0.319995	1.03068	-0.392546	0.181296	0.0303706
FBG	Bakker MK.et al.(CrossAncestry)	rs12541643	0.675474	0.320445	1.0305	-0.392341	0.181137	0.0303117
FBG	Bakker MK.et al.(CrossAncestry)	rs1260326	0.685556	0.321515	1.0496	-0.377525	0.185735	0.0420927
FBG	Bakker MK.et al.(CrossAncestry)	rs12784552	0.683288	0.325711	1.04087	-0.380839	0.182437	0.0368425
FBG	Bakker MK.et al.(CrossAncestry)	rs12888855	0.657619	0.302935	1.0123	-0.419129	0.180961	0.0205513
FBG	Bakker MK.et al.(CrossAncestry)	rs12898997	0.661757	0.307281	1.01623	-0.412857	0.180855	0.0224419
FBG	Bakker MK.et al.(CrossAncestry)	rs157512	0.694807	0.339537	1.05008	-0.364121	0.181261	0.0445558
FBG	Bakker MK.et al.(CrossAncestry)	rs1604038	0.694348	0.337169	1.05153	-0.364782	0.182234	0.0453141
FBG	Bakker MK.et al.(CrossAncestry)	rs16851397	0.667201	0.311712	1.02269	-0.404664	0.181372	0.0256728
FBG	Bakker MK.et al.(CrossAncestry)	rs16913693	0.661874	0.306579	1.01717	-0.41268	0.181273	0.0228119
FBG	Bakker MK.et al.(CrossAncestry)	rs17168486	0.688984	0.329619	1.04835	-0.372538	0.183349	0.0421691
FBG	Bakker MK.et al.(CrossAncestry)	rs17265513	0.687654	0.332881	1.04243	-0.37447	0.181006	0.038563
FBG	Bakker MK.et al.(CrossAncestry)	rs17437560	0.682026	0.327636	1.03642	-0.382687	0.180811	0.0343024
FBG	Bakker MK.et al.(CrossAncestry)	rs1820176	0.689451	0.329502	1.0494	-0.37186	0.183648	0.0428821
FBG	Bakker MK.et al.(CrossAncestry)	rs189548	0.655087	0.299682	1.01049	-0.422988	0.181329	0.0196634
FBG	Bakker MK.et al.(CrossAncestry)	rs194518	0.67963	0.324959	1.0343	-0.386207	0.180955	0.0328205
FBG	Bakker MK.et al.(CrossAncestry)	rs2075423	0.685536	0.329921	1.04115	-0.377554	0.181436	0.0374417
FBG	Bakker MK.et al.(CrossAncestry)	rs2461385	0.685532	0.329928	1.04114	-0.37756	0.181431	0.0374325
FBG	Bakker MK.et al.(CrossAncestry)	rs2657879	0.673167	0.318609	1.02773	-0.395762	0.180897	0.0286861
FBG	Bakker MK.et al.(CrossAncestry)	rs2839671	0.651263	0.295148	1.00738	-0.428841	0.181692	0.0182616
FBG	Bakker MK.et al.(CrossAncestry)	rs35889227	0.67752	0.322527	1.03251	-0.389316	0.181119	0.0315942
FBG	Bakker MK.et al.(CrossAncestry)	rs3778321	0.669803	0.314027	1.02558	-0.400772	0.181518	0.0272522
FBG	Bakker MK.et al.(CrossAncestry)	rs4760278	0.679971	0.32546	1.03448	-0.385705	0.180873	0.0329689
FBG	Bakker MK.et al.(CrossAncestry)	rs4862423	0.687706	0.332863	1.04255	-0.374393	0.181043	0.0386416
FBG	Bakker MK.et al.(CrossAncestry)	rs507666	0.704957	0.348761	1.06115	-0.349619	0.181733	0.0543786
FBG	Bakker MK.et al.(CrossAncestry)	rs537183	0.659411	0.275454	1.04337	-0.416409	0.195896	0.0335315
FBG	Bakker MK.et al.(CrossAncestry)	rs58925536	0.650124	0.293281	1.00697	-0.430593	0.182063	0.0180262
FBG	Bakker MK.et al.(CrossAncestry)	rs6113722	0.660557	0.299035	1.02208	-0.414672	0.18445	0.0245661
FBG	Bakker MK.et al.(CrossAncestry)	rs6489811	0.684319	0.329217	1.03942	-0.379331	0.181174	0.0362836
FBG	Bakker MK.et al.(CrossAncestry)	rs6598541	0.678965	0.323802	1.03413	-0.387185	0.181206	0.0326213
FBG	Bakker MK.et al.(CrossAncestry)	rs6662924	0.68493	0.330021	1.03984	-0.378439	0.181076	0.0366227
FBG	Bakker MK.et al.(CrossAncestry)	rs6808574	0.677181	0.322185	1.03218	-0.389816	0.181121	0.031378
FBG	Bakker MK.et al.(CrossAncestry)	rs7095788	0.682997	0.328031	1.03796	-0.381265	0.181105	0.035273
FBG	Bakker MK.et al.(CrossAncestry)	rs7163757	0.692653	0.332786	1.05252	-0.367226	0.183606	0.0454918
FBG	Bakker MK.et al.(CrossAncestry)	rs7178572	0.679306	0.324056	1.03456	-0.386684	0.18125	0.0328893
FBG	Bakker MK.et al.(CrossAncestry)	rs7708285	0.678157	0.323424	1.03289	-0.388376	0.180986	0.0318821
FBG	Bakker MK.et al.(CrossAncestry)	rs77981966	0.6913	0.336103	1.0465	-0.369181	0.181223	0.0416333
FBG	Bakker MK.et al.(CrossAncestry)	rs78132593	0.667896	0.313093	1.0227	-0.403623	0.181022	0.0257678
FBG	Bakker MK.et al.(CrossAncestry)	rs7903146	0.700349	0.341906	1.05879	-0.356176	0.182879	0.0514626
FBG	Bakker MK.et al.(CrossAncestry)	rs878521	0.630776	0.241308	1.02024	-0.460805	0.198708	0.0203949
FBG	Bakker MK.et al.(CrossAncestry)	rs896854	0.678697	0.323704	1.03369	-0.38758	0.181119	0.0323613
FBG	Bakker MK.et al.(CrossAncestry)	rs9650069	0.688849	0.326581	1.05112	-0.372734	0.18483	0.0437347
FBG	Bakker MK.et al.(CrossAncestry)	All	0.676765	0.322977	1.03055	-0.390432	0.180504	0.0305404
FBG	FinnGen_RIA	rs10305457	0.786356	0.494102	1.07861	-0.240345	0.149109	0.10699
FBG	FinnGen_RIA	rs1057394	0.806717	0.503563	1.10987	-0.214782	0.15467	0.16494
FBG	FinnGen_RIA	rs10811660	0.805457	0.501693	1.10922	-0.216346	0.154981	0.162731
FBG	FinnGen_RIA	rs10830963	0.74737	0.406519	1.08822	-0.291195	0.173904	0.0940401
FBG	FinnGen_RIA	rs10838524	0.821726	0.517322	1.12613	-0.196348	0.155308	0.206142
FBG	FinnGen_RIA	rs10838693	0.817113	0.51421	1.12002	-0.201978	0.154542	0.191231
FBG	FinnGen_RIA	rs10974438	0.80559	0.501016	1.11016	-0.21618	0.155395	0.164175
FBG	FinnGen_RIA	rs11603349	0.795627	0.492171	1.09908	-0.228625	0.154824	0.139763
FBG	FinnGen_RIA	rs11610045	0.809539	0.506063	1.11302	-0.21129	0.154835	0.172373
FBG	FinnGen_RIA	rs11619319	0.774707	0.490935	1.05848	-0.25527	0.144782	0.0778773
FBG	FinnGen_RIA	rs11708067	0.809727	0.504679	1.11477	-0.211058	0.155637	0.175068
FBG	FinnGen_RIA	rs12055786	0.829167	0.53972	1.11861	-0.187334	0.147677	0.204605
FBG	FinnGen_RIA	rs12541643	0.811368	0.508694	1.11404	-0.209033	0.154426	0.175859
FBG	FinnGen_RIA	rs1260326	0.792101	0.486553	1.09765	-0.233066	0.155892	0.134902
FBG	FinnGen_RIA	rs12784552	0.805311	0.500828	1.10979	-0.216527	0.155348	0.163374
FBG	FinnGen_RIA	rs12888855	0.808307	0.505363	1.11125	-0.212813	0.154563	0.168553
FBG	FinnGen_RIA	rs12898997	0.805244	0.50254	1.10795	-0.21661	0.154441	0.160753
FBG	FinnGen_RIA	rs157512	0.816748	0.515895	1.1176	-0.202425	0.153496	0.18725
FBG	FinnGen_RIA	rs1604038	0.807979	0.503778	1.11218	-0.21322	0.155204	0.169504
FBG	FinnGen_RIA	rs16851397	0.81292	0.510735	1.11511	-0.207122	0.154176	0.179139
FBG	FinnGen_RIA	rs16913693	0.804028	0.501165	1.10689	-0.218122	0.154522	0.15807
FBG	FinnGen_RIA	rs17168486	0.813455	0.508322	1.11859	-0.206464	0.15568	0.18477
FBG	FinnGen_RIA	rs17265513	0.80558	0.502069	1.10909	-0.216193	0.154853	0.162678
FBG	FinnGen_RIA	rs17270243	0.806306	0.50366	1.10895	-0.215292	0.154411	0.163235
FBG	FinnGen_RIA	rs17437560	0.79396	0.502999	1.08492	-0.230722	0.14845	0.120135
FBG	FinnGen_RIA	rs174583	0.821953	0.521072	1.12283	-0.196072	0.153511	0.201513
FBG	FinnGen_RIA	rs1820176	0.826599	0.523777	1.12942	-0.190436	0.154501	0.217731
FBG	FinnGen_RIA	rs189548	0.790731	0.498895	1.08257	-0.234797	0.148896	0.114814
FBG	FinnGen_RIA	rs194518	0.801143	0.499773	1.10251	-0.221715	0.15376	0.149315
FBG	FinnGen_RIA	rs2461385	0.809529	0.50614	1.11292	-0.211302	0.15479	0.172226
FBG	FinnGen_RIA	rs2595701	0.801867	0.498071	1.10566	-0.220812	0.154998	0.154269
FBG	FinnGen_RIA	rs2657879	0.817164	0.51902	1.11531	-0.201916	0.152114	0.184378
FBG	FinnGen_RIA	rs2839671	0.811251	0.50874	1.11376	-0.209178	0.154342	0.175326
FBG	FinnGen_RIA	rs348330	0.802322	0.499935	1.10471	-0.220245	0.154279	0.153414
FBG	FinnGen_RIA	rs35889227	0.813081	0.510672	1.11549	-0.206925	0.15429	0.179875
FBG	FinnGen_RIA	rs3778321	0.80627	0.502512	1.11003	-0.215336	0.154979	0.164694
FBG	FinnGen_RIA	rs3829109	0.801528	0.498279	1.10478	-0.221235	0.154719	0.152742
FBG	FinnGen_RIA	rs3842753	0.796058	0.49756	1.09456	-0.228083	0.152295	0.134226
FBG	FinnGen_RIA	rs39713	0.823894	0.532811	1.11498	-0.193714	0.148512	0.192109
FBG	FinnGen_RIA	rs4760278	0.801483	0.500367	1.1026	-0.221291	0.153631	0.149751
FBG	FinnGen_RIA	rs4862423	0.798257	0.497449	1.09907	-0.225324	0.153474	0.142061
FBG	FinnGen_RIA	rs537183	0.83567	0.506328	1.16501	-0.179522	0.168031	0.285348
FBG	FinnGen_RIA	rs6113722	0.814729	0.511778	1.11768	-0.204899	0.154567	0.184961
FBG	FinnGen_RIA	rs6489811	0.809815	0.507031	1.1126	-0.210949	0.154482	0.172088
FBG	FinnGen_RIA	rs6538804	0.807271	0.503833	1.11071	-0.214096	0.154815	0.166691
FBG	FinnGen_RIA	rs6598541	0.787321	0.498512	1.07613	-0.239119	0.147352	0.104637
FBG	FinnGen_RIA	rs6662924	0.826189	0.534348	1.11803	-0.190932	0.148898	0.199738
FBG	FinnGen_RIA	rs6808574	0.80383	0.500919	1.10674	-0.218367	0.154547	0.15767
FBG	FinnGen_RIA	rs7012637	0.813387	0.509543	1.11723	-0.206548	0.155023	0.182738
FBG	FinnGen_RIA	rs7095788	0.803629	0.501291	1.10597	-0.218617	0.154254	0.156409
FBG	FinnGen_RIA	rs7163757	0.814877	0.510155	1.1196	-0.204718	0.15547	0.187918
FBG	FinnGen_RIA	rs7178572	0.802087	0.499857	1.10432	-0.220538	0.154199	0.152654
FBG	FinnGen_RIA	rs7708285	0.810545	0.507851	1.11324	-0.210048	0.154436	0.173798
FBG	FinnGen_RIA	rs77981966	0.808231	0.505527	1.11094	-0.212907	0.154441	0.16803
FBG	FinnGen_RIA	rs78132593	0.802458	0.500074	1.10484	-0.220076	0.154277	0.153725
FBG	FinnGen_RIA	rs7903146	0.833035	0.534339	1.13173	-0.18268	0.152396	0.230637
FBG	FinnGen_RIA	rs878521	0.811867	0.496514	1.12722	-0.208418	0.160894	0.195191
FBG	FinnGen_RIA	rs896854	0.808639	0.505809	1.11147	-0.212403	0.154505	0.169215
FBG	FinnGen_RIA	rs9348441	0.819664	0.517874	1.12145	-0.198861	0.153974	0.196522
FBG	FinnGen_RIA	rs9650069	0.808399	0.501252	1.11555	-0.212699	0.156708	0.174687
FBG	FinnGen_RIA	All	0.80731	0.507587	1.10703	-0.214047	0.15292	0.161593
WBC	Bakker MK.et al.(European)	rs10049210	1.0212	0.828384	1.21401	0.0209768	0.0983746	0.831145
WBC	Bakker MK.et al.(European)	rs1007938	1.02214	0.829348	1.21493	0.0218993	0.0983635	0.823818
WBC	Bakker MK.et al.(European)	rs10087240	1.00937	0.816263	1.20248	0.00932553	0.0985235	0.924591
WBC	Bakker MK.et al.(European)	rs10138752	1.02198	0.828734	1.21524	0.0217467	0.0985975	0.825435
WBC	Bakker MK.et al.(European)	rs10146962	1.0143	0.821412	1.20719	0.0141983	0.0984119	0.885284
WBC	Bakker MK.et al.(European)	rs10205474	1.01929	0.826528	1.21205	0.019106	0.0983477	0.845965
WBC	Bakker MK.et al.(European)	rs1042725	1.0135	0.820736	1.20626	0.0134063	0.0983471	0.891571
WBC	Bakker MK.et al.(European)	rs1047891	1.02843	0.835443	1.22142	0.0280324	0.0984624	0.775873
WBC	Bakker MK.et al.(European)	rs10494783	1.02188	0.828868	1.21489	0.0216445	0.0984758	0.826031
WBC	Bakker MK.et al.(European)	rs10498635	1.00719	0.813879	1.20049	0.00716078	0.0986264	0.94212
WBC	Bakker MK.et al.(European)	rs10808139	1.01881	0.826054	1.21157	0.018635	0.0983446	0.849711
WBC	Bakker MK.et al.(European)	rs10808536	1.02606	0.833266	1.21885	0.025723	0.0983627	0.793698
WBC	Bakker MK.et al.(European)	rs10814191	1.01464	0.821915	1.20736	0.01453	0.0983272	0.882523
WBC	Bakker MK.et al.(European)	rs10828725	1.01702	0.82153	1.21252	0.0168795	0.0997414	0.865614
WBC	Bakker MK.et al.(European)	rs10844682	1.00784	0.81438	1.20129	0.00780593	0.0987024	0.936965
WBC	Bakker MK.et al.(European)	rs10864368	1.0106	0.817536	1.20367	0.0105487	0.0985044	0.914719
WBC	Bakker MK.et al.(European)	rs10872223	1.02433	0.831584	1.21708	0.0240415	0.0983415	0.806867
WBC	Bakker MK.et al.(European)	rs10889574	1.06095	0.86609	1.25581	0.0591628	0.0994172	0.55178
WBC	Bakker MK.et al.(European)	rs10931934	1.01355	0.820655	1.20644	0.0134588	0.0984158	0.891225
WBC	Bakker MK.et al.(European)	rs10936588	1.03015	0.837355	1.22295	0.0297092	0.0983673	0.762635
WBC	Bakker MK.et al.(European)	rs10940474	1.01977	0.826995	1.21254	0.0195746	0.0983531	0.842245
WBC	Bakker MK.et al.(European)	rs10980797	1.03056	0.836881	1.22423	0.0301001	0.0988145	0.760662
WBC	Bakker MK.et al.(European)	rs10986338	1.01484	0.82199	1.20769	0.0147322	0.0983936	0.88098
WBC	Bakker MK.et al.(European)	rs1109278	1.02063	0.827771	1.21349	0.0204205	0.0983978	0.835596
WBC	Bakker MK.et al.(European)	rs11159261	1.01959	0.826716	1.21246	0.0193974	0.0984035	0.843733
WBC	Bakker MK.et al.(European)	rs11169302	1.02179	0.828868	1.21471	0.0215524	0.0984279	0.826676
WBC	Bakker MK.et al.(European)	rs11198788	1.01815	0.825368	1.21094	0.0179917	0.0983604	0.854864
WBC	Bakker MK.et al.(European)	rs11221394	1.02079	0.828058	1.21352	0.0205738	0.0983312	0.834269
WBC	Bakker MK.et al.(European)	rs112282032	1.01894	0.826079	1.2118	0.0187624	0.0983982	0.848777
WBC	Bakker MK.et al.(European)	rs112880875	1.02882	0.836006	1.22163	0.0284108	0.0983733	0.77273
WBC	Bakker MK.et al.(European)	rs113519804	1.01736	0.824539	1.21017	0.0172063	0.0983756	0.861155
WBC	Bakker MK.et al.(European)	rs11644125	1.02126	0.828348	1.21417	0.021037	0.0984242	0.830751
WBC	Bakker MK.et al.(European)	rs11723621	1.03387	0.840427	1.22732	0.0333132	0.0986976	0.735719
WBC	Bakker MK.et al.(European)	rs11744663	1.01607	0.823194	1.20894	0.0159411	0.0984055	0.87131
WBC	Bakker MK.et al.(European)	rs11854390	1.02857	0.835779	1.22137	0.0281717	0.098364	0.77457
WBC	Bakker MK.et al.(European)	rs11927257	1.02118	0.828441	1.21393	0.0209636	0.0983385	0.831188
WBC	Bakker MK.et al.(European)	rs11965885	1.01951	0.826672	1.21234	0.0193202	0.0983859	0.844319
WBC	Bakker MK.et al.(European)	rs11993347	1.01719	0.824216	1.21016	0.0170394	0.098454	0.862596
WBC	Bakker MK.et al.(European)	rs12138789	1.0201	0.827337	1.21287	0.019903	0.0983496	0.839628
WBC	Bakker MK.et al.(European)	rs12142474	1.0194	0.82663	1.21216	0.0192114	0.0983507	0.84513
WBC	Bakker MK.et al.(European)	rs12157427	1.0245	0.83176	1.21725	0.0242079	0.0983384	0.805551
WBC	Bakker MK.et al.(European)	rs12214269	1.03023	0.837298	1.22315	0.0297775	0.0984322	0.762257
WBC	Bakker MK.et al.(European)	rs12216862	1.01864	0.825915	1.21136	0.0184656	0.0983278	0.851036
WBC	Bakker MK.et al.(European)	rs12376511	1.0156	0.822364	1.20885	0.0154844	0.0985924	0.875202
WBC	Bakker MK.et al.(European)	rs12429714	1.01386	0.821124	1.20659	0.0137602	0.0983321	0.88871
WBC	Bakker MK.et al.(European)	rs1260326	1.00078	0.806897	1.19467	0.000781553	0.0989209	0.993696
WBC	Bakker MK.et al.(European)	rs12630592	1.01681	0.824009	1.2096	0.016666	0.0983654	0.865459
WBC	Bakker MK.et al.(European)	rs12683699	1.02241	0.829495	1.21532	0.02216	0.0984246	0.821865
WBC	Bakker MK.et al.(European)	rs12784071	1.01844	0.825602	1.21127	0.0182706	0.0983859	0.852677
WBC	Bakker MK.et al.(European)	rs1285886	1.01168	0.818519	1.20483	0.011608	0.0985493	0.906235
WBC	Bakker MK.et al.(European)	rs12905862	1.01928	0.826557	1.212	0.0190935	0.0983267	0.846032
WBC	Bakker MK.et al.(European)	rs12936529	1.01428	0.821066	1.20749	0.0141791	0.0985787	0.885631
WBC	Bakker MK.et al.(European)	rs12956324	1.0217	0.828905	1.21449	0.0214652	0.0983632	0.827255
WBC	Bakker MK.et al.(European)	rs12997100	1.02098	0.828196	1.21377	0.0207656	0.0983603	0.832795
WBC	Bakker MK.et al.(European)	rs12999905	1.02302	0.830217	1.21582	0.0227565	0.0983678	0.81705
WBC	Bakker MK.et al.(European)	rs13132853	1.02818	0.835206	1.22115	0.0277906	0.0984561	0.777741
WBC	Bakker MK.et al.(European)	rs13149209	1.01575	0.822985	1.20852	0.0156316	0.0983516	0.87372
WBC	Bakker MK.et al.(European)	rs1322599	1.02379	0.830433	1.21715	0.0235114	0.0986516	0.811627
WBC	Bakker MK.et al.(European)	rs13248936	1.01703	0.824248	1.20982	0.0168913	0.0983605	0.863651
WBC	Bakker MK.et al.(European)	rs13291664	1.02789	0.834799	1.22099	0.0275113	0.0985173	0.78005
WBC	Bakker MK.et al.(European)	rs1366045	1.01468	0.82152	1.20785	0.0145759	0.0985523	0.882422
WBC	Bakker MK.et al.(European)	rs1371045	1.02053	0.827759	1.2133	0.0203214	0.098352	0.836307
WBC	Bakker MK.et al.(European)	rs1371794	1.01209	0.815851	1.20833	0.0120182	0.100123	0.904455
WBC	Bakker MK.et al.(European)	rs1621453	1.01606	0.823337	1.20877	0.0159283	0.0983257	0.87131
WBC	Bakker MK.et al.(European)	rs16964983	1.0163	0.82342	1.20918	0.0161699	0.0984091	0.869485
WBC	Bakker MK.et al.(European)	rs17026212	1.02038	0.827498	1.21326	0.0201742	0.0984089	0.837569
WBC	Bakker MK.et al.(European)	rs17138597	1.02373	0.830979	1.21648	0.0234528	0.0983422	0.811507
WBC	Bakker MK.et al.(European)	rs17209630	1.01579	0.823006	1.20856	0.0156624	0.0983567	0.873479
WBC	Bakker MK.et al.(European)	rs1738074	1.01622	0.823205	1.20924	0.0160947	0.0984795	0.870178
WBC	Bakker MK.et al.(European)	rs1779809	1.01839	0.825562	1.21122	0.0182264	0.0983833	0.853026
WBC	Bakker MK.et al.(European)	rs1822534	1.02152	0.828296	1.21475	0.0212941	0.0985851	0.82899
WBC	Bakker MK.et al.(European)	rs1885474	1.0214	0.828601	1.21419	0.0211717	0.0983657	0.829584
WBC	Bakker MK.et al.(European)	rs1891033	1.0159	0.823128	1.20868	0.0157778	0.0983547	0.872552
WBC	Bakker MK.et al.(European)	rs2012011	1.02015	0.82708	1.21323	0.0199535	0.0985071	0.83948
WBC	Bakker MK.et al.(European)	rs2012610	1.02193	0.82896	1.2149	0.0216917	0.0984535	0.825618
WBC	Bakker MK.et al.(European)	rs2038700	1.01411	0.820162	1.20807	0.0140151	0.0989549	0.887371
WBC	Bakker MK.et al.(European)	rs2076211	1.02024	0.827402	1.21308	0.0200402	0.098388	0.838599
WBC	Bakker MK.et al.(European)	rs2148537	1.02201	0.829227	1.21479	0.0217699	0.0983581	0.824833
WBC	Bakker MK.et al.(European)	rs2180369	1.01154	0.818696	1.20438	0.0114732	0.0983892	0.907169
WBC	Bakker MK.et al.(European)	rs2259855	1.00758	0.814432	1.20072	0.00754998	0.0985441	0.93893
WBC	Bakker MK.et al.(European)	rs2260850	1.01529	0.822213	1.20836	0.0151705	0.0985069	0.877606
WBC	Bakker MK.et al.(European)	rs2282986	1.03319	0.838652	1.22773	0.0326508	0.0992541	0.742184
WBC	Bakker MK.et al.(European)	rs2284837	1.01628	0.823539	1.20902	0.0161471	0.0983364	0.869572
WBC	Bakker MK.et al.(European)	rs2298695	1.01881	0.825965	1.21166	0.0186369	0.098391	0.849766
WBC	Bakker MK.et al.(European)	rs2312675	1.01472	0.821808	1.20762	0.0146089	0.0984224	0.882003
WBC	Bakker MK.et al.(European)	rs2314339	1.02196	0.828954	1.21496	0.0217185	0.0984704	0.825436
WBC	Bakker MK.et al.(European)	rs2328667	1.00934	0.816592	1.20209	0.00929953	0.0983425	0.924662
WBC	Bakker MK.et al.(European)	rs2371108	1.01705	0.824101	1.20999	0.0169032	0.098442	0.863667
WBC	Bakker MK.et al.(European)	rs2428608	1.01823	0.825494	1.21098	0.0180706	0.098337	0.8542
WBC	Bakker MK.et al.(European)	rs2432142	1.00985	0.817085	1.20262	0.00980633	0.098352	0.920577
WBC	Bakker MK.et al.(European)	rs2439963	1.01995	0.827221	1.21267	0.0197512	0.0983299	0.840803
WBC	Bakker MK.et al.(European)	rs2519093	1.00878	0.814804	1.20275	0.00873938	0.0989662	0.929633
WBC	Bakker MK.et al.(European)	rs257063	1.02444	0.831676	1.21721	0.0241485	0.0983504	0.806042
WBC	Bakker MK.et al.(European)	rs2615061	1.02755	0.834588	1.22052	0.0271791	0.0984509	0.782496
WBC	Bakker MK.et al.(European)	rs2665405	1.0318	0.83801	1.2256	0.0313093	0.0988747	0.751505
WBC	Bakker MK.et al.(European)	rs2710804	1.01746	0.824356	1.21057	0.0173119	0.0985236	0.86052
WBC	Bakker MK.et al.(European)	rs2713573	1.00962	0.816502	1.20274	0.00957354	0.0985293	0.922596
WBC	Bakker MK.et al.(European)	rs28576226	1.02292	0.829824	1.21602	0.0226642	0.0985199	0.818055
WBC	Bakker MK.et al.(European)	rs28588746	1.01639	0.823651	1.20912	0.0162548	0.0983349	0.868708
WBC	Bakker MK.et al.(European)	rs2875974	1.02882	0.835683	1.22195	0.0284082	0.0985368	0.773117
WBC	Bakker MK.et al.(European)	rs2904270	1.02607	0.833171	1.21897	0.0257362	0.098418	0.793708
WBC	Bakker MK.et al.(European)	rs2943650	1.0144	0.821666	1.20713	0.0142938	0.098332	0.884424
WBC	Bakker MK.et al.(European)	rs301817	1.02445	0.831593	1.2173	0.0241539	0.0983954	0.806087
WBC	Bakker MK.et al.(European)	rs3184504	1.02381	0.826725	1.22089	0.0235283	0.100552	0.814992
WBC	Bakker MK.et al.(European)	rs34298354	1.01961	0.826691	1.21254	0.0194236	0.0984296	0.843565
WBC	Bakker MK.et al.(European)	rs34332006	1.02485	0.832103	1.2176	0.024549	0.098342	0.802874
WBC	Bakker MK.et al.(European)	rs34505104	1.02137	0.828359	1.21437	0.0211416	0.0984732	0.830006
WBC	Bakker MK.et al.(European)	rs35111447	1.01547	0.822745	1.20819	0.0153478	0.0983273	0.875963
WBC	Bakker MK.et al.(European)	rs35571080	1.01475	0.821636	1.20786	0.0146383	0.0985257	0.88189
WBC	Bakker MK.et al.(European)	rs35592645	1.01813	0.825298	1.21096	0.0179691	0.0983842	0.855079
WBC	Bakker MK.et al.(European)	rs35713889	1.02162	0.828873	1.21436	0.021387	0.0983387	0.827832
WBC	Bakker MK.et al.(European)	rs35755865	1.02134	0.828503	1.21419	0.02112	0.0983887	0.830034
WBC	Bakker MK.et al.(European)	rs35990176	1.01979	0.827027	1.21256	0.0195989	0.0983497	0.842045
WBC	Bakker MK.et al.(European)	rs3732378	1.00888	0.815965	1.20179	0.0088386	0.0984246	0.928446
WBC	Bakker MK.et al.(European)	rs3812849	1.02028	0.827315	1.21325	0.0200803	0.0984533	0.838386
WBC	Bakker MK.et al.(European)	rs3847147	1.01929	0.826525	1.21206	0.0191107	0.0983518	0.845933
WBC	Bakker MK.et al.(European)	rs4074672	1.02586	0.832874	1.21885	0.0255332	0.0984632	0.795391
WBC	Bakker MK.et al.(European)	rs41295055	1.01611	0.82335	1.20886	0.015978	0.0983451	0.870937
WBC	Bakker MK.et al.(European)	rs4276676	1.02432	0.831326	1.21732	0.0240325	0.0984683	0.807182
WBC	Bakker MK.et al.(European)	rs447124	1.01884	0.825946	1.21174	0.0186658	0.0984157	0.849573
WBC	Bakker MK.et al.(European)	rs464609	1.01767	0.824892	1.21046	0.0175194	0.0983579	0.85863
WBC	Bakker MK.et al.(European)	rs4672564	1.02097	0.828249	1.21369	0.0207505	0.0983259	0.832858
WBC	Bakker MK.et al.(European)	rs4704826	1.02015	0.827314	1.21298	0.0199455	0.0983835	0.839344
WBC	Bakker MK.et al.(European)	rs4707609	1.01377	0.820654	1.20689	0.0136793	0.0985301	0.889582
WBC	Bakker MK.et al.(European)	rs4712614	1.02158	0.828537	1.21462	0.0213501	0.0984909	0.828386
WBC	Bakker MK.et al.(European)	rs47341	1.01283	0.819945	1.20572	0.0127497	0.0984112	0.896918
WBC	Bakker MK.et al.(European)	rs4734879	1.01654	0.823579	1.20951	0.0164095	0.0984519	0.867626
WBC	Bakker MK.et al.(European)	rs4761234	1.0187	0.825798	1.21159	0.0185238	0.0984177	0.850707
WBC	Bakker MK.et al.(European)	rs4790752	1.02012	0.827168	1.21307	0.0199211	0.0984451	0.839637
WBC	Bakker MK.et al.(European)	rs4794820	1.04964	0.851957	1.24733	0.0484513	0.100861	0.630959
WBC	Bakker MK.et al.(European)	rs4844390	1.03256	0.839468	1.22566	0.0320426	0.0985172	0.744993
WBC	Bakker MK.et al.(European)	rs4909932	1.02207	0.829272	1.21486	0.0218282	0.0983656	0.824385
WBC	Bakker MK.et al.(European)	rs4909945	1.01951	0.826747	1.21227	0.0193222	0.0983488	0.844246
WBC	Bakker MK.et al.(European)	rs4948097	1.01901	0.826179	1.21183	0.0188278	0.0983812	0.848231
WBC	Bakker MK.et al.(European)	rs520910	1.02224	0.829469	1.215	0.0219931	0.0983507	0.823053
WBC	Bakker MK.et al.(European)	rs527393	1.01067	0.817572	1.20376	0.0106106	0.098518	0.914232
WBC	Bakker MK.et al.(European)	rs533483	1.02068	0.827864	1.2135	0.0204691	0.0983753	0.835173
WBC	Bakker MK.et al.(European)	rs55671712	1.01744	0.824629	1.21024	0.0172867	0.0983714	0.860507
WBC	Bakker MK.et al.(European)	rs55964818	1.01823	0.824013	1.21245	0.0180685	0.0990918	0.855315
WBC	Bakker MK.et al.(European)	rs55978995	1.02159	0.828877	1.21431	0.0213622	0.098324	0.828003
WBC	Bakker MK.et al.(European)	rs560194	1.01858	0.825747	1.21141	0.0184065	0.0983826	0.851589
WBC	Bakker MK.et al.(European)	rs56188865	1.03287	0.83941	1.22634	0.0323462	0.0987068	0.743139
WBC	Bakker MK.et al.(European)	rs57871178	1.02253	0.829811	1.21525	0.0222798	0.0983257	0.820741
WBC	Bakker MK.et al.(European)	rs579721	1.02134	0.828606	1.21407	0.021114	0.0983332	0.829986
WBC	Bakker MK.et al.(European)	rs59085061	1.03169	0.83858	1.22479	0.0311953	0.0985241	0.751527
WBC	Bakker MK.et al.(European)	rs59241311	1.01893	0.826205	1.21165	0.0187484	0.0983269	0.848781
WBC	Bakker MK.et al.(European)	rs60190483	1.01655	0.823699	1.2094	0.0164137	0.0983927	0.867513
WBC	Bakker MK.et al.(European)	rs6045615	1.02947	0.836434	1.22251	0.0290462	0.0984889	0.768056
WBC	Bakker MK.et al.(European)	rs60466842	1.0245	0.831618	1.21738	0.0242042	0.098409	0.805717
WBC	Bakker MK.et al.(European)	rs6051431	1.01921	0.826472	1.21195	0.0190308	0.0983375	0.846548
WBC	Bakker MK.et al.(European)	rs6055955	1.02866	0.835569	1.22176	0.0282602	0.0985174	0.774223
WBC	Bakker MK.et al.(European)	rs61863767	0.999692	0.805284	1.1941	-0.000308071	0.0991877	0.997522
WBC	Bakker MK.et al.(European)	rs62019353	1.01737	0.824652	1.21009	0.0172216	0.0983259	0.860963
WBC	Bakker MK.et al.(European)	rs62270938	1.01574	0.822967	1.20851	0.0156182	0.0983541	0.87383
WBC	Bakker MK.et al.(European)	rs62466318	1.01628	0.823388	1.20918	0.0161511	0.0984153	0.869643
WBC	Bakker MK.et al.(European)	rs62510269	1.02167	0.828408	1.21493	0.0214382	0.0986029	0.827882
WBC	Bakker MK.et al.(European)	rs632887	1.02306	0.830305	1.21581	0.0227959	0.0983431	0.816693
WBC	Bakker MK.et al.(European)	rs6429582	1.02124	0.828294	1.21419	0.021021	0.0984434	0.830911
WBC	Bakker MK.et al.(European)	rs6458354	1.01193	0.819145	1.20471	0.0118576	0.0983586	0.904044
WBC	Bakker MK.et al.(European)	rs6476883	1.01479	0.822054	1.20753	0.0146829	0.0983351	0.881305
WBC	Bakker MK.et al.(European)	rs6479830	1.02248	0.829705	1.21525	0.022231	0.0983544	0.821178
WBC	Bakker MK.et al.(European)	rs6500550	1.01466	0.821589	1.20772	0.0145491	0.0985033	0.882579
WBC	Bakker MK.et al.(European)	rs6554195	1.02397	0.830982	1.21696	0.0236899	0.0984647	0.809871
WBC	Bakker MK.et al.(European)	rs6583435	1.02686	0.833998	1.21972	0.0265027	0.0983973	0.787665
WBC	Bakker MK.et al.(European)	rs6590806	1.01413	0.821284	1.20697	0.0140286	0.0983896	0.88662
WBC	Bakker MK.et al.(European)	rs6667709	1.01445	0.821666	1.20724	0.0143505	0.0983614	0.884004
WBC	Bakker MK.et al.(European)	rs6679677	1.01658	0.822474	1.21069	0.0164456	0.0990346	0.86811
WBC	Bakker MK.et al.(European)	rs6734238	1.01743	0.823316	1.21155	0.0172833	0.0990394	0.861465
WBC	Bakker MK.et al.(European)	rs6755895	1.02764	0.834653	1.22063	0.027267	0.0984638	0.781839
WBC	Bakker MK.et al.(European)	rs6831590	1.02049	0.827568	1.21341	0.0202794	0.098428	0.836765
WBC	Bakker MK.et al.(European)	rs6854855	1.0186	0.825723	1.21148	0.0184301	0.0984069	0.851438
WBC	Bakker MK.et al.(European)	rs6877725	1.0159	0.822891	1.20892	0.0157795	0.0984764	0.872695
WBC	Bakker MK.et al.(European)	rs6878780	1.01808	0.825293	1.21087	0.0179193	0.0983609	0.855442
WBC	Bakker MK.et al.(European)	rs6924387	1.024	0.831124	1.21687	0.0237128	0.0984042	0.809576
WBC	Bakker MK.et al.(European)	rs6948695	1.02232	0.829595	1.21505	0.0220787	0.098331	0.822342
WBC	Bakker MK.et al.(European)	rs696	1.01421	0.82134	1.20709	0.0141143	0.0984055	0.88595
WBC	Bakker MK.et al.(European)	rs6985508	1.0131	0.819727	1.20647	0.0130133	0.0986589	0.895062
WBC	Bakker MK.et al.(European)	rs7082470	1.01352	0.820083	1.20696	0.013431	0.0986931	0.891751
WBC	Bakker MK.et al.(European)	rs7198940	1.01632	0.823468	1.20917	0.0161893	0.0983945	0.86931
WBC	Bakker MK.et al.(European)	rs7225843	1.00884	0.815552	1.20212	0.00879859	0.098615	0.928906
WBC	Bakker MK.et al.(European)	rs72664840	1.01974	0.826826	1.21264	0.0195434	0.0984231	0.842603
WBC	Bakker MK.et al.(European)	rs72747074	1.01175	0.818869	1.20464	0.0116838	0.0984101	0.905493
WBC	Bakker MK.et al.(European)	rs72780125	1.01872	0.825607	1.21183	0.0185451	0.0985263	0.8507
WBC	Bakker MK.et al.(European)	rs72951729	1.02069	0.82794	1.21344	0.0204775	0.0983413	0.83505
WBC	Bakker MK.et al.(European)	rs72978754	1.01557	0.822656	1.20849	0.0154548	0.0984279	0.875232
WBC	Bakker MK.et al.(European)	rs72982988	1.0218	0.829073	1.21452	0.0215641	0.0983291	0.826412
WBC	Bakker MK.et al.(European)	rs73028871	1.0224	0.829666	1.21513	0.0221506	0.0983327	0.821776
WBC	Bakker MK.et al.(European)	rs7308123	1.01821	0.825364	1.21105	0.0180441	0.0983898	0.854489
WBC	Bakker MK.et al.(European)	rs73190675	1.01512	0.822287	1.20796	0.0150099	0.098386	0.878744
WBC	Bakker MK.et al.(European)	rs73191188	1.00984	0.816917	1.20277	0.00979483	0.0984314	0.920734
WBC	Bakker MK.et al.(European)	rs7326825	1.02297	0.829984	1.21596	0.0227104	0.0984623	0.817586
WBC	Bakker MK.et al.(European)	rs73738524	1.02279	0.829995	1.21558	0.0225302	0.0983626	0.818828
WBC	Bakker MK.et al.(European)	rs75354229	1.02328	0.830406	1.21616	0.0230157	0.0984066	0.815075
WBC	Bakker MK.et al.(European)	rs755951	1.01792	0.825136	1.21071	0.0177641	0.0983604	0.85668
WBC	Bakker MK.et al.(European)	rs7573465	1.0187	0.824884	1.21251	0.0185266	0.0988854	0.851383
WBC	Bakker MK.et al.(European)	rs75859969	1.02062	0.827887	1.21335	0.0204105	0.0983331	0.835568
WBC	Bakker MK.et al.(European)	rs759488	1.02012	0.827354	1.21289	0.0199209	0.0983501	0.839486
WBC	Bakker MK.et al.(European)	rs7639292	1.03331	0.840318	1.2263	0.0327666	0.0984652	0.739305
WBC	Bakker MK.et al.(European)	rs76545872	1.01603	0.823311	1.20874	0.0158988	0.0983241	0.871544
WBC	Bakker MK.et al.(European)	rs7776054	1.00984	0.815027	1.20466	0.00979416	0.0993955	0.921506
WBC	Bakker MK.et al.(European)	rs778125	1.01186	0.819059	1.20466	0.0117885	0.0983668	0.904608
WBC	Bakker MK.et al.(European)	rs7781268	1.02215	0.829407	1.2149	0.0219113	0.0983401	0.823682
WBC	Bakker MK.et al.(European)	rs780142	1.01892	0.82611	1.21173	0.0187457	0.0983735	0.848873
WBC	Bakker MK.et al.(European)	rs7850247	1.02418	0.831459	1.2169	0.023892	0.0983271	0.808017
WBC	Bakker MK.et al.(European)	rs7855091	1.03042	0.837571	1.22327	0.0299668	0.0983922	0.760698
WBC	Bakker MK.et al.(European)	rs7864482	1.01991	0.827104	1.21271	0.0197125	0.0983693	0.841173
WBC	Bakker MK.et al.(European)	rs7917772	1.02291	0.830034	1.21578	0.0226493	0.0984052	0.817965
WBC	Bakker MK.et al.(European)	rs79272926	1.026	0.832942	1.21906	0.025668	0.0984991	0.794408
WBC	Bakker MK.et al.(European)	rs796003	1.02342	0.830191	1.21665	0.023148	0.0985854	0.814363
WBC	Bakker MK.et al.(European)	rs796056	1.01737	0.824367	1.21038	0.0172245	0.0984727	0.861145
WBC	Bakker MK.et al.(European)	rs798555	1.03657	0.843588	1.22956	0.0359189	0.0984611	0.715259
WBC	Bakker MK.et al.(European)	rs806321	1.02092	0.827989	1.21386	0.0207088	0.0984364	0.833373
WBC	Bakker MK.et al.(European)	rs8084255	1.02128	0.8283	1.21425	0.0210532	0.0984572	0.830679
WBC	Bakker MK.et al.(European)	rs8176528	1.02011	0.827257	1.21296	0.0199093	0.0983938	0.839649
WBC	Bakker MK.et al.(European)	rs830623	1.02629	0.833553	1.21902	0.025946	0.098333	0.791889
WBC	Bakker MK.et al.(European)	rs832190	1.02395	0.831175	1.21672	0.0236667	0.0983542	0.809844
WBC	Bakker MK.et al.(European)	rs8705	1.03007	0.836568	1.22358	0.0296312	0.098728	0.764078
WBC	Bakker MK.et al.(European)	rs873218	1.02371	0.830936	1.21649	0.0234359	0.0983555	0.811666
WBC	Bakker MK.et al.(European)	rs921313	1.02479	0.832027	1.21756	0.0244912	0.0983501	0.803345
WBC	Bakker MK.et al.(European)	rs9304460	1.01805	0.825307	1.2108	0.0178913	0.0983395	0.855634
WBC	Bakker MK.et al.(European)	rs9323285	1.01838	0.825631	1.21112	0.0182105	0.09834	0.853089
WBC	Bakker MK.et al.(European)	rs935655	1.01634	0.823523	1.20915	0.016204	0.0983742	0.869166
WBC	Bakker MK.et al.(European)	rs9375447	1.01712	0.82432	1.20992	0.0169747	0.0983671	0.862993
WBC	Bakker MK.et al.(European)	rs9487043	1.01937	0.826243	1.21249	0.0191838	0.0985336	0.845633
WBC	Bakker MK.et al.(European)	rs9526795	1.0171	0.824334	1.20988	0.0169603	0.0983523	0.863089
WBC	Bakker MK.et al.(European)	rs9829114	1.01478	0.821114	1.20844	0.0146695	0.098808	0.881976
WBC	Bakker MK.et al.(European)	rs9835104	1.02504	0.832266	1.21781	0.0247312	0.0983539	0.801466
WBC	Bakker MK.et al.(European)	rs9863	1.02046	0.827539	1.21337	0.0202497	0.0984272	0.837
WBC	Bakker MK.et al.(European)	rs987107	1.01032	0.817309	1.20333	0.0102663	0.0984746	0.916969
WBC	Bakker MK.et al.(European)	rs9885207	1.02605	0.833174	1.21893	0.0257201	0.0984081	0.793814
WBC	Bakker MK.et al.(European)	rs9900613	1.02404	0.831305	1.21678	0.0237576	0.0983354	0.809092
WBC	Bakker MK.et al.(European)	rs990558	1.01856	0.825829	1.21129	0.0183869	0.0983307	0.851668
WBC	Bakker MK.et al.(European)	rs9925985	1.02669	0.833885	1.2195	0.0263442	0.0983721	0.788852
WBC	Bakker MK.et al.(European)	rs9938104	1.02514	0.8324	1.21789	0.0248322	0.0983383	0.800641
WBC	Bakker MK.et al.(European)	rs9977672	1.0197	0.826637	1.21277	0.019511	0.0985028	0.842986
WBC	Bakker MK.et al.(European)	All	1.01987	0.827251	1.21249	0.0196746	0.0982746	0.841324
WBC	Bakker MK.et al.(CrossAncestry)	rs10049210	0.971382	0.825398	1.11737	-0.0290351	0.0744819	0.696664
WBC	Bakker MK.et al.(CrossAncestry)	rs1007938	0.970973	0.825027	1.11692	-0.0294565	0.0744626	0.692409
WBC	Bakker MK.et al.(CrossAncestry)	rs10087240	0.968354	0.822309	1.1144	-0.0321574	0.0745129	0.666056
WBC	Bakker MK.et al.(CrossAncestry)	rs10102877	0.968954	0.823219	1.11469	-0.0315384	0.0743545	0.671447
WBC	Bakker MK.et al.(CrossAncestry)	rs10138752	0.971472	0.82537	1.11757	-0.0289427	0.0745421	0.697814
WBC	Bakker MK.et al.(CrossAncestry)	rs10146962	0.968348	0.822512	1.11418	-0.0321643	0.074406	0.665538
WBC	Bakker MK.et al.(CrossAncestry)	rs10164769	0.971976	0.825834	1.11812	-0.0284239	0.0745623	0.703047
WBC	Bakker MK.et al.(CrossAncestry)	rs10203838	0.968375	0.822984	1.11377	-0.0321358	0.0741788	0.664854
WBC	Bakker MK.et al.(CrossAncestry)	rs10205474	0.971058	0.825126	1.11699	-0.0293687	0.074455	0.69325
WBC	Bakker MK.et al.(CrossAncestry)	rs1042725	0.97022	0.824326	1.11611	-0.0302324	0.0744358	0.684629
WBC	Bakker MK.et al.(CrossAncestry)	rs1047891	0.973662	0.827732	1.11959	-0.026691	0.074454	0.719977
WBC	Bakker MK.et al.(CrossAncestry)	rs10494783	0.970914	0.824371	1.11746	-0.0295169	0.074767	0.693001
WBC	Bakker MK.et al.(CrossAncestry)	rs10498635	0.965113	0.819478	1.11075	-0.03551	0.0743034	0.632718
WBC	Bakker MK.et al.(CrossAncestry)	rs10808139	0.971652	0.825663	1.11764	-0.0287579	0.0744843	0.699427
WBC	Bakker MK.et al.(CrossAncestry)	rs10808536	0.974316	0.828754	1.11988	-0.0260197	0.0742664	0.726071
WBC	Bakker MK.et al.(CrossAncestry)	rs10814191	0.969538	0.823839	1.11524	-0.0309357	0.0743362	0.677294
WBC	Bakker MK.et al.(CrossAncestry)	rs10828725	0.968057	0.821089	1.11503	-0.0324643	0.0749838	0.66505
WBC	Bakker MK.et al.(CrossAncestry)	rs10844682	0.962722	0.81697	1.10847	-0.0379904	0.0743631	0.609437
WBC	Bakker MK.et al.(CrossAncestry)	rs10864368	0.968157	0.822202	1.11411	-0.0323609	0.0744669	0.663876
WBC	Bakker MK.et al.(CrossAncestry)	rs10872223	0.974973	0.829461	1.12049	-0.0253452	0.0742408	0.732809
WBC	Bakker MK.et al.(CrossAncestry)	rs10889574	0.992375	0.846575	1.13817	-0.00765454	0.0743875	0.918042
WBC	Bakker MK.et al.(CrossAncestry)	rs10931934	0.971896	0.825882	1.11791	-0.028506	0.0744973	0.701983
WBC	Bakker MK.et al.(CrossAncestry)	rs10936588	0.975389	0.829901	1.12088	-0.0249193	0.0742285	0.737089
WBC	Bakker MK.et al.(CrossAncestry)	rs10940474	0.968033	0.822363	1.1137	-0.032489	0.0743214	0.662008
WBC	Bakker MK.et al.(CrossAncestry)	rs10980797	0.977383	0.831323	1.12344	-0.0228762	0.0745209	0.758861
WBC	Bakker MK.et al.(CrossAncestry)	rs10986338	0.966945	0.821295	1.11259	-0.0336137	0.0743111	0.651026
WBC	Bakker MK.et al.(CrossAncestry)	rs1109278	0.975006	0.829353	1.12066	-0.0253114	0.0743131	0.733401
WBC	Bakker MK.et al.(CrossAncestry)	rs11159261	0.970595	0.824651	1.11654	-0.0298462	0.0744609	0.688545
WBC	Bakker MK.et al.(CrossAncestry)	rs11169302	0.973178	0.827181	1.11918	-0.027188	0.0744883	0.715114
WBC	Bakker MK.et al.(CrossAncestry)	rs11198788	0.970362	0.824434	1.11629	-0.0300861	0.0744529	0.686142
WBC	Bakker MK.et al.(CrossAncestry)	rs11221394	0.971607	0.825726	1.11749	-0.0288042	0.0744292	0.698755
WBC	Bakker MK.et al.(CrossAncestry)	rs112282032	0.969879	0.823984	1.11577	-0.0305837	0.0744366	0.681168
WBC	Bakker MK.et al.(CrossAncestry)	rs112750178	0.975424	0.830064	1.12078	-0.0248833	0.0741633	0.737233
WBC	Bakker MK.et al.(CrossAncestry)	rs112880875	0.975459	0.830332	1.12059	-0.0248471	0.0740446	0.737195
WBC	Bakker MK.et al.(CrossAncestry)	rs113519804	0.969797	0.823744	1.11585	-0.0306689	0.0745165	0.680653
WBC	Bakker MK.et al.(CrossAncestry)	rs11644125	0.974739	0.828961	1.12052	-0.025585	0.0743768	0.730852
WBC	Bakker MK.et al.(CrossAncestry)	rs11669443	0.968423	0.822827	1.11402	-0.0320863	0.0742836	0.665783
WBC	Bakker MK.et al.(CrossAncestry)	rs11688303	0.971523	0.825577	1.11747	-0.0288902	0.0744624	0.698029
WBC	Bakker MK.et al.(CrossAncestry)	rs11723621	0.975034	0.828753	1.12131	-0.0252833	0.0746328	0.734783
WBC	Bakker MK.et al.(CrossAncestry)	rs11744663	0.966834	0.821259	1.11241	-0.0337289	0.0742728	0.649741
WBC	Bakker MK.et al.(CrossAncestry)	rs11854390	0.977055	0.83211	1.122	-0.0232127	0.0739513	0.753603
WBC	Bakker MK.et al.(CrossAncestry)	rs11927257	0.97374	0.828082	1.1194	-0.0266108	0.0743151	0.720283
WBC	Bakker MK.et al.(CrossAncestry)	rs11965885	0.970394	0.824425	1.11636	-0.0300527	0.074474	0.686556
WBC	Bakker MK.et al.(CrossAncestry)	rs11993347	0.973117	0.827189	1.11904	-0.0272512	0.0744529	0.714351
WBC	Bakker MK.et al.(CrossAncestry)	rs12138789	0.970456	0.824526	1.11639	-0.0299889	0.0744542	0.687108
WBC	Bakker MK.et al.(CrossAncestry)	rs12142474	0.970948	0.825044	1.11685	-0.0294821	0.0744409	0.692071
WBC	Bakker MK.et al.(CrossAncestry)	rs12157427	0.973247	0.827547	1.11895	-0.027117	0.0743371	0.715272
WBC	Bakker MK.et al.(CrossAncestry)	rs12214269	0.979289	0.834285	1.12429	-0.0209283	0.0739818	0.777265
WBC	Bakker MK.et al.(CrossAncestry)	rs12216862	0.974063	0.828495	1.11963	-0.0262789	0.0742698	0.723466
WBC	Bakker MK.et al.(CrossAncestry)	rs1228024	0.967837	0.82174	1.11393	-0.0326914	0.0745391	0.660966
WBC	Bakker MK.et al.(CrossAncestry)	rs12376511	0.966476	0.820299	1.11265	-0.034099	0.0745799	0.647517
WBC	Bakker MK.et al.(CrossAncestry)	rs12429714	0.967652	0.822456	1.11285	-0.0328826	0.0740796	0.657128
WBC	Bakker MK.et al.(CrossAncestry)	rs1245035	0.967961	0.822282	1.11364	-0.0325637	0.0743257	0.661298
WBC	Bakker MK.et al.(CrossAncestry)	rs12540307	0.969778	0.823541	1.11602	-0.0306877	0.0746107	0.68085
WBC	Bakker MK.et al.(CrossAncestry)	rs12566440	0.968069	0.822439	1.1137	-0.0324521	0.0743008	0.662281
WBC	Bakker MK.et al.(CrossAncestry)	rs1260326	0.965268	0.818751	1.11178	-0.0353496	0.0747536	0.636298
WBC	Bakker MK.et al.(CrossAncestry)	rs12630592	0.972039	0.826093	1.11798	-0.0283595	0.074462	0.703308
WBC	Bakker MK.et al.(CrossAncestry)	rs12683699	0.967898	0.821986	1.11381	-0.0326286	0.0744451	0.661176
WBC	Bakker MK.et al.(CrossAncestry)	rs12784071	0.971189	0.825241	1.11714	-0.0292343	0.0744631	0.694614
WBC	Bakker MK.et al.(CrossAncestry)	rs1285886	0.967335	0.821466	1.1132	-0.0332109	0.0744229	0.65542
WBC	Bakker MK.et al.(CrossAncestry)	rs12905862	0.970431	0.824558	1.1163	-0.030015	0.0744251	0.686734
WBC	Bakker MK.et al.(CrossAncestry)	rs12936529	0.967907	0.821926	1.11389	-0.0326194	0.07448	0.661414
WBC	Bakker MK.et al.(CrossAncestry)	rs12956324	0.971867	0.825916	1.11782	-0.0285368	0.0744644	0.701551
WBC	Bakker MK.et al.(CrossAncestry)	rs12997100	0.971304	0.825348	1.11726	-0.0291162	0.0744671	0.695801
WBC	Bakker MK.et al.(CrossAncestry)	rs12999905	0.971306	0.825273	1.11734	-0.0291137	0.0745064	0.695979
WBC	Bakker MK.et al.(CrossAncestry)	rs13132853	0.974989	0.829353	1.12062	-0.0253296	0.0743036	0.733184
WBC	Bakker MK.et al.(CrossAncestry)	rs13149209	0.968528	0.822758	1.1143	-0.0319778	0.0743725	0.667219
WBC	Bakker MK.et al.(CrossAncestry)	rs1322599	0.974545	0.828224	1.12087	-0.0257842	0.0746537	0.729806
WBC	Bakker MK.et al.(CrossAncestry)	rs13237635	0.967863	0.82266	1.11307	-0.0326642	0.0740833	0.659277
WBC	Bakker MK.et al.(CrossAncestry)	rs13248936	0.970072	0.824161	1.11598	-0.0303854	0.0744442	0.683154
WBC	Bakker MK.et al.(CrossAncestry)	rs13291664	0.974824	0.829034	1.12061	-0.0254987	0.0743826	0.731746
WBC	Bakker MK.et al.(CrossAncestry)	rs1366045	0.969031	0.822841	1.11522	-0.0314582	0.0745872	0.673198
WBC	Bakker MK.et al.(CrossAncestry)	rs1371045	0.97095	0.825011	1.11689	-0.0294807	0.0744583	0.692152
WBC	Bakker MK.et al.(CrossAncestry)	rs1371794	0.963727	0.815375	1.11208	-0.0369476	0.0756896	0.625446
WBC	Bakker MK.et al.(CrossAncestry)	rs1474419	0.969452	0.823555	1.11535	-0.0310239	0.0744374	0.67684
WBC	Bakker MK.et al.(CrossAncestry)	rs1476081	0.972767	0.826977	1.11856	-0.0276103	0.074383	0.710495
WBC	Bakker MK.et al.(CrossAncestry)	rs1506609	0.984475	0.841353	1.1276	-0.0156465	0.0730214	0.830334
WBC	Bakker MK.et al.(CrossAncestry)	rs1621453	0.96936	0.823681	1.11504	-0.0311195	0.0743256	0.675442
WBC	Bakker MK.et al.(CrossAncestry)	rs16850073	0.97886	0.832306	1.12541	-0.0213663	0.0747725	0.775069
WBC	Bakker MK.et al.(CrossAncestry)	rs16964983	0.971497	0.825413	1.11758	-0.0289171	0.0745325	0.698031
WBC	Bakker MK.et al.(CrossAncestry)	rs17026212	0.968496	0.822691	1.1143	-0.0320108	0.0743904	0.666972
WBC	Bakker MK.et al.(CrossAncestry)	rs17041439	0.971658	0.825642	1.11767	-0.0287515	0.0744979	0.699543
WBC	Bakker MK.et al.(CrossAncestry)	rs17138597	0.972043	0.826124	1.11796	-0.028355	0.0744487	0.703302
WBC	Bakker MK.et al.(CrossAncestry)	rs17209630	0.968247	0.822642	1.11385	-0.0322676	0.0742886	0.664031
WBC	Bakker MK.et al.(CrossAncestry)	rs1738074	0.96359	0.818193	1.10899	-0.0370892	0.0741822	0.617093
WBC	Bakker MK.et al.(CrossAncestry)	rs175714	0.971971	0.826091	1.11785	-0.0284294	0.0744287	0.702485
WBC	Bakker MK.et al.(CrossAncestry)	rs1779809	0.970002	0.824077	1.11593	-0.0304568	0.0744517	0.68248
WBC	Bakker MK.et al.(CrossAncestry)	rs180941	0.972889	0.826936	1.11884	-0.0274848	0.0744662	0.71206
WBC	Bakker MK.et al.(CrossAncestry)	rs1822534	0.973639	0.827583	1.11969	-0.0267152	0.0745182	0.719965
WBC	Bakker MK.et al.(CrossAncestry)	rs1885474	0.971388	0.825347	1.11743	-0.0290289	0.0745109	0.696838
WBC	Bakker MK.et al.(CrossAncestry)	rs1891033	0.969739	0.823835	1.11564	-0.0307281	0.0744409	0.679764
WBC	Bakker MK.et al.(CrossAncestry)	rs1933295	0.972277	0.826414	1.11814	-0.0281149	0.0744196	0.705587
WBC	Bakker MK.et al.(CrossAncestry)	rs2012011	0.969114	0.82305	1.11518	-0.0313732	0.0745222	0.673762
WBC	Bakker MK.et al.(CrossAncestry)	rs2012610	0.976556	0.830732	1.12238	-0.0237229	0.0744003	0.749836
WBC	Bakker MK.et al.(CrossAncestry)	rs2038700	0.971303	0.824589	1.11802	-0.0291164	0.0748543	0.697295
WBC	Bakker MK.et al.(CrossAncestry)	rs2076211	0.973186	0.827224	1.11915	-0.0271798	0.0744705	0.715131
WBC	Bakker MK.et al.(CrossAncestry)	rs2082382	0.972285	0.826368	1.1182	-0.0281062	0.0744473	0.705779
WBC	Bakker MK.et al.(CrossAncestry)	rs2091084	0.962525	0.818176	1.10687	-0.038195	0.0736475	0.604026
WBC	Bakker MK.et al.(CrossAncestry)	rs2148537	0.971679	0.825704	1.11765	-0.0287296	0.074477	0.699681
WBC	Bakker MK.et al.(CrossAncestry)	rs2180369	0.96624	0.821105	1.11137	-0.0343432	0.0740482	0.642794
WBC	Bakker MK.et al.(CrossAncestry)	rs2194067	0.971546	0.825635	1.11746	-0.0288668	0.0744444	0.698191
WBC	Bakker MK.et al.(CrossAncestry)	rs2259855	0.966667	0.82066	1.11267	-0.0339011	0.0744934	0.649046
WBC	Bakker MK.et al.(CrossAncestry)	rs2260850	0.969514	0.823486	1.11554	-0.03096	0.0745043	0.677742
WBC	Bakker MK.et al.(CrossAncestry)	rs2282677	0.96971	0.823886	1.11553	-0.0307587	0.0743996	0.679295
WBC	Bakker MK.et al.(CrossAncestry)	rs2282986	0.969195	0.818397	1.11999	-0.0312894	0.0769379	0.68424
WBC	Bakker MK.et al.(CrossAncestry)	rs2284837	0.967836	0.822266	1.11341	-0.0326922	0.0742707	0.65981
WBC	Bakker MK.et al.(CrossAncestry)	rs2298695	0.970287	0.824355	1.11622	-0.0301637	0.0744547	0.685383
WBC	Bakker MK.et al.(CrossAncestry)	rs2312675	0.969585	0.82362	1.11555	-0.0308873	0.0744719	0.678324
WBC	Bakker MK.et al.(CrossAncestry)	rs2314339	0.968907	0.822935	1.11488	-0.031587	0.0744753	0.671473
WBC	Bakker MK.et al.(CrossAncestry)	rs2327028	0.971589	0.825636	1.11754	-0.0288225	0.0744658	0.698714
WBC	Bakker MK.et al.(CrossAncestry)	rs2328667	0.964773	0.820786	1.10876	-0.035862	0.0734629	0.625433
WBC	Bakker MK.et al.(CrossAncestry)	rs2371108	0.968042	0.822191	1.11389	-0.0324798	0.0744138	0.662492
WBC	Bakker MK.et al.(CrossAncestry)	rs2412771	0.971527	0.825473	1.11758	-0.0288865	0.0745171	0.698276
WBC	Bakker MK.et al.(CrossAncestry)	rs2428608	0.970434	0.824535	1.11633	-0.0300122	0.0744381	0.686814
WBC	Bakker MK.et al.(CrossAncestry)	rs2432142	0.96627	0.821074	1.11146	-0.0343124	0.0740792	0.643232
WBC	Bakker MK.et al.(CrossAncestry)	rs2439963	0.972891	0.827164	1.11862	-0.0274833	0.0743506	0.711648
WBC	Bakker MK.et al.(CrossAncestry)	rs247826	0.98037	0.834688	1.12605	-0.0198248	0.0743276	0.789684
WBC	Bakker MK.et al.(CrossAncestry)	rs2506699	0.968781	0.822989	1.11457	-0.0317163	0.0743837	0.669825
WBC	Bakker MK.et al.(CrossAncestry)	rs2519093	0.954864	0.809071	1.10066	-0.0461869	0.0743841	0.53465
WBC	Bakker MK.et al.(CrossAncestry)	rs257063	0.970936	0.824989	1.11688	-0.0294952	0.0744625	0.692025
WBC	Bakker MK.et al.(CrossAncestry)	rs2615061	0.974338	0.828353	1.12032	-0.0259975	0.0744816	0.727055
WBC	Bakker MK.et al.(CrossAncestry)	rs2665405	0.979144	0.83274	1.12555	-0.0210764	0.0746958	0.777818
WBC	Bakker MK.et al.(CrossAncestry)	rs2710804	0.970628	0.824518	1.11674	-0.0298116	0.0745462	0.689225
WBC	Bakker MK.et al.(CrossAncestry)	rs2713573	0.964485	0.818971	1.11	-0.0361607	0.0742422	0.626213
WBC	Bakker MK.et al.(CrossAncestry)	rs2729707	0.962185	0.817003	1.10737	-0.0385486	0.0740725	0.602773
WBC	Bakker MK.et al.(CrossAncestry)	rs2790122	0.974904	0.829579	1.12023	-0.0254165	0.0741451	0.731753
WBC	Bakker MK.et al.(CrossAncestry)	rs284317	0.974231	0.828418	1.12004	-0.0261072	0.0743944	0.725641
WBC	Bakker MK.et al.(CrossAncestry)	rs28530750	0.971568	0.82556	1.11758	-0.028844	0.074494	0.698609
WBC	Bakker MK.et al.(CrossAncestry)	rs28574812	0.975811	0.830514	1.12111	-0.0244865	0.074131	0.741163
WBC	Bakker MK.et al.(CrossAncestry)	rs28576226	0.970469	0.824239	1.1167	-0.0299757	0.0746075	0.687847
WBC	Bakker MK.et al.(CrossAncestry)	rs2857633	0.969896	0.824096	1.1157	-0.0305666	0.0743874	0.681138
WBC	Bakker MK.et al.(CrossAncestry)	rs28588746	0.968398	0.8228	1.114	-0.0321124	0.0742843	0.665531
WBC	Bakker MK.et al.(CrossAncestry)	rs2875974	0.977671	0.831896	1.12345	-0.0225823	0.0743751	0.761412
WBC	Bakker MK.et al.(CrossAncestry)	rs2904270	0.973101	0.827148	1.11905	-0.027267	0.0744661	0.71424
WBC	Bakker MK.et al.(CrossAncestry)	rs2943650	0.968278	0.822885	1.11367	-0.0322357	0.0741802	0.663882
WBC	Bakker MK.et al.(CrossAncestry)	rs2993986	0.972003	0.825926	1.11808	-0.028396	0.0745294	0.703201
WBC	Bakker MK.et al.(CrossAncestry)	rs301817	0.973617	0.827851	1.11938	-0.0267372	0.0743702	0.71921
WBC	Bakker MK.et al.(CrossAncestry)	rs303753	0.974235	0.82847	1.12	-0.0261022	0.07437	0.725605
WBC	Bakker MK.et al.(CrossAncestry)	rs3184504	0.971932	0.82445	1.11941	-0.0284693	0.0752459	0.705171
WBC	Bakker MK.et al.(CrossAncestry)	rs342294	0.968569	0.822724	1.11441	-0.0319359	0.0744104	0.667788
WBC	Bakker MK.et al.(CrossAncestry)	rs34298354	0.972489	0.826485	1.11849	-0.0278961	0.0744918	0.708044
WBC	Bakker MK.et al.(CrossAncestry)	rs34332006	0.973308	0.827638	1.11898	-0.0270551	0.0743212	0.715837
WBC	Bakker MK.et al.(CrossAncestry)	rs34505104	0.967576	0.821681	1.11347	-0.0329613	0.0744363	0.657902
WBC	Bakker MK.et al.(CrossAncestry)	rs34562738	0.966263	0.82104	1.11149	-0.0343189	0.0740937	0.643234
WBC	Bakker MK.et al.(CrossAncestry)	rs35111447	0.96912	0.823597	1.11464	-0.0313663	0.0742468	0.672689
WBC	Bakker MK.et al.(CrossAncestry)	rs35571080	0.968694	0.822771	1.11462	-0.0318061	0.0744506	0.669226
WBC	Bakker MK.et al.(CrossAncestry)	rs35592645	0.970341	0.824439	1.11624	-0.0301075	0.0744399	0.685879
WBC	Bakker MK.et al.(CrossAncestry)	rs35713889	0.971991	0.826134	1.11785	-0.028409	0.0744166	0.702643
WBC	Bakker MK.et al.(CrossAncestry)	rs35734242	0.965876	0.820048	1.1117	-0.0347197	0.0744023	0.640752
WBC	Bakker MK.et al.(CrossAncestry)	rs35755865	0.971839	0.825919	1.11776	-0.0285647	0.074449	0.701214
WBC	Bakker MK.et al.(CrossAncestry)	rs35990176	0.969029	0.823282	1.11478	-0.0314608	0.0743605	0.672234
WBC	Bakker MK.et al.(CrossAncestry)	rs3732378	0.965574	0.820427	1.11072	-0.0350325	0.0740545	0.636168
WBC	Bakker MK.et al.(CrossAncestry)	rs3747869	0.971816	0.825494	1.11814	-0.0285884	0.0746545	0.701762
WBC	Bakker MK.et al.(CrossAncestry)	rs3773312	0.969986	0.824095	1.11588	-0.0304734	0.0744343	0.682246
WBC	Bakker MK.et al.(CrossAncestry)	rs3781454	0.971828	0.825629	1.11803	-0.0285765	0.0745914	0.70164
WBC	Bakker MK.et al.(CrossAncestry)	rs3795503	0.97708	0.831887	1.12227	-0.0231872	0.074078	0.754272
WBC	Bakker MK.et al.(CrossAncestry)	rs3812849	0.97207	0.826055	1.11809	-0.0283271	0.0744975	0.703766
WBC	Bakker MK.et al.(CrossAncestry)	rs3847147	0.971422	0.825506	1.11734	-0.0289942	0.0744469	0.696935
WBC	Bakker MK.et al.(CrossAncestry)	rs3857488	0.967463	0.821758	1.11317	-0.0330782	0.0743393	0.656347
WBC	Bakker MK.et al.(CrossAncestry)	rs38859	0.97127	0.82537	1.11717	-0.0291506	0.0744386	0.695349
WBC	Bakker MK.et al.(CrossAncestry)	rs399757	0.973803	0.828082	1.11952	-0.0265465	0.0743473	0.721047
WBC	Bakker MK.et al.(CrossAncestry)	rs4074672	0.972013	0.825964	1.11806	-0.0283861	0.0745149	0.703244
WBC	Bakker MK.et al.(CrossAncestry)	rs41295055	0.968153	0.822754	1.11355	-0.0323653	0.0741829	0.662625
WBC	Bakker MK.et al.(CrossAncestry)	rs4276676	0.968034	0.822056	1.11401	-0.0324878	0.0744787	0.66269
WBC	Bakker MK.et al.(CrossAncestry)	rs4391200	0.969302	0.823254	1.11535	-0.0311787	0.0745144	0.675636
WBC	Bakker MK.et al.(CrossAncestry)	rs4413892	0.978196	0.832452	1.12394	-0.0220453	0.0743592	0.766871
WBC	Bakker MK.et al.(CrossAncestry)	rs447124	0.97039	0.82436	1.11642	-0.0300571	0.0745053	0.686637
WBC	Bakker MK.et al.(CrossAncestry)	rs4535497	0.973187	0.827367	1.11901	-0.0271786	0.074398	0.714877
WBC	Bakker MK.et al.(CrossAncestry)	rs464609	0.969901	0.82399	1.11581	-0.0305617	0.0744441	0.681415
WBC	Bakker MK.et al.(CrossAncestry)	rs4672564	0.970114	0.824249	1.11598	-0.030342	0.0744208	0.683488
WBC	Bakker MK.et al.(CrossAncestry)	rs4703541	0.971264	0.825196	1.11733	-0.0291571	0.0745245	0.695619
WBC	Bakker MK.et al.(CrossAncestry)	rs4704826	0.971035	0.825056	1.11701	-0.0293923	0.0744793	0.693111
WBC	Bakker MK.et al.(CrossAncestry)	rs4707609	0.96795	0.822	1.1139	-0.0325746	0.0744647	0.661785
WBC	Bakker MK.et al.(CrossAncestry)	rs4712614	0.972411	0.826286	1.11854	-0.0279768	0.0745538	0.70747
WBC	Bakker MK.et al.(CrossAncestry)	rs47341	0.967849	0.822265	1.11343	-0.032679	0.0742776	0.659967
WBC	Bakker MK.et al.(CrossAncestry)	rs4734879	0.96744	0.821485	1.1134	-0.0331014	0.0744672	0.656674
WBC	Bakker MK.et al.(CrossAncestry)	rs4761234	0.97013	0.82415	1.11611	-0.0303248	0.0744798	0.683895
WBC	Bakker MK.et al.(CrossAncestry)	rs4790752	0.971815	0.825833	1.1178	-0.0285893	0.074481	0.701092
WBC	Bakker MK.et al.(CrossAncestry)	rs4794820	0.994484	0.845942	1.14303	-0.00553135	0.0757866	0.941817
WBC	Bakker MK.et al.(CrossAncestry)	rs4805881	0.971458	0.825444	1.11747	-0.0289576	0.0744967	0.69749
WBC	Bakker MK.et al.(CrossAncestry)	rs4844390	0.976989	0.831571	1.12241	-0.0232798	0.0741929	0.753693
WBC	Bakker MK.et al.(CrossAncestry)	rs4877107	0.968496	0.823038	1.11396	-0.0320105	0.0742136	0.666229
WBC	Bakker MK.et al.(CrossAncestry)	rs4909932	0.972468	0.826547	1.11839	-0.027918	0.0744497	0.707667
WBC	Bakker MK.et al.(CrossAncestry)	rs4909945	0.971002	0.825098	1.11691	-0.0294268	0.0744409	0.692618
WBC	Bakker MK.et al.(CrossAncestry)	rs4925756	0.970863	0.824926	1.1168	-0.0295699	0.0744576	0.691266
WBC	Bakker MK.et al.(CrossAncestry)	rs4948097	0.970751	0.82483	1.11667	-0.029685	0.0744498	0.690096
WBC	Bakker MK.et al.(CrossAncestry)	rs520910	0.970574	0.824674	1.11647	-0.0298674	0.0744389	0.688248
WBC	Bakker MK.et al.(CrossAncestry)	rs527393	0.964616	0.818978	1.11025	-0.0360248	0.0743053	0.627803
WBC	Bakker MK.et al.(CrossAncestry)	rs533483	0.971536	0.825615	1.11746	-0.0288772	0.0744495	0.698107
WBC	Bakker MK.et al.(CrossAncestry)	rs549302	0.9612	0.816748	1.10565	-0.0395723	0.0737004	0.591312
WBC	Bakker MK.et al.(CrossAncestry)	rs55671712	0.969941	0.823979	1.1159	-0.0305195	0.0744705	0.681938
WBC	Bakker MK.et al.(CrossAncestry)	rs55964818	0.972502	0.825662	1.11934	-0.0278831	0.0749185	0.709759
WBC	Bakker MK.et al.(CrossAncestry)	rs55978995	0.971986	0.826152	1.11782	-0.0284138	0.074405	0.70255
WBC	Bakker MK.et al.(CrossAncestry)	rs560194	0.969978	0.824029	1.11593	-0.0304821	0.0744639	0.68228
WBC	Bakker MK.et al.(CrossAncestry)	rs56188865	0.977419	0.831272	1.12357	-0.0228399	0.0745645	0.759368
WBC	Bakker MK.et al.(CrossAncestry)	rs56388170	0.985786	0.838744	1.13283	-0.0143161	0.0750215	0.848662
WBC	Bakker MK.et al.(CrossAncestry)	rs5746451	0.974454	0.828677	1.12023	-0.0258777	0.0743764	0.727893
WBC	Bakker MK.et al.(CrossAncestry)	rs57871178	0.971378	0.825485	1.11727	-0.0290395	0.0744355	0.696441
WBC	Bakker MK.et al.(CrossAncestry)	rs579721	0.971254	0.82534	1.11717	-0.0291671	0.0744458	0.695214
WBC	Bakker MK.et al.(CrossAncestry)	rs59085061	0.97658	0.831059	1.1221	-0.0236984	0.0742453	0.749582
WBC	Bakker MK.et al.(CrossAncestry)	rs59241311	0.970271	0.824443	1.1161	-0.0301802	0.0744017	0.685009
WBC	Bakker MK.et al.(CrossAncestry)	rs60190483	0.967133	0.821343	1.11292	-0.0334192	0.0743829	0.653225
WBC	Bakker MK.et al.(CrossAncestry)	rs6045615	0.976399	0.830652	1.12215	-0.0238838	0.0743607	0.748067
WBC	Bakker MK.et al.(CrossAncestry)	rs60466842	0.974731	0.828812	1.12065	-0.0255934	0.0744484	0.731016
WBC	Bakker MK.et al.(CrossAncestry)	rs6051431	0.972577	0.826706	1.11845	-0.0278057	0.0744243	0.708694
WBC	Bakker MK.et al.(CrossAncestry)	rs6055955	0.972864	0.826762	1.11896	-0.0275115	0.0745414	0.71207
WBC	Bakker MK.et al.(CrossAncestry)	rs6062468	0.971563	0.825671	1.11745	-0.0288493	0.0744345	0.698327
WBC	Bakker MK.et al.(CrossAncestry)	rs60695341	0.977168	0.831147	1.12319	-0.0230972	0.0745001	0.756539
WBC	Bakker MK.et al.(CrossAncestry)	rs61863767	0.962437	0.815797	1.10908	-0.0382869	0.074816	0.608828
WBC	Bakker MK.et al.(CrossAncestry)	rs62007171	0.974784	0.829264	1.1203	-0.0255395	0.0742446	0.730853
WBC	Bakker MK.et al.(CrossAncestry)	rs62019353	0.969535	0.823755	1.11531	-0.0309388	0.0743773	0.677431
WBC	Bakker MK.et al.(CrossAncestry)	rs62194505	0.968586	0.823024	1.11415	-0.0319179	0.0742663	0.667358
WBC	Bakker MK.et al.(CrossAncestry)	rs62270938	0.968503	0.822734	1.11427	-0.0320037	0.074372	0.666964
WBC	Bakker MK.et al.(CrossAncestry)	rs62466318	0.969183	0.823257	1.11511	-0.0313022	0.0744517	0.674167
WBC	Bakker MK.et al.(CrossAncestry)	rs62510269	0.971888	0.825803	1.11797	-0.028515	0.0745331	0.70203
WBC	Bakker MK.et al.(CrossAncestry)	rs630505	0.971388	0.825489	1.11729	-0.0290292	0.0744382	0.696554
WBC	Bakker MK.et al.(CrossAncestry)	rs632887	0.974571	0.829064	1.12008	-0.0257579	0.0742384	0.72862
WBC	Bakker MK.et al.(CrossAncestry)	rs6429582	0.973698	0.827754	1.11964	-0.0266541	0.0744615	0.720375
WBC	Bakker MK.et al.(CrossAncestry)	rs6440732	0.968147	0.822266	1.11403	-0.032371	0.0744292	0.663619
WBC	Bakker MK.et al.(CrossAncestry)	rs6458354	0.967276	0.821982	1.11257	-0.0332716	0.0741297	0.653554
WBC	Bakker MK.et al.(CrossAncestry)	rs6474514	0.971839	0.825948	1.11773	-0.0285647	0.0744346	0.70116
WBC	Bakker MK.et al.(CrossAncestry)	rs6476883	0.969184	0.823448	1.11492	-0.0313003	0.0743554	0.673788
WBC	Bakker MK.et al.(CrossAncestry)	rs6479830	0.973976	0.828407	1.11954	-0.0263688	0.0742697	0.722559
WBC	Bakker MK.et al.(CrossAncestry)	rs6500550	0.974321	0.828277	1.12036	-0.0260145	0.0745121	0.726991
WBC	Bakker MK.et al.(CrossAncestry)	rs6554195	0.972209	0.826206	1.11821	-0.0281846	0.0744915	0.705163
WBC	Bakker MK.et al.(CrossAncestry)	rs6583435	0.978867	0.83391	1.12382	-0.0213595	0.0739579	0.77273
WBC	Bakker MK.et al.(CrossAncestry)	rs6590806	0.968398	0.822715	1.11408	-0.032112	0.0743281	0.665719
WBC	Bakker MK.et al.(CrossAncestry)	rs6667709	0.969949	0.824041	1.11586	-0.030512	0.0744429	0.6819
WBC	Bakker MK.et al.(CrossAncestry)	rs6679677	0.96932	0.822938	1.1157	-0.0311602	0.0746848	0.676516
WBC	Bakker MK.et al.(CrossAncestry)	rs672058	0.971194	0.825224	1.11716	-0.0292293	0.0744745	0.694708
WBC	Bakker MK.et al.(CrossAncestry)	rs6734238	0.970384	0.823923	1.11685	-0.030063	0.0747251	0.687452
WBC	Bakker MK.et al.(CrossAncestry)	rs67491878	0.970124	0.824318	1.11593	-0.0303313	0.0743907	0.683472
WBC	Bakker MK.et al.(CrossAncestry)	rs6755895	0.975675	0.82991	1.12144	-0.0246256	0.0743699	0.740551
WBC	Bakker MK.et al.(CrossAncestry)	rs6831590	0.970003	0.823994	1.11601	-0.0304564	0.0744942	0.682656
WBC	Bakker MK.et al.(CrossAncestry)	rs6854855	0.969743	0.823761	1.11573	-0.0307239	0.0744807	0.679967
WBC	Bakker MK.et al.(CrossAncestry)	rs6877725	0.968725	0.82272	1.11473	-0.0317747	0.0744923	0.669707
WBC	Bakker MK.et al.(CrossAncestry)	rs6878780	0.969975	0.824078	1.11587	-0.0304847	0.0744374	0.682147
WBC	Bakker MK.et al.(CrossAncestry)	rs6924387	0.97188	0.825858	1.1179	-0.0285226	0.0745011	0.701832
WBC	Bakker MK.et al.(CrossAncestry)	rs6948695	0.97494	0.829742	1.12014	-0.0253794	0.0740808	0.731906
WBC	Bakker MK.et al.(CrossAncestry)	rs696	0.970512	0.824511	1.11651	-0.029932	0.0744903	0.687813
WBC	Bakker MK.et al.(CrossAncestry)	rs6985508	0.967866	0.821864	1.11387	-0.0326621	0.0744908	0.661044
WBC	Bakker MK.et al.(CrossAncestry)	rs7036656	0.972585	0.826446	1.11873	-0.0277973	0.0745611	0.709288
WBC	Bakker MK.et al.(CrossAncestry)	rs7082470	0.96778	0.821432	1.11413	-0.0327508	0.0746674	0.660935
WBC	Bakker MK.et al.(CrossAncestry)	rs7177	0.97107	0.825138	1.117	-0.0293566	0.0744551	0.69337
WBC	Bakker MK.et al.(CrossAncestry)	rs718515	0.971299	0.825359	1.11724	-0.029121	0.0744591	0.695723
WBC	Bakker MK.et al.(CrossAncestry)	rs7198940	0.969302	0.823398	1.11521	-0.0311787	0.0744411	0.675335
WBC	Bakker MK.et al.(CrossAncestry)	rs7225843	0.96621	0.820089	1.11233	-0.034374	0.0745517	0.644744
WBC	Bakker MK.et al.(CrossAncestry)	rs7235882	0.971605	0.825667	1.11754	-0.028806	0.0744579	0.698848
WBC	Bakker MK.et al.(CrossAncestry)	rs72664840	0.971503	0.825531	1.11747	-0.0289107	0.0744754	0.697874
WBC	Bakker MK.et al.(CrossAncestry)	rs72726027	0.966726	0.820675	1.11278	-0.0338402	0.0745158	0.649732
WBC	Bakker MK.et al.(CrossAncestry)	rs72747074	0.970258	0.824248	1.11627	-0.0301928	0.0744949	0.685256
WBC	Bakker MK.et al.(CrossAncestry)	rs72780125	0.971425	0.825353	1.1175	-0.0289916	0.0745266	0.697269
WBC	Bakker MK.et al.(CrossAncestry)	rs72790862	0.974943	0.829034	1.12085	-0.0253766	0.0744433	0.73319
WBC	Bakker MK.et al.(CrossAncestry)	rs7283930	0.970167	0.824308	1.11603	-0.0302866	0.0744183	0.684024
WBC	Bakker MK.et al.(CrossAncestry)	rs72951729	0.971181	0.825231	1.11713	-0.0292419	0.0744646	0.694544
WBC	Bakker MK.et al.(CrossAncestry)	rs72978754	0.969126	0.823287	1.11496	-0.0313608	0.0744074	0.673409
WBC	Bakker MK.et al.(CrossAncestry)	rs72982988	0.970069	0.824224	1.11591	-0.0303885	0.0744104	0.682987
WBC	Bakker MK.et al.(CrossAncestry)	rs73028871	0.972183	0.826267	1.1181	-0.0282114	0.0744469	0.704728
WBC	Bakker MK.et al.(CrossAncestry)	rs7308123	0.970672	0.824733	1.11661	-0.0297667	0.0744588	0.689323
WBC	Bakker MK.et al.(CrossAncestry)	rs73190675	0.968933	0.823206	1.11466	-0.0315594	0.0743507	0.671226
WBC	Bakker MK.et al.(CrossAncestry)	rs73191188	0.963822	0.818856	1.10879	-0.0368489	0.0739619	0.618333
WBC	Bakker MK.et al.(CrossAncestry)	rs7326825	0.971188	0.825083	1.11729	-0.0292351	0.0745435	0.694919
WBC	Bakker MK.et al.(CrossAncestry)	rs73738524	0.972524	0.826695	1.11835	-0.0278601	0.0744025	0.708069
WBC	Bakker MK.et al.(CrossAncestry)	rs739842	0.974276	0.828537	1.12002	-0.0260602	0.0743567	0.725981
WBC	Bakker MK.et al.(CrossAncestry)	rs7502100	0.96573	0.820286	1.11117	-0.0348712	0.074206	0.63841
WBC	Bakker MK.et al.(CrossAncestry)	rs75354229	0.973129	0.827233	1.11902	-0.0272389	0.0744363	0.714413
WBC	Bakker MK.et al.(CrossAncestry)	rs755951	0.97057	0.82463	1.11651	-0.0298718	0.0744592	0.688285
WBC	Bakker MK.et al.(CrossAncestry)	rs7573465	0.973355	0.826704	1.12	-0.0270068	0.0748215	0.718137
WBC	Bakker MK.et al.(CrossAncestry)	rs75859969	0.973522	0.827738	1.11931	-0.0268351	0.0743796	0.718259
WBC	Bakker MK.et al.(CrossAncestry)	rs759488	0.969292	0.823442	1.11514	-0.0311891	0.0744136	0.67512
WBC	Bakker MK.et al.(CrossAncestry)	rs7639292	0.977364	0.832254	1.12247	-0.0228965	0.0740355	0.757121
WBC	Bakker MK.et al.(CrossAncestry)	rs76545872	0.970826	0.824928	1.11672	-0.0296078	0.0744376	0.690812
WBC	Bakker MK.et al.(CrossAncestry)	rs7751717	0.968382	0.822711	1.11405	-0.0321291	0.0743219	0.665526
WBC	Bakker MK.et al.(CrossAncestry)	rs7776054	0.963126	0.816197	1.11006	-0.0375711	0.074964	0.616239
WBC	Bakker MK.et al.(CrossAncestry)	rs778125	0.967188	0.821755	1.11262	-0.0333629	0.0742005	0.652976
WBC	Bakker MK.et al.(CrossAncestry)	rs7781268	0.971858	0.825927	1.11779	-0.0285461	0.0744546	0.701421
WBC	Bakker MK.et al.(CrossAncestry)	rs780142	0.974351	0.828594	1.12011	-0.0259832	0.074366	0.726792
WBC	Bakker MK.et al.(CrossAncestry)	rs7850247	0.974218	0.82871	1.11973	-0.0261207	0.0742387	0.724953
WBC	Bakker MK.et al.(CrossAncestry)	rs7855091	0.974246	0.828485	1.12001	-0.0260911	0.0743682	0.725711
WBC	Bakker MK.et al.(CrossAncestry)	rs7864482	0.971579	0.825623	1.11753	-0.0288332	0.0744673	0.698614
WBC	Bakker MK.et al.(CrossAncestry)	rs7917772	0.967827	0.822066	1.11359	-0.0327022	0.0743676	0.660127
WBC	Bakker MK.et al.(CrossAncestry)	rs79272926	0.974713	0.828818	1.12061	-0.0256119	0.0744364	0.730787
WBC	Bakker MK.et al.(CrossAncestry)	rs7934719	0.969298	0.823341	1.11525	-0.0311834	0.0744678	0.675399
WBC	Bakker MK.et al.(CrossAncestry)	rs796003	0.970296	0.824069	1.11652	-0.0301545	0.0746054	0.686075
WBC	Bakker MK.et al.(CrossAncestry)	rs796056	0.971481	0.825393	1.11757	-0.0289338	0.0745348	0.697874
WBC	Bakker MK.et al.(CrossAncestry)	rs798555	0.985963	0.843154	1.12877	-0.0141364	0.0728619	0.846164
WBC	Bakker MK.et al.(CrossAncestry)	rs806321	0.965375	0.819946	1.1108	-0.0352386	0.0741985	0.634842
WBC	Bakker MK.et al.(CrossAncestry)	rs8084255	0.973363	0.827369	1.11936	-0.0269981	0.0744866	0.717011
WBC	Bakker MK.et al.(CrossAncestry)	rs8176528	0.971179	0.825213	1.11714	-0.0292447	0.0744724	0.694547
WBC	Bakker MK.et al.(CrossAncestry)	rs830623	0.975428	0.830464	1.12039	-0.0248793	0.0739608	0.736581
WBC	Bakker MK.et al.(CrossAncestry)	rs832190	0.97177	0.825814	1.11773	-0.0286362	0.0744671	0.700572
WBC	Bakker MK.et al.(CrossAncestry)	rs8705	0.974334	0.828119	1.12055	-0.0260014	0.0745992	0.727429
WBC	Bakker MK.et al.(CrossAncestry)	rs873218	0.972838	0.826991	1.11868	-0.0275378	0.0744116	0.711328
WBC	Bakker MK.et al.(CrossAncestry)	rs903123	0.972716	0.826912	1.11852	-0.0276627	0.0743899	0.709997
WBC	Bakker MK.et al.(CrossAncestry)	rs921313	0.97475	0.829289	1.12021	-0.0255747	0.0742146	0.730392
WBC	Bakker MK.et al.(CrossAncestry)	rs9304460	0.970246	0.82435	1.11614	-0.0302058	0.0744368	0.684897
WBC	Bakker MK.et al.(CrossAncestry)	rs9323285	0.972868	0.827024	1.11871	-0.027507	0.0744103	0.711631
WBC	Bakker MK.et al.(CrossAncestry)	rs935655	0.968511	0.82275	1.11427	-0.0319951	0.0743682	0.667032
WBC	Bakker MK.et al.(CrossAncestry)	rs9375447	0.970329	0.824443	1.11621	-0.0301201	0.0744315	0.685721
WBC	Bakker MK.et al.(CrossAncestry)	rs9390461	0.969939	0.824015	1.11586	-0.0305216	0.0744512	0.681839
WBC	Bakker MK.et al.(CrossAncestry)	rs9429767	0.973301	0.827423	1.11918	-0.0270618	0.0744276	0.716157
WBC	Bakker MK.et al.(CrossAncestry)	rs9430574	0.97301	0.82719	1.11883	-0.0273608	0.0743981	0.71305
WBC	Bakker MK.et al.(CrossAncestry)	rs9487043	0.976752	0.830924	1.12258	-0.0235228	0.074402	0.751883
WBC	Bakker MK.et al.(CrossAncestry)	rs9526795	0.96865	0.822948	1.11435	-0.0318518	0.0743377	0.668306
WBC	Bakker MK.et al.(CrossAncestry)	rs9590390	0.968267	0.822573	1.11396	-0.0322472	0.0743339	0.664422
WBC	Bakker MK.et al.(CrossAncestry)	rs9829114	0.969022	0.822616	1.11543	-0.0314683	0.074697	0.673551
WBC	Bakker MK.et al.(CrossAncestry)	rs9835104	0.974869	0.829486	1.12025	-0.0254521	0.0741749	0.731496
WBC	Bakker MK.et al.(CrossAncestry)	rs9863	0.971715	0.82571	1.11772	-0.028693	0.0744922	0.700103
WBC	Bakker MK.et al.(CrossAncestry)	rs9867398	0.972363	0.826393	1.11833	-0.0280258	0.0744749	0.706684
WBC	Bakker MK.et al.(CrossAncestry)	rs987107	0.96547	0.820021	1.11092	-0.0351398	0.0742091	0.635839
WBC	Bakker MK.et al.(CrossAncestry)	rs9885207	0.976268	0.830898	1.12164	-0.0240178	0.0741687	0.746069
WBC	Bakker MK.et al.(CrossAncestry)	rs9900613	0.974463	0.829007	1.11992	-0.025869	0.0742121	0.727403
WBC	Bakker MK.et al.(CrossAncestry)	rs990558	0.969704	0.823908	1.1155	-0.0307642	0.0743857	0.679185
WBC	Bakker MK.et al.(CrossAncestry)	rs9925985	0.97434	0.828864	1.11982	-0.0259945	0.0742227	0.726172
WBC	Bakker MK.et al.(CrossAncestry)	rs9933582	0.977746	0.832367	1.12313	-0.0225052	0.0741731	0.761574
WBC	Bakker MK.et al.(CrossAncestry)	rs9938104	0.975796	0.831085	1.12051	-0.0245013	0.0738326	0.740003
WBC	Bakker MK.et al.(CrossAncestry)	rs9977672	0.971746	0.825648	1.11784	-0.0286611	0.0745398	0.700602
WBC	Bakker MK.et al.(CrossAncestry)	All	0.971205	0.825583	1.11683	-0.0292177	0.0742968	0.69413
WBC	FinnGen_RIA	rs10006495	0.976027	0.866239	1.08581	-0.0242652	0.0560141	0.664871
WBC	FinnGen_RIA	rs1007938	0.974932	0.865228	1.08464	-0.0253878	0.0559715	0.650129
WBC	FinnGen_RIA	rs10087240	0.979528	0.869922	1.08913	-0.0206848	0.0559212	0.711463
WBC	FinnGen_RIA	rs10102877	0.97776	0.868161	1.08736	-0.0224915	0.0559175	0.687517
WBC	FinnGen_RIA	rs10138752	0.967585	0.858392	1.07678	-0.0329522	0.0557105	0.554192
WBC	FinnGen_RIA	rs10146962	0.979399	0.869986	1.08881	-0.0208166	0.0558227	0.709218
WBC	FinnGen_RIA	rs10164769	0.976707	0.866892	1.08652	-0.023569	0.0560278	0.673999
WBC	FinnGen_RIA	rs10203838	0.976268	0.866513	1.08602	-0.0240177	0.0559977	0.667992
WBC	FinnGen_RIA	rs10205474	0.976692	0.867017	1.08637	-0.023584	0.0559566	0.673412
WBC	FinnGen_RIA	rs1024091	0.975994	0.866216	1.08577	-0.0242991	0.056009	0.664403
WBC	FinnGen_RIA	rs10260281	0.975645	0.865893	1.0854	-0.0246566	0.055996	0.659699
WBC	FinnGen_RIA	rs1033415	0.977655	0.868072	1.08724	-0.0225987	0.0559096	0.686065
WBC	FinnGen_RIA	rs1042725	0.973439	0.864024	1.08285	-0.0269197	0.0558243	0.629649
WBC	FinnGen_RIA	rs1047891	0.972422	0.86279	1.08205	-0.0279651	0.0559349	0.617104
WBC	FinnGen_RIA	rs10494783	0.97511	0.865241	1.08498	-0.0252046	0.056056	0.652975
WBC	FinnGen_RIA	rs10498635	0.975088	0.865232	1.08494	-0.0252273	0.0560489	0.652642
WBC	FinnGen_RIA	rs10808139	0.975919	0.866147	1.08569	-0.0243762	0.0560057	0.663385
WBC	FinnGen_RIA	rs10808536	0.975642	0.865884	1.0854	-0.0246591	0.055999	0.659685
WBC	FinnGen_RIA	rs10814191	0.975853	0.866097	1.08561	-0.024443	0.0559981	0.662476
WBC	FinnGen_RIA	rs10828725	0.96924	0.858897	1.07958	-0.0312428	0.0562976	0.578923
WBC	FinnGen_RIA	rs10844682	0.974715	0.864818	1.08461	-0.0256102	0.05607	0.647848
WBC	FinnGen_RIA	rs10864368	0.973687	0.86389	1.08348	-0.0266652	0.0560192	0.634074
WBC	FinnGen_RIA	rs10872223	0.976312	0.866551	1.08607	-0.0239732	0.0560002	0.668584
WBC	FinnGen_RIA	rs10889574	0.979056	0.868769	1.08934	-0.021166	0.0562693	0.706801
WBC	FinnGen_RIA	rs10931934	0.977476	0.867772	1.08718	-0.0227818	0.0559715	0.68399
WBC	FinnGen_RIA	rs10936588	0.975395	0.865632	1.08516	-0.0249123	0.0560019	0.65643
WBC	FinnGen_RIA	rs10940474	0.976925	0.867212	1.08664	-0.0233451	0.0559761	0.676638
WBC	FinnGen_RIA	rs10980797	0.976997	0.867058	1.08694	-0.0232718	0.056091	0.678219
WBC	FinnGen_RIA	rs10986338	0.974101	0.864396	1.08381	-0.0262404	0.0559721	0.639204
WBC	FinnGen_RIA	rs11002309	0.974641	0.86496	1.08432	-0.0256862	0.0559596	0.646225
WBC	FinnGen_RIA	rs11022177	0.975806	0.865999	1.08561	-0.0244912	0.0560243	0.662
WBC	FinnGen_RIA	rs11064881	0.972741	0.863128	1.08235	-0.0276378	0.0559246	0.621166
WBC	FinnGen_RIA	rs1109278	0.97877	0.86928	1.08826	-0.0214589	0.0558621	0.700874
WBC	FinnGen_RIA	rs11104881	0.97357	0.863724	1.08342	-0.0267854	0.0560441	0.632697
WBC	FinnGen_RIA	rs11114149	0.979373	0.870248	1.0885	-0.0208425	0.055676	0.708141
WBC	FinnGen_RIA	rs11159261	0.977756	0.868098	1.08741	-0.0224951	0.0559479	0.687631
WBC	FinnGen_RIA	rs11169302	0.973198	0.863544	1.08285	-0.0271673	0.0559461	0.627252
WBC	FinnGen_RIA	rs11198788	0.974684	0.864986	1.08438	-0.0256424	0.055968	0.646836
WBC	FinnGen_RIA	rs11221394	0.975008	0.865281	1.08474	-0.0253092	0.0559834	0.651208
WBC	FinnGen_RIA	rs112282032	0.974731	0.864955	1.08451	-0.0255938	0.056008	0.647695
WBC	FinnGen_RIA	rs11250076	0.979805	0.870185	1.08943	-0.0204016	0.0559285	0.715276
WBC	FinnGen_RIA	rs11252331	0.972829	0.863558	1.0821	-0.0275473	0.0557502	0.621222
WBC	FinnGen_RIA	rs112750178	0.97649	0.866744	1.08624	-0.0237908	0.0559928	0.670916
WBC	FinnGen_RIA	rs112880875	0.978968	0.869525	1.08841	-0.0212566	0.0558381	0.703439
WBC	FinnGen_RIA	rs113473633	0.973421	0.86397	1.08287	-0.0269386	0.0558422	0.629518
WBC	FinnGen_RIA	rs113519804	0.975167	0.865355	1.08498	-0.0251466	0.0560264	0.653551
WBC	FinnGen_RIA	rs114050631	0.978561	0.868512	1.08861	-0.0216717	0.0561476	0.699514
WBC	FinnGen_RIA	rs114427331	0.971547	0.861995	1.0811	-0.028866	0.0558935	0.605542
WBC	FinnGen_RIA	rs115433278	0.974791	0.865148	1.08443	-0.0255317	0.0559405	0.648097
WBC	FinnGen_RIA	rs11644125	0.976111	0.866297	1.08593	-0.0241786	0.0560276	0.66607
WBC	FinnGen_RIA	rs11669443	0.975027	0.865292	1.08476	-0.0252906	0.0559872	0.65147
WBC	FinnGen_RIA	rs11688303	0.976209	0.866448	1.08597	-0.0240786	0.0560004	0.667216
WBC	FinnGen_RIA	rs11723621	0.974439	0.864577	1.0843	-0.0258933	0.0560521	0.644117
WBC	FinnGen_RIA	rs11735662	0.976308	0.866522	1.08609	-0.0239775	0.056013	0.6686
WBC	FinnGen_RIA	rs11744663	0.972807	0.863329	1.08228	-0.0275697	0.0558561	0.6216
WBC	FinnGen_RIA	rs117556162	0.976543	0.866811	1.08628	-0.023736	0.0559859	0.671593
WBC	FinnGen_RIA	rs11854390	0.978152	0.868586	1.08772	-0.0220898	0.0559013	0.692727
WBC	FinnGen_RIA	rs11874453	0.975084	0.865354	1.08481	-0.0252317	0.0559845	0.652213
WBC	FinnGen_RIA	rs11927257	0.979501	0.870494	1.08851	-0.0207116	0.055616	0.709592
WBC	FinnGen_RIA	rs11965885	0.977377	0.867661	1.08709	-0.0228832	0.0559774	0.682691
WBC	FinnGen_RIA	rs12138789	0.975065	0.865322	1.08481	-0.0252511	0.0559914	0.652003
WBC	FinnGen_RIA	rs12142474	0.97756	0.867922	1.0872	-0.0226956	0.0559377	0.684941
WBC	FinnGen_RIA	rs12157427	0.975932	0.866188	1.08568	-0.0243621	0.055992	0.66349
WBC	FinnGen_RIA	rs12203592	0.976793	0.867182	1.0864	-0.0234809	0.055924	0.67458
WBC	FinnGen_RIA	rs12214269	0.979449	0.869935	1.08896	-0.0207655	0.0558743	0.710156
WBC	FinnGen_RIA	rs12216862	0.976836	0.867146	1.08653	-0.0234363	0.0559642	0.675382
WBC	FinnGen_RIA	rs1228024	0.973452	0.863619	1.08328	-0.0269067	0.056037	0.631114
WBC	FinnGen_RIA	rs12376511	0.986601	0.877705	1.0955	-0.0134891	0.0555592	0.80817
WBC	FinnGen_RIA	rs12429714	0.975397	0.865651	1.08514	-0.0249111	0.0559927	0.656393
WBC	FinnGen_RIA	rs1245035	0.973905	0.864247	1.08356	-0.0264412	0.0559481	0.636496
WBC	FinnGen_RIA	rs12502008	0.97533	0.865591	1.08507	-0.0249793	0.0559893	0.655493
WBC	FinnGen_RIA	rs1250215	0.973574	0.864121	1.08303	-0.0267817	0.0558431	0.631521
WBC	FinnGen_RIA	rs12540307	0.973009	0.863121	1.0829	-0.0273618	0.0560656	0.625527
WBC	FinnGen_RIA	rs12550612	0.972428	0.862574	1.08228	-0.0279591	0.0560482	0.617892
WBC	FinnGen_RIA	rs12566440	0.975485	0.865704	1.08527	-0.0248205	0.0560106	0.657665
WBC	FinnGen_RIA	rs1260326	0.977665	0.867657	1.08767	-0.0225881	0.0561268	0.687354
WBC	FinnGen_RIA	rs12630592	0.975404	0.865649	1.08516	-0.0249031	0.0559976	0.656524
WBC	FinnGen_RIA	rs12683699	0.972422	0.8629	1.08194	-0.027965	0.0558786	0.616751
WBC	FinnGen_RIA	rs12716647	0.973899	0.864326	1.08347	-0.0264478	0.0559048	0.636152
WBC	FinnGen_RIA	rs12784071	0.976297	0.866518	1.08608	-0.0239883	0.0560098	0.668441
WBC	FinnGen_RIA	rs12792460	0.97412	0.864442	1.0838	-0.0262204	0.0559586	0.639379
WBC	FinnGen_RIA	rs1285254	0.975342	0.865614	1.08507	-0.0249672	0.0559837	0.655617
WBC	FinnGen_RIA	rs1285886	0.972146	0.862505	1.08179	-0.0282491	0.0559395	0.613563
WBC	FinnGen_RIA	rs12905862	0.976003	0.866256	1.08575	-0.0242891	0.0559935	0.664445
WBC	FinnGen_RIA	rs12929950	0.975158	0.865304	1.08501	-0.0251554	0.0560484	0.653564
WBC	FinnGen_RIA	rs12936529	0.979337	0.869551	1.08912	-0.0208798	0.0560131	0.709323
WBC	FinnGen_RIA	rs12956324	0.977636	0.868003	1.08727	-0.0226176	0.0559352	0.685953
WBC	FinnGen_RIA	rs12997100	0.975424	0.865689	1.08516	-0.0248828	0.0559874	0.656728
WBC	FinnGen_RIA	rs12999905	0.975113	0.865409	1.08482	-0.0252022	0.0559714	0.652516
WBC	FinnGen_RIA	rs13132853	0.979904	0.870365	1.08944	-0.020301	0.0558871	0.716418
WBC	FinnGen_RIA	rs13149209	0.973851	0.864216	1.08349	-0.0264971	0.0559361	0.635712
WBC	FinnGen_RIA	rs13180726	0.972386	0.862923	1.08185	-0.0280028	0.0558485	0.616085
WBC	FinnGen_RIA	rs1322599	0.974565	0.864725	1.0844	-0.0257641	0.0560406	0.645703
WBC	FinnGen_RIA	rs13237635	0.975546	0.865799	1.08529	-0.0247579	0.0559935	0.658376
WBC	FinnGen_RIA	rs13248936	0.975921	0.866149	1.08569	-0.0243735	0.0560062	0.663422
WBC	FinnGen_RIA	rs13291664	0.97703	0.867252	1.08681	-0.0232381	0.056009	0.678216
WBC	FinnGen_RIA	rs1366045	0.976357	0.866467	1.08625	-0.0239269	0.0560666	0.669555
WBC	FinnGen_RIA	rs1371045	0.976032	0.866266	1.0858	-0.02426	0.0560028	0.664876
WBC	FinnGen_RIA	rs1371794	0.974271	0.863418	1.08512	-0.0260657	0.0565575	0.644892
WBC	FinnGen_RIA	rs138028125	0.975457	0.865696	1.08522	-0.024849	0.0560005	0.657239
WBC	FinnGen_RIA	rs1383265	0.978615	0.869017	1.08821	-0.0216173	0.0559171	0.699055
WBC	FinnGen_RIA	rs139369470	0.976576	0.866956	1.0862	-0.0237027	0.0559288	0.671711
WBC	FinnGen_RIA	rs140311179	0.974052	0.864469	1.08364	-0.0262902	0.05591	0.638195
WBC	FinnGen_RIA	rs144317085	0.972967	0.863183	1.08275	-0.0274051	0.0560122	0.624651
WBC	FinnGen_RIA	rs145209947	0.973691	0.864107	1.08328	-0.0266609	0.0559105	0.63347
WBC	FinnGen_RIA	rs146207734	0.974786	0.865144	1.08443	-0.0255374	0.05594	0.64802
WBC	FinnGen_RIA	rs1468102	0.974216	0.864564	1.08387	-0.0261225	0.0559445	0.640546
WBC	FinnGen_RIA	rs1474419	0.977014	0.867228	1.0868	-0.0232539	0.0560133	0.678032
WBC	FinnGen_RIA	rs1476081	0.973963	0.864403	1.08352	-0.0263824	0.0558979	0.636944
WBC	FinnGen_RIA	rs148713124	0.977019	0.867309	1.08673	-0.0232489	0.0559747	0.677888
WBC	FinnGen_RIA	rs150649461	0.972162	0.86245	1.08187	-0.0282325	0.0559755	0.614
WBC	FinnGen_RIA	rs1506609	0.977381	0.867593	1.08717	-0.022879	0.0560143	0.682944
WBC	FinnGen_RIA	rs150861794	0.976193	0.866444	1.08594	-0.0240946	0.0559945	0.666975
WBC	FinnGen_RIA	rs1611236	0.986043	0.876857	1.09523	-0.0140551	0.055707	0.800806
WBC	FinnGen_RIA	rs1621453	0.974234	0.864662	1.08381	-0.0261042	0.0559038	0.640537
WBC	FinnGen_RIA	rs16850073	0.974413	0.864154	1.08467	-0.0259201	0.0562544	0.644967
WBC	FinnGen_RIA	rs16964983	0.977264	0.867506	1.08702	-0.0229985	0.0559987	0.681295
WBC	FinnGen_RIA	rs17011726	0.97654	0.866747	1.08633	-0.0237393	0.056017	0.671721
WBC	FinnGen_RIA	rs17026212	0.975139	0.865369	1.08491	-0.0251756	0.0560048	0.653053
WBC	FinnGen_RIA	rs17041439	0.97607	0.866299	1.08584	-0.0242215	0.0560053	0.665389
WBC	FinnGen_RIA	rs17138597	0.976039	0.866289	1.08579	-0.0242527	0.0559947	0.664924
WBC	FinnGen_RIA	rs17209630	0.975522	0.865753	1.08529	-0.0247821	0.0560047	0.658127
WBC	FinnGen_RIA	rs17232826	0.973676	0.864143	1.08321	-0.0266771	0.055884	0.633102
WBC	FinnGen_RIA	rs17270882	0.980056	0.870287	1.08982	-0.0201455	0.0560045	0.719062
WBC	FinnGen_RIA	rs1738074	0.979686	0.870094	1.08928	-0.0205229	0.0559143	0.713587
WBC	FinnGen_RIA	rs174548	0.977715	0.867848	1.08758	-0.0225368	0.0560546	0.687646
WBC	FinnGen_RIA	rs175714	0.975335	0.865598	1.08507	-0.0249746	0.0559883	0.655548
WBC	FinnGen_RIA	rs17660636	0.975992	0.86624	1.08574	-0.0243005	0.0559959	0.664311
WBC	FinnGen_RIA	rs17758695	0.972144	0.862433	1.08185	-0.0282513	0.055975	0.613761
WBC	FinnGen_RIA	rs1779809	0.97594	0.866169	1.08571	-0.0243538	0.0560056	0.663675
WBC	FinnGen_RIA	rs180941	0.973607	0.86399	1.08322	-0.0267474	0.055927	0.632468
WBC	FinnGen_RIA	rs182090955	0.976497	0.86681	1.08618	-0.023784	0.0559624	0.670836
WBC	FinnGen_RIA	rs1822534	0.979587	0.869839	1.08934	-0.0206241	0.0559942	0.712631
WBC	FinnGen_RIA	rs1885474	0.978875	0.869316	1.08843	-0.0213518	0.0558974	0.702475
WBC	FinnGen_RIA	rs1886654	0.978984	0.869011	1.08896	-0.0212402	0.0561086	0.705018
WBC	FinnGen_RIA	rs1887428	0.976114	0.866332	1.0859	-0.0241756	0.0560115	0.666018
WBC	FinnGen_RIA	rs1891033	0.97737	0.867704	1.08704	-0.0228897	0.0559523	0.682472
WBC	FinnGen_RIA	rs1895994	0.973401	0.863996	1.08281	-0.0269596	0.0558186	0.629106
WBC	FinnGen_RIA	rs1933295	0.976981	0.867254	1.08671	-0.0232882	0.0559833	0.677421
WBC	FinnGen_RIA	rs1947897	0.975712	0.865932	1.08549	-0.0245881	0.05601	0.660665
WBC	FinnGen_RIA	rs2012011	0.980437	0.871003	1.08987	-0.0197573	0.0558336	0.723443
WBC	FinnGen_RIA	rs2038700	0.973084	0.863051	1.08312	-0.0272844	0.0561394	0.626959
WBC	FinnGen_RIA	rs2062250	0.976197	0.866293	1.0861	-0.0240911	0.0560731	0.667459
WBC	FinnGen_RIA	rs2068330	0.980445	0.871068	1.08982	-0.0197492	0.0558046	0.723414
WBC	FinnGen_RIA	rs2076211	0.978373	0.868818	1.08793	-0.0218643	0.0558956	0.695677
WBC	FinnGen_RIA	rs2082382	0.974987	0.865192	1.08478	-0.0253316	0.0560176	0.65112
WBC	FinnGen_RIA	rs2084312	0.97544	0.865524	1.08536	-0.0248665	0.0560798	0.657468
WBC	FinnGen_RIA	rs2091084	0.973807	0.864137	1.08348	-0.0265417	0.0559546	0.635255
WBC	FinnGen_RIA	rs2104415	0.978464	0.869028	1.0879	-0.0217714	0.0558349	0.696592
WBC	FinnGen_RIA	rs2148537	0.978816	0.869377	1.08825	-0.021412	0.055836	0.701364
WBC	FinnGen_RIA	rs2180369	0.975295	0.865531	1.08506	-0.0250149	0.0560024	0.65511
WBC	FinnGen_RIA	rs218264	0.976513	0.866643	1.08638	-0.0237677	0.0560561	0.671567
WBC	FinnGen_RIA	rs2194067	0.978603	0.86918	1.08803	-0.0216291	0.0558281	0.698443
WBC	FinnGen_RIA	rs2259855	0.979722	0.870014	1.08943	-0.0204864	0.0559737	0.714365
WBC	FinnGen_RIA	rs2260850	0.977682	0.867865	1.0875	-0.0225705	0.0560295	0.687072
WBC	FinnGen_RIA	rs2282677	0.97574	0.865982	1.0855	-0.0245595	0.0559986	0.660971
WBC	FinnGen_RIA	rs2282986	0.97153	0.861402	1.08166	-0.0288835	0.0561877	0.607214
WBC	FinnGen_RIA	rs2284837	0.974521	0.864867	1.08418	-0.0258092	0.055946	0.644567
WBC	FinnGen_RIA	rs2286599	0.977151	0.867291	1.08701	-0.0231143	0.0560509	0.68006
WBC	FinnGen_RIA	rs2290669	0.979848	0.869599	1.0901	-0.0203578	0.0562493	0.717411
WBC	FinnGen_RIA	rs2298695	0.97709	0.867347	1.08683	-0.0231765	0.0559914	0.678926
WBC	FinnGen_RIA	rs2305980	0.975078	0.865364	1.08479	-0.0252377	0.0559765	0.652089
WBC	FinnGen_RIA	rs2312675	0.977708	0.868072	1.08734	-0.0225438	0.0559367	0.686931
WBC	FinnGen_RIA	rs2314339	0.9789	0.869191	1.08861	-0.0213255	0.055974	0.703211
WBC	FinnGen_RIA	rs2327028	0.973175	0.863673	1.08268	-0.0271911	0.0558687	0.626474
WBC	FinnGen_RIA	rs2328667	0.975828	0.866068	1.08559	-0.0244688	0.056	0.662152
WBC	FinnGen_RIA	rs2358581	0.977035	0.86712	1.08695	-0.0232326	0.0560792	0.678668
WBC	FinnGen_RIA	rs2371108	0.977579	0.867812	1.08735	-0.0226763	0.0560034	0.685544
WBC	FinnGen_RIA	rs2394990	0.976651	0.866815	1.08649	-0.0236262	0.0560389	0.673314
WBC	FinnGen_RIA	rs2412771	0.972177	0.862648	1.08171	-0.0282176	0.0558821	0.613595
WBC	FinnGen_RIA	rs2427599	0.974552	0.864972	1.08413	-0.0257773	0.0559082	0.644752
WBC	FinnGen_RIA	rs2428608	0.974014	0.864447	1.08358	-0.0263293	0.0559016	0.637645
WBC	FinnGen_RIA	rs2432142	0.974979	0.865245	1.08471	-0.0253392	0.0559868	0.650841
WBC	FinnGen_RIA	rs2439963	0.976483	0.866763	1.0862	-0.0237976	0.0559797	0.670756
WBC	FinnGen_RIA	rs2469147	0.977083	0.867411	1.08675	-0.0231838	0.0559549	0.678632
WBC	FinnGen_RIA	rs247826	0.976242	0.866225	1.08626	-0.024045	0.056131	0.668379
WBC	FinnGen_RIA	rs2506699	0.976448	0.866681	1.08622	-0.0238335	0.0560036	0.67042
WBC	FinnGen_RIA	rs2561758	0.983538	0.87387	1.09321	-0.0165989	0.0559532	0.766729
WBC	FinnGen_RIA	rs257063	0.975573	0.865809	1.08534	-0.0247306	0.056002	0.658778
WBC	FinnGen_RIA	rs2615061	0.975718	0.865857	1.08558	-0.0245815	0.0560518	0.660988
WBC	FinnGen_RIA	rs2665405	0.981432	0.87149	1.09137	-0.0187423	0.0560931	0.738282
WBC	FinnGen_RIA	rs2710804	0.979094	0.869443	1.08875	-0.0211273	0.0559448	0.705695
WBC	FinnGen_RIA	rs2713573	0.975189	0.865319	1.08506	-0.0251239	0.0560563	0.654015
WBC	FinnGen_RIA	rs2729707	0.969487	0.860027	1.07895	-0.0309884	0.0558468	0.578976
WBC	FinnGen_RIA	rs2790122	0.975676	0.86592	1.08543	-0.0246247	0.0559978	0.660123
WBC	FinnGen_RIA	rs284317	0.97701	0.867234	1.08679	-0.0232589	0.056008	0.677939
WBC	FinnGen_RIA	rs28530750	0.97779	0.86806	1.08752	-0.0224601	0.0559847	0.688286
WBC	FinnGen_RIA	rs2853951	0.991152	0.879882	1.10242	-0.00888737	0.0567702	0.8756
WBC	FinnGen_RIA	rs28574812	0.973653	0.864111	1.0832	-0.0266999	0.0558889	0.632842
WBC	FinnGen_RIA	rs28576226	0.97603	0.866163	1.0859	-0.0242616	0.056055	0.665147
WBC	FinnGen_RIA	rs2857633	0.972394	0.863145	1.08164	-0.0279943	0.0557394	0.615502
WBC	FinnGen_RIA	rs28588746	0.976857	0.867178	1.08654	-0.0234151	0.0559588	0.675629
WBC	FinnGen_RIA	rs2875974	0.975909	0.86605	1.08577	-0.0243861	0.0560506	0.66351
WBC	FinnGen_RIA	rs2904270	0.973943	0.864258	1.08363	-0.0264027	0.0559619	0.637071
WBC	FinnGen_RIA	rs2935104	0.974707	0.865053	1.08436	-0.0256186	0.0559458	0.64701
WBC	FinnGen_RIA	rs2943650	0.973544	0.864108	1.08298	-0.0268123	0.0558346	0.631078
WBC	FinnGen_RIA	rs2993986	0.972409	0.862666	1.08215	-0.0279793	0.0559908	0.617278
WBC	FinnGen_RIA	rs301817	0.977686	0.868003	1.08737	-0.022567	0.0559607	0.686754
WBC	FinnGen_RIA	rs303753	0.976331	0.866507	1.08615	-0.023954	0.0560326	0.669014
WBC	FinnGen_RIA	rs309190	0.979187	0.86949	1.08888	-0.0210324	0.0559681	0.707072
WBC	FinnGen_RIA	rs3184504	0.985964	0.874988	1.09694	-0.0141356	0.0566204	0.802854
WBC	FinnGen_RIA	rs342294	0.972927	0.863307	1.08255	-0.0274465	0.0559285	0.623608
WBC	FinnGen_RIA	rs34298354	0.976872	0.867122	1.08662	-0.0234001	0.0559947	0.676022
WBC	FinnGen_RIA	rs34332006	0.976581	0.866867	1.08629	-0.023698	0.0559762	0.672034
WBC	FinnGen_RIA	rs34505104	0.973774	0.864039	1.08351	-0.0265756	0.0559875	0.635022
WBC	FinnGen_RIA	rs34562738	0.976612	0.866854	1.08637	-0.0236654	0.0559992	0.672585
WBC	FinnGen_RIA	rs34599082	0.979215	0.86951	1.08892	-0.0210044	0.0559716	0.70746
WBC	FinnGen_RIA	rs34952318	0.974776	0.865009	1.08454	-0.0255472	0.0560038	0.648268
WBC	FinnGen_RIA	rs35111447	0.975884	0.86614	1.08563	-0.0244116	0.0559916	0.662846
WBC	FinnGen_RIA	rs35112940	0.978327	0.868524	1.08813	-0.0219109	0.056022	0.695713
WBC	FinnGen_RIA	rs35571080	0.977089	0.867256	1.08692	-0.0231773	0.0560373	0.679164
WBC	FinnGen_RIA	rs35592432	0.976654	0.86692	1.08639	-0.0236231	0.0559865	0.673066
WBC	FinnGen_RIA	rs35592645	0.976351	0.866581	1.08612	-0.0239334	0.0560049	0.669129
WBC	FinnGen_RIA	rs35713889	0.974663	0.865055	1.08427	-0.0256633	0.0559225	0.646299
WBC	FinnGen_RIA	rs35734242	0.974231	0.864402	1.08406	-0.0261072	0.0560349	0.641279
WBC	FinnGen_RIA	rs35755865	0.977598	0.867943	1.08725	-0.0226572	0.0559461	0.68549
WBC	FinnGen_RIA	rs3731332	0.974861	0.864813	1.08491	-0.0254608	0.0561466	0.650211
WBC	FinnGen_RIA	rs3732378	0.977368	0.867653	1.08708	-0.0228918	0.0559769	0.682576
WBC	FinnGen_RIA	rs3735485	0.971851	0.86206	1.08164	-0.0285529	0.0560155	0.61024
WBC	FinnGen_RIA	rs3747869	0.963646	0.85482	1.07247	-0.0370312	0.0555238	0.504809
WBC	FinnGen_RIA	rs3752562	0.974167	0.864561	1.08377	-0.0261726	0.0559214	0.639767
WBC	FinnGen_RIA	rs3754224	0.97619	0.866418	1.08596	-0.0240977	0.0560061	0.667
WBC	FinnGen_RIA	rs3773312	0.976798	0.86707	1.08653	-0.0234759	0.0559834	0.67497
WBC	FinnGen_RIA	rs3781454	0.977095	0.867197	1.08699	-0.0231719	0.0560701	0.679411
WBC	FinnGen_RIA	rs3793537	0.970491	0.861379	1.0796	-0.0299528	0.0556695	0.590544
WBC	FinnGen_RIA	rs3795503	0.978666	0.869134	1.0882	-0.021565	0.0558834	0.699576
WBC	FinnGen_RIA	rs3812849	0.974996	0.865203	1.08479	-0.0253223	0.0560164	0.651233
WBC	FinnGen_RIA	rs3847147	0.976252	0.866507	1.086	-0.0240344	0.0559926	0.667747
WBC	FinnGen_RIA	rs3857488	0.974443	0.864697	1.08419	-0.0258889	0.055993	0.643823
WBC	FinnGen_RIA	rs38859	0.976787	0.867082	1.08649	-0.0234869	0.0559717	0.674762
WBC	FinnGen_RIA	rs399757	0.974544	0.864848	1.08424	-0.025786	0.0559673	0.64499
WBC	FinnGen_RIA	rs4074672	0.980216	0.870917	1.08951	-0.0199824	0.0557648	0.720093
WBC	FinnGen_RIA	rs41272536	0.975463	0.865693	1.08523	-0.0248428	0.0560051	0.657345
WBC	FinnGen_RIA	rs41295055	0.976772	0.867094	1.08645	-0.023502	0.0559584	0.674493
WBC	FinnGen_RIA	rs41313381	0.97765	0.868049	1.08725	-0.0226032	0.0559191	0.686056
WBC	FinnGen_RIA	rs41317014	0.977764	0.868031	1.0875	-0.022487	0.0559862	0.68794
WBC	FinnGen_RIA	rs4239149	0.974158	0.864437	1.08388	-0.0261818	0.0559801	0.640001
WBC	FinnGen_RIA	rs4276676	0.974994	0.86518	1.08481	-0.0253244	0.0560274	0.651268
WBC	FinnGen_RIA	rs430989	0.978671	0.869196	1.08815	-0.0215594	0.0558549	0.699504
WBC	FinnGen_RIA	rs4391200	0.971354	0.861779	1.08093	-0.0290645	0.0559054	0.603142
WBC	FinnGen_RIA	rs4413892	0.978077	0.868174	1.08798	-0.0221665	0.0560732	0.692612
WBC	FinnGen_RIA	rs4468717	0.9752	0.865435	1.08496	-0.0251132	0.0560025	0.653843
WBC	FinnGen_RIA	rs447124	0.972903	0.863308	1.0825	-0.0274711	0.0559158	0.623219
WBC	FinnGen_RIA	rs4535497	0.977646	0.868014	1.08728	-0.0226071	0.0559351	0.68609
WBC	FinnGen_RIA	rs464609	0.977541	0.867893	1.08719	-0.0227146	0.0559431	0.68472
WBC	FinnGen_RIA	rs4672564	0.973305	0.86399	1.08262	-0.027058	0.055773	0.627574
WBC	FinnGen_RIA	rs4703541	0.972705	0.862924	1.08249	-0.0276748	0.0560108	0.621237
WBC	FinnGen_RIA	rs4704826	0.975868	0.866082	1.08565	-0.0244276	0.0560134	0.662762
WBC	FinnGen_RIA	rs4707609	0.98026	0.870829	1.08969	-0.0199374	0.0558324	0.721022
WBC	FinnGen_RIA	rs4721650	0.974977	0.865261	1.08469	-0.0253416	0.0559774	0.650757
WBC	FinnGen_RIA	rs4729046	0.982321	0.873215	1.09143	-0.0178369	0.0556663	0.748646
WBC	FinnGen_RIA	rs47341	0.977277	0.867547	1.08701	-0.0229856	0.0559847	0.681388
WBC	FinnGen_RIA	rs4734879	0.97711	0.867322	1.0869	-0.023156	0.0560141	0.679317
WBC	FinnGen_RIA	rs4760	0.974376	0.863784	1.08497	-0.0259575	0.0564245	0.645487
WBC	FinnGen_RIA	rs4761234	0.975484	0.865699	1.08527	-0.0248214	0.056013	0.657667
WBC	FinnGen_RIA	rs4789229	0.977052	0.867394	1.08671	-0.0232157	0.0559477	0.678176
WBC	FinnGen_RIA	rs4790752	0.979611	0.870174	1.08905	-0.0205998	0.0558353	0.712173
WBC	FinnGen_RIA	rs4794820	0.985725	0.874442	1.09701	-0.0143784	0.0567769	0.80008
WBC	FinnGen_RIA	rs4805881	0.976883	0.867118	1.08665	-0.0233887	0.0560022	0.676211
WBC	FinnGen_RIA	rs4844390	0.975436	0.865565	1.08531	-0.0248709	0.0560568	0.657278
WBC	FinnGen_RIA	rs4844565	0.975323	0.865579	1.08507	-0.0249869	0.0559918	0.65541
WBC	FinnGen_RIA	rs4877107	0.973882	0.86438	1.08338	-0.0264653	0.0558682	0.635707
WBC	FinnGen_RIA	rs4909932	0.974415	0.864711	1.08412	-0.0259182	0.0559712	0.643319
WBC	FinnGen_RIA	rs4909945	0.975037	0.86532	1.08475	-0.0252795	0.0559784	0.651561
WBC	FinnGen_RIA	rs4924450	0.975385	0.865639	1.08513	-0.024923	0.0559928	0.65624
WBC	FinnGen_RIA	rs4925756	0.97258	0.863254	1.08191	-0.0278027	0.0557784	0.618168
WBC	FinnGen_RIA	rs4970996	0.975121	0.86538	1.08486	-0.0251941	0.0559903	0.652731
WBC	FinnGen_RIA	rs507778	0.980041	0.86971	1.09037	-0.0201604	0.0562914	0.720236
WBC	FinnGen_RIA	rs520910	0.975574	0.865819	1.08533	-0.0247297	0.0559973	0.658762
WBC	FinnGen_RIA	rs527393	0.973972	0.86415	1.08379	-0.0263724	0.0560318	0.637877
WBC	FinnGen_RIA	rs533483	0.975368	0.865598	1.08514	-0.0249405	0.0560049	0.656084
WBC	FinnGen_RIA	rs549302	0.975276	0.865433	1.08512	-0.0250348	0.0560421	0.655081
WBC	FinnGen_RIA	rs55671712	0.974025	0.864341	1.08371	-0.0263186	0.0559609	0.638139
WBC	FinnGen_RIA	rs55767800	0.976327	0.86651	1.08614	-0.0239576	0.0560293	0.668949
WBC	FinnGen_RIA	rs55964818	0.971816	0.861779	1.08185	-0.0285886	0.0561416	0.610596
WBC	FinnGen_RIA	rs55978995	0.976356	0.866646	1.08607	-0.0239276	0.0559746	0.669036
WBC	FinnGen_RIA	rs560194	0.975756	0.865979	1.08553	-0.0245431	0.0560085	0.661239
WBC	FinnGen_RIA	rs56188865	0.978182	0.868307	1.08806	-0.0220591	0.0560587	0.69395
WBC	FinnGen_RIA	rs56378716	0.972585	0.862429	1.08274	-0.0277976	0.0562021	0.620882
WBC	FinnGen_RIA	rs56388170	0.979266	0.868646	1.08989	-0.0209516	0.0564387	0.710469
WBC	FinnGen_RIA	rs571497	0.971725	0.862032	1.08142	-0.0286823	0.0559657	0.608303
WBC	FinnGen_RIA	rs5746451	0.973039	0.863342	1.08274	-0.0273309	0.0559681	0.625316
WBC	FinnGen_RIA	rs5746990	0.975384	0.865602	1.08517	-0.0249238	0.0560115	0.656337
WBC	FinnGen_RIA	rs57871178	0.975976	0.866226	1.08573	-0.0243175	0.0559948	0.664085
WBC	FinnGen_RIA	rs579721	0.9767	0.867001	1.0864	-0.0235754	0.0559692	0.673594
WBC	FinnGen_RIA	rs59085061	0.978206	0.868313	1.0881	-0.0220348	0.0560678	0.694318
WBC	FinnGen_RIA	rs59241311	0.975816	0.866071	1.08556	-0.0244813	0.0559924	0.661948
WBC	FinnGen_RIA	rs60190483	0.974889	0.865141	1.08464	-0.0254313	0.0559943	0.649702
WBC	FinnGen_RIA	rs6029234	0.979135	0.869374	1.0889	-0.0210857	0.0560005	0.706525
WBC	FinnGen_RIA	rs6045615	0.97516	0.865351	1.08497	-0.0251539	0.0560251	0.653449
WBC	FinnGen_RIA	rs60466842	0.974641	0.864923	1.08436	-0.0256863	0.0559786	0.646335
WBC	FinnGen_RIA	rs6051431	0.977522	0.867914	1.08713	-0.0227341	0.0559226	0.684355
WBC	FinnGen_RIA	rs6055955	0.97503	0.865163	1.0849	-0.0252874	0.0560543	0.651901
WBC	FinnGen_RIA	rs6062468	0.976741	0.867038	1.08644	-0.0235336	0.0559712	0.674151
WBC	FinnGen_RIA	rs60695341	0.973311	0.863475	1.08315	-0.0270517	0.0560385	0.629284
WBC	FinnGen_RIA	rs61739285	0.975827	0.866036	1.08562	-0.0244698	0.056016	0.66223
WBC	FinnGen_RIA	rs61863767	0.96819	0.858116	1.07826	-0.0323266	0.0561601	0.564875
WBC	FinnGen_RIA	rs62007171	0.974366	0.864652	1.08408	-0.0259685	0.0559766	0.642708
WBC	FinnGen_RIA	rs62019353	0.972946	0.863842	1.08205	-0.0274269	0.055665	0.622215
WBC	FinnGen_RIA	rs62089697	0.978848	0.869436	1.08826	-0.0213793	0.0558222	0.701728
WBC	FinnGen_RIA	rs62194505	0.974967	0.865257	1.08468	-0.0253515	0.0559745	0.650613
WBC	FinnGen_RIA	rs62270938	0.974545	0.864921	1.08417	-0.0257851	0.0559304	0.644783
WBC	FinnGen_RIA	rs62311395	0.977437	0.86781	1.08706	-0.0228215	0.0559323	0.683259
WBC	FinnGen_RIA	rs62345144	0.97598	0.866256	1.0857	-0.0243137	0.0559816	0.66406
WBC	FinnGen_RIA	rs62466318	0.975771	0.865965	1.08558	-0.0245279	0.056023	0.661519
WBC	FinnGen_RIA	rs62510269	0.972931	0.863098	1.08276	-0.0274419	0.0560371	0.62434
WBC	FinnGen_RIA	rs626416	0.974539	0.864838	1.08424	-0.0257909	0.0559698	0.644941
WBC	FinnGen_RIA	rs630505	0.977275	0.867644	1.08691	-0.0229875	0.0559341	0.681091
WBC	FinnGen_RIA	rs632887	0.977759	0.868188	1.08733	-0.0224921	0.0559038	0.687436
WBC	FinnGen_RIA	rs633323	0.973643	0.864073	1.08321	-0.0267102	0.0559034	0.632798
WBC	FinnGen_RIA	rs6421984	0.974958	0.864776	1.08514	-0.025361	0.0562153	0.651888
WBC	FinnGen_RIA	rs6426584	0.976587	0.86688	1.08629	-0.0236914	0.0559731	0.672102
WBC	FinnGen_RIA	rs6429582	0.980167	0.87072	1.08961	-0.0200319	0.0558404	0.719793
WBC	FinnGen_RIA	rs6440053	0.975139	0.865413	1.08486	-0.0251752	0.0559826	0.652929
WBC	FinnGen_RIA	rs6440732	0.980235	0.870882	1.08959	-0.0199634	0.0557923	0.720481
WBC	FinnGen_RIA	rs6445826	0.974563	0.864872	1.08425	-0.0257656	0.055965	0.645238
WBC	FinnGen_RIA	rs6458354	0.976723	0.866979	1.08647	-0.0235517	0.0559922	0.674029
WBC	FinnGen_RIA	rs6474514	0.975374	0.865629	1.08512	-0.0249343	0.0559922	0.65609
WBC	FinnGen_RIA	rs6476883	0.975754	0.865998	1.08551	-0.024545	0.055998	0.661155
WBC	FinnGen_RIA	rs6479830	0.976972	0.86729	1.08665	-0.023297	0.0559603	0.67718
WBC	FinnGen_RIA	rs6500550	0.971922	0.862395	1.08145	-0.0284796	0.0558811	0.610299
WBC	FinnGen_RIA	rs6502608	0.975114	0.865354	1.08487	-0.025201	0.056	0.652698
WBC	FinnGen_RIA	rs6583435	0.976902	0.867147	1.08666	-0.0233685	0.0559978	0.676451
WBC	FinnGen_RIA	rs6590806	0.977837	0.86822	1.08745	-0.0224126	0.0559268	0.688605
WBC	FinnGen_RIA	rs6667709	0.974085	0.864423	1.08375	-0.026257	0.0559498	0.638858
WBC	FinnGen_RIA	rs6679677	0.973026	0.862916	1.08314	-0.0273445	0.0561787	0.626442
WBC	FinnGen_RIA	rs6684709	0.977634	0.867873	1.0874	-0.0226196	0.0560008	0.686274
WBC	FinnGen_RIA	rs672058	0.976873	0.867129	1.08662	-0.0233982	0.0559922	0.676032
WBC	FinnGen_RIA	rs6731993	0.974975	0.865124	1.08483	-0.025343	0.0560466	0.651142
WBC	FinnGen_RIA	rs6734238	0.974264	0.864202	1.08433	-0.0260733	0.0561539	0.642419
WBC	FinnGen_RIA	rs67491878	0.971408	0.862881	1.07993	-0.029009	0.0553706	0.600344
WBC	FinnGen_RIA	rs6755895	0.975303	0.865474	1.08513	-0.0250071	0.0560354	0.655399
WBC	FinnGen_RIA	rs67684915	0.972026	0.862507	1.08155	-0.0283724	0.0558771	0.611619
WBC	FinnGen_RIA	rs6779340	0.976255	0.866459	1.08605	-0.0240319	0.056018	0.667921
WBC	FinnGen_RIA	rs6831590	0.976282	0.866465	1.0861	-0.024004	0.056029	0.668345
WBC	FinnGen_RIA	rs6854855	0.970898	0.861741	1.08006	-0.0295337	0.0556927	0.595905
WBC	FinnGen_RIA	rs6878780	0.976569	0.866817	1.08632	-0.0237097	0.0559961	0.671991
WBC	FinnGen_RIA	rs6924387	0.980336	0.871064	1.08961	-0.0198598	0.055751	0.721673
WBC	FinnGen_RIA	rs6948695	0.975247	0.865513	1.08498	-0.025065	0.0559865	0.654372
WBC	FinnGen_RIA	rs6952262	0.975746	0.86598	1.08551	-0.0245532	0.056003	0.661077
WBC	FinnGen_RIA	rs696	0.979283	0.869884	1.08868	-0.0209342	0.0558161	0.707618
WBC	FinnGen_RIA	rs6985508	0.981713	0.872147	1.09128	-0.0184567	0.0559008	0.741272
WBC	FinnGen_RIA	rs7005996	0.979151	0.869726	1.08858	-0.0210694	0.0558293	0.705884
WBC	FinnGen_RIA	rs703005	0.973422	0.863846	1.083	-0.0269373	0.0559064	0.629927
WBC	FinnGen_RIA	rs706809	0.971062	0.861745	1.08038	-0.029365	0.055774	0.598541
WBC	FinnGen_RIA	rs7082470	0.964682	0.855751	1.07361	-0.0359567	0.0555773	0.517653
WBC	FinnGen_RIA	rs71352239	0.973938	0.864361	1.08351	-0.0264076	0.0559065	0.636675
WBC	FinnGen_RIA	rs7159281	0.976627	0.866892	1.08636	-0.0236502	0.0559875	0.672719
WBC	FinnGen_RIA	rs7177	0.974373	0.864685	1.08406	-0.0259611	0.0559632	0.642722
WBC	FinnGen_RIA	rs7183988	0.973952	0.86426	1.08364	-0.0263935	0.0559651	0.637207
WBC	FinnGen_RIA	rs718515	0.975499	0.8657	1.0853	-0.0248062	0.0560201	0.657904
WBC	FinnGen_RIA	rs7198940	0.975458	0.865668	1.08525	-0.024848	0.0560156	0.657339
WBC	FinnGen_RIA	rs7225843	0.976103	0.866151	1.08606	-0.0241868	0.056098	0.666358
WBC	FinnGen_RIA	rs7235882	0.975566	0.86583	1.0853	-0.0247372	0.0559879	0.658612
WBC	FinnGen_RIA	rs7246841	0.975967	0.86611	1.08582	-0.024327	0.0560493	0.664268
WBC	FinnGen_RIA	rs72664840	0.973985	0.864339	1.08363	-0.0263593	0.0559418	0.637503
WBC	FinnGen_RIA	rs72726027	0.977803	0.867979	1.08763	-0.022447	0.0560326	0.68871
WBC	FinnGen_RIA	rs72747074	0.97436	0.864603	1.08412	-0.0259749	0.0559981	0.642752
WBC	FinnGen_RIA	rs72780125	0.973963	0.864178	1.08375	-0.0263818	0.0560129	0.637645
WBC	FinnGen_RIA	rs72790862	0.981946	0.872521	1.09137	-0.0182186	0.055829	0.744175
WBC	FinnGen_RIA	rs72836628	0.97512	0.865369	1.08487	-0.0251949	0.0559952	0.652748
WBC	FinnGen_RIA	rs7283930	0.975463	0.865729	1.0852	-0.0248433	0.0559866	0.657233
WBC	FinnGen_RIA	rs72843590	0.975755	0.866002	1.08551	-0.0245433	0.0559968	0.66117
WBC	FinnGen_RIA	rs72951729	0.975758	0.866007	1.08551	-0.0245408	0.0559954	0.661194
WBC	FinnGen_RIA	rs72973711	0.973673	0.864036	1.08331	-0.02668	0.0559372	0.633388
WBC	FinnGen_RIA	rs72978754	0.976014	0.866201	1.08583	-0.0242781	0.0560273	0.664778
WBC	FinnGen_RIA	rs72982988	0.974085	0.864577	1.08359	-0.0262565	0.0558715	0.638394
WBC	FinnGen_RIA	rs73000965	0.974701	0.864745	1.08466	-0.0256248	0.0560999	0.647836
WBC	FinnGen_RIA	rs73028871	0.975736	0.865989	1.08548	-0.0245631	0.0559936	0.660896
WBC	FinnGen_RIA	rs73036517	0.97893	0.868489	1.08937	-0.0212954	0.0563474	0.705482
WBC	FinnGen_RIA	rs7308123	0.977506	0.867837	1.08718	-0.0227506	0.0559539	0.684305
WBC	FinnGen_RIA	rs73190675	0.975903	0.866154	1.08565	-0.0243918	0.0559948	0.663121
WBC	FinnGen_RIA	rs73191188	0.974701	0.864931	1.08447	-0.0256247	0.0560052	0.647282
WBC	FinnGen_RIA	rs7326825	0.975836	0.865992	1.08568	-0.0244608	0.056043	0.6625
WBC	FinnGen_RIA	rs73738524	0.975798	0.866035	1.08556	-0.0244995	0.0560017	0.661765
WBC	FinnGen_RIA	rs739842	0.979571	0.87024	1.0889	-0.0206406	0.0557812	0.711362
WBC	FinnGen_RIA	rs74076327	0.975753	0.866018	1.08549	-0.0245454	0.0559875	0.66109
WBC	FinnGen_RIA	rs74607840	0.978033	0.86842	1.08765	-0.0222117	0.0559251	0.691243
WBC	FinnGen_RIA	rs74679834	0.975313	0.865563	1.08506	-0.0249964	0.0559952	0.655307
WBC	FinnGen_RIA	rs7502100	0.975536	0.865721	1.08535	-0.0247682	0.0560281	0.658441
WBC	FinnGen_RIA	rs75354229	0.974564	0.864809	1.08432	-0.025765	0.0559975	0.645438
WBC	FinnGen_RIA	rs75475627	0.977992	0.868258	1.08773	-0.022254	0.0559864	0.691007
WBC	FinnGen_RIA	rs7549164	0.971344	0.861731	1.08096	-0.0290748	0.0559251	0.603141
WBC	FinnGen_RIA	rs755951	0.975238	0.865481	1.08499	-0.0250741	0.0559983	0.654323
WBC	FinnGen_RIA	rs7572278	0.975936	0.866164	1.08571	-0.0243585	0.0560063	0.663618
WBC	FinnGen_RIA	rs7573465	0.974524	0.864421	1.08463	-0.0258058	0.0561754	0.645963
WBC	FinnGen_RIA	rs759488	0.974183	0.86452	1.08385	-0.0261557	0.0559509	0.640159
WBC	FinnGen_RIA	rs76378167	0.97336	0.863803	1.08292	-0.0270015	0.0558965	0.629051
WBC	FinnGen_RIA	rs7639292	0.978709	0.86916	1.08826	-0.0215211	0.0558922	0.700202
WBC	FinnGen_RIA	rs76428106	0.974372	0.864315	1.08443	-0.0259618	0.0561516	0.643828
WBC	FinnGen_RIA	rs76545872	0.975426	0.865686	1.08517	-0.0248808	0.0559898	0.656767
WBC	FinnGen_RIA	rs7705526	0.977377	0.867448	1.08731	-0.0228824	0.0560865	0.683285
WBC	FinnGen_RIA	rs77215665	0.975707	0.865989	1.08542	-0.0245933	0.0559785	0.66042
WBC	FinnGen_RIA	rs7751717	0.97672	0.86699	1.08645	-0.0235552	0.055985	0.673944
WBC	FinnGen_RIA	rs7776054	0.973839	0.863505	1.08417	-0.0265093	0.056293	0.6377
WBC	FinnGen_RIA	rs7776857	0.975263	0.865446	1.08508	-0.0250481	0.0560288	0.654834
WBC	FinnGen_RIA	rs778125	0.972153	0.862941	1.08136	-0.0282421	0.0557204	0.612257
WBC	FinnGen_RIA	rs7781268	0.977831	0.868232	1.08743	-0.0224183	0.0559177	0.688482
WBC	FinnGen_RIA	rs780142	0.974121	0.86448	1.08376	-0.0262199	0.0559393	0.63927
WBC	FinnGen_RIA	rs7803075	0.973438	0.863616	1.08326	-0.0269209	0.0560316	0.630901
WBC	FinnGen_RIA	rs78285907	0.974117	0.864519	1.08371	-0.0262244	0.0559172	0.63908
WBC	FinnGen_RIA	rs7846314	0.969762	0.859792	1.07973	-0.0307046	0.0561069	0.584206
WBC	FinnGen_RIA	rs7850247	0.974314	0.864714	1.08391	-0.0260214	0.0559183	0.641683
WBC	FinnGen_RIA	rs7852409	0.97602	0.866242	1.0858	-0.0242721	0.0560091	0.664753
WBC	FinnGen_RIA	rs7855091	0.973663	0.864047	1.08328	-0.0266904	0.0559266	0.633191
WBC	FinnGen_RIA	rs7864482	0.974941	0.865209	1.08467	-0.0253781	0.055986	0.650338
WBC	FinnGen_RIA	rs7917772	0.971216	0.861981	1.08045	-0.0292069	0.0557321	0.600238
WBC	FinnGen_RIA	rs79237520	0.9772	0.86753	1.08687	-0.0230639	0.0559542	0.680198
WBC	FinnGen_RIA	rs79272926	0.975176	0.865346	1.08501	-0.0251375	0.0560357	0.653722
WBC	FinnGen_RIA	rs7934719	0.973971	0.864234	1.08371	-0.0263742	0.055988	0.637592
WBC	FinnGen_RIA	rs796003	0.978594	0.868825	1.08836	-0.0216382	0.0560045	0.699226
WBC	FinnGen_RIA	rs796056	0.978856	0.869197	1.08852	-0.0213709	0.0559486	0.702481
WBC	FinnGen_RIA	rs79692389	0.97492	0.865181	1.08466	-0.0253998	0.0559891	0.650076
WBC	FinnGen_RIA	rs79716587	0.978	0.868244	1.08776	-0.0222459	0.0559979	0.691173
WBC	FinnGen_RIA	rs798555	0.979312	0.869745	1.08888	-0.0209054	0.0559012	0.708427
WBC	FinnGen_RIA	rs806321	0.972584	0.863088	1.08208	-0.0277988	0.0558656	0.618765
WBC	FinnGen_RIA	rs8084255	0.975864	0.866042	1.08569	-0.0244316	0.0560318	0.662815
WBC	FinnGen_RIA	rs8176528	0.974343	0.864611	1.08408	-0.0259916	0.0559857	0.642466
WBC	FinnGen_RIA	rs830623	0.976768	0.867069	1.08647	-0.0235059	0.0559688	0.674499
WBC	FinnGen_RIA	rs832190	0.974039	0.864407	1.08367	-0.0263044	0.0559343	0.63816
WBC	FinnGen_RIA	rs8705	0.976151	0.866214	1.08609	-0.0241378	0.0560904	0.66695
WBC	FinnGen_RIA	rs873218	0.975405	0.865653	1.08516	-0.0249028	0.0559957	0.656517
WBC	FinnGen_RIA	rs903123	0.974687	0.864995	1.08438	-0.025639	0.0559651	0.646862
WBC	FinnGen_RIA	rs921313	0.975965	0.86621	1.08572	-0.0243283	0.0559975	0.66396
WBC	FinnGen_RIA	rs9313822	0.973899	0.864415	1.08338	-0.0264481	0.0558589	0.635871
WBC	FinnGen_RIA	rs9323285	0.975636	0.865874	1.0854	-0.0246656	0.056001	0.659611
WBC	FinnGen_RIA	rs9330650	0.975454	0.865714	1.08519	-0.0248519	0.0559901	0.657141
WBC	FinnGen_RIA	rs9348970	0.974997	0.865122	1.08487	-0.0253208	0.0560587	0.651497
WBC	FinnGen_RIA	rs935655	0.974711	0.864978	1.08444	-0.0256143	0.055986	0.647302
WBC	FinnGen_RIA	rs9375447	0.977396	0.867707	1.08708	-0.0228636	0.0559634	0.682873
WBC	FinnGen_RIA	rs9382100	0.975498	0.865743	1.08525	-0.0248075	0.0559973	0.657757
WBC	FinnGen_RIA	rs9390461	0.972242	0.862835	1.08165	-0.0281509	0.0558198	0.614038
WBC	FinnGen_RIA	rs9429767	0.978692	0.869169	1.08821	-0.0215385	0.0558792	0.699906
WBC	FinnGen_RIA	rs9430574	0.975806	0.866026	1.08559	-0.0244917	0.0560099	0.661912
WBC	FinnGen_RIA	rs9487043	0.977203	0.867347	1.08706	-0.0230604	0.0560493	0.680756
WBC	FinnGen_RIA	rs9508005	0.976259	0.866514	1.086	-0.0240275	0.0559921	0.667835
WBC	FinnGen_RIA	rs9526795	0.974912	0.865182	1.08464	-0.0254077	0.055985	0.649951
WBC	FinnGen_RIA	rs9625746	0.976021	0.866211	1.08583	-0.0242715	0.0560251	0.664851
WBC	FinnGen_RIA	rs9656395	0.974522	0.864801	1.08424	-0.0258079	0.0559803	0.644786
WBC	FinnGen_RIA	rs9819371	0.976946	0.867133	1.08676	-0.0233237	0.056027	0.677195
WBC	FinnGen_RIA	rs9829114	0.980763	0.870846	1.09068	-0.0194246	0.0560802	0.729063
WBC	FinnGen_RIA	rs9835104	0.97623	0.866484	1.08598	-0.0240568	0.0559929	0.667457
WBC	FinnGen_RIA	rs9863	0.975435	0.865627	1.08524	-0.0248718	0.0560243	0.657082
WBC	FinnGen_RIA	rs9867398	0.978912	0.869484	1.08834	-0.0213135	0.0558309	0.702646
WBC	FinnGen_RIA	rs987107	0.973221	0.863531	1.08291	-0.0271436	0.0559645	0.627665
WBC	FinnGen_RIA	rs9885207	0.977665	0.867948	1.08738	-0.0225878	0.0559784	0.686574
WBC	FinnGen_RIA	rs9900613	0.975882	0.866125	1.08564	-0.0244137	0.0559985	0.662858
WBC	FinnGen_RIA	rs990558	0.977752	0.868215	1.08729	-0.0224987	0.0558866	0.687259
WBC	FinnGen_RIA	rs9925985	0.976348	0.866594	1.0861	-0.0239362	0.0559969	0.669047
WBC	FinnGen_RIA	rs9926183	0.974627	0.864873	1.08438	-0.0257006	0.055997	0.646259
WBC	FinnGen_RIA	rs9938104	0.976304	0.866571	1.08604	-0.0239817	0.055986	0.668395
WBC	FinnGen_RIA	rs9977672	0.974418	0.864633	1.0842	-0.0259145	0.0560129	0.643614
WBC	FinnGen_RIA	All	0.975832	0.866236	1.08543	-0.0244648	0.0559165	0.661732
MONO	Bakker MK.et al.(European)	rs10094039	1.27662	1.10509	1.44814	0.244212	0.0875147	0.00526223
MONO	Bakker MK.et al.(European)	rs10123018	1.2593	1.08916	1.42943	0.230554	0.0868029	0.00790581
MONO	Bakker MK.et al.(European)	rs1016680	1.25247	1.08574	1.4192	0.225114	0.0850659	0.00813649
MONO	Bakker MK.et al.(European)	rs10197805	1.24359	1.07702	1.41016	0.218005	0.0849855	0.0103116
MONO	Bakker MK.et al.(European)	rs10478058	1.25936	1.09457	1.42415	0.230605	0.0840773	0.00609225
MONO	Bakker MK.et al.(European)	rs10814193	1.24656	1.08076	1.41236	0.220387	0.084593	0.00918033
MONO	Bakker MK.et al.(European)	rs10828725	1.25351	1.08572	1.4213	0.225948	0.0856093	0.00830791
MONO	Bakker MK.et al.(European)	rs10831507	1.2504	1.08393	1.41687	0.223464	0.0849325	0.00851151
MONO	Bakker MK.et al.(European)	rs10935473	1.25429	1.08762	1.42096	0.226568	0.0850369	0.00771385
MONO	Bakker MK.et al.(European)	rs10948314	1.25577	1.08918	1.42236	0.22775	0.0849952	0.00737193
MONO	Bakker MK.et al.(European)	rs11082397	1.25367	1.08736	1.41999	0.226079	0.0848528	0.00771333
MONO	Bakker MK.et al.(European)	rs11130612	1.25146	1.08496	1.41796	0.224308	0.0849492	0.00827841
MONO	Bakker MK.et al.(European)	rs111456533	1.253	1.08666	1.41933	0.225539	0.0848644	0.00786885
MONO	Bakker MK.et al.(European)	rs11155787	1.25291	1.08648	1.41935	0.225472	0.084916	0.00792529
MONO	Bakker MK.et al.(European)	rs11170652	1.25165	1.08511	1.41819	0.224464	0.0849712	0.0082505
MONO	Bakker MK.et al.(European)	rs11189154	1.25866	1.09107	1.42625	0.230049	0.0855049	0.00713508
MONO	Bakker MK.et al.(European)	rs11190141	1.24891	1.0811	1.41673	0.222274	0.0856208	0.00943097
MONO	Bakker MK.et al.(European)	rs11247908	1.24949	1.08284	1.41614	0.222735	0.0850274	0.00880407
MONO	Bakker MK.et al.(European)	rs11252148	1.25114	1.08462	1.41766	0.224055	0.0849613	0.0083609
MONO	Bakker MK.et al.(European)	rs11255548	1.24756	1.08115	1.41398	0.221191	0.0849051	0.00918328
MONO	Bakker MK.et al.(European)	rs1127101	1.25126	1.08473	1.4178	0.224153	0.0849676	0.00833711
MONO	Bakker MK.et al.(European)	rs113143864	1.25009	1.0835	1.41667	0.223214	0.0849922	0.00863209
MONO	Bakker MK.et al.(European)	rs113155021	1.25674	1.09111	1.42237	0.22852	0.0845055	0.0068468
MONO	Bakker MK.et al.(European)	rs1146933	1.25304	1.08669	1.4194	0.225576	0.0848758	0.00786712
MONO	Bakker MK.et al.(European)	rs11508026	1.24706	1.08114	1.41298	0.220789	0.084654	0.00910369
MONO	Bakker MK.et al.(European)	rs115202835	1.2528	1.08634	1.41926	0.225381	0.0849282	0.00795955
MONO	Bakker MK.et al.(European)	rs11602323	1.23825	1.07128	1.40521	0.213696	0.085187	0.0121227
MONO	Bakker MK.et al.(European)	rs11631419	1.25073	1.0842	1.41726	0.223729	0.0849631	0.00845716
MONO	Bakker MK.et al.(European)	rs11644125	1.25305	1.08648	1.41963	0.225582	0.0849868	0.00794696
MONO	Bakker MK.et al.(European)	rs116619972	1.24977	1.08334	1.41619	0.222956	0.0849093	0.00864422
MONO	Bakker MK.et al.(European)	rs11723621	1.25632	1.09062	1.42202	0.228189	0.0845398	0.00695098
MONO	Bakker MK.et al.(European)	rs1180658	1.24641	1.08088	1.41194	0.220266	0.0844542	0.00910428
MONO	Bakker MK.et al.(European)	rs11844354	1.25148	1.08498	1.41799	0.224329	0.0849532	0.00827533
MONO	Bakker MK.et al.(European)	rs11854390	1.27508	1.10959	1.44058	0.24301	0.0844359	0.00400156
MONO	Bakker MK.et al.(European)	rs11965885	1.2513	1.08481	1.41779	0.224184	0.0849454	0.00831145
MONO	Bakker MK.et al.(European)	rs12118443	1.25349	1.08697	1.42001	0.225929	0.0849589	0.00783098
MONO	Bakker MK.et al.(European)	rs12144117	1.25141	1.0849	1.41791	0.22427	0.0849511	0.00829097
MONO	Bakker MK.et al.(European)	rs12147629	1.24292	1.07769	1.40815	0.217462	0.0843001	0.00989096
MONO	Bakker MK.et al.(European)	rs12207691	1.24939	1.08309	1.41569	0.222655	0.0848451	0.00868392
MONO	Bakker MK.et al.(European)	rs12376511	1.24885	1.08177	1.41593	0.222225	0.0852438	0.00913583
MONO	Bakker MK.et al.(European)	rs12522498	1.25518	1.0892	1.42117	0.227282	0.0846863	0.00727893
MONO	Bakker MK.et al.(European)	rs12694733	1.25401	1.08786	1.42015	0.226343	0.0847689	0.00758241
MONO	Bakker MK.et al.(European)	rs12747432	1.25223	1.08572	1.41874	0.224924	0.0849548	0.00810717
MONO	Bakker MK.et al.(European)	rs12756133	1.24675	1.08129	1.4122	0.220539	0.0844154	0.00898708
MONO	Bakker MK.et al.(European)	rs12993696	1.25263	1.08616	1.4191	0.225247	0.0849343	0.00800145
MONO	Bakker MK.et al.(European)	rs13027410	1.25226	1.0858	1.41872	0.224951	0.0849299	0.00808108
MONO	Bakker MK.et al.(European)	rs13032491	1.25028	1.08385	1.41672	0.22337	0.0849146	0.00852526
MONO	Bakker MK.et al.(European)	rs13073885	1.24779	1.08181	1.41377	0.221373	0.0846854	0.0089471
MONO	Bakker MK.et al.(European)	rs13094390	1.25258	1.08609	1.41907	0.225204	0.084943	0.00801988
MONO	Bakker MK.et al.(European)	rs13225324	1.25923	1.09484	1.42363	0.230504	0.0838756	0.00599299
MONO	Bakker MK.et al.(European)	rs1335929	1.2462	1.0802	1.4122	0.220099	0.0846933	0.00935579
MONO	Bakker MK.et al.(European)	rs1367153	1.25324	1.08695	1.41953	0.225731	0.0848426	0.00780036
MONO	Bakker MK.et al.(European)	rs1400003	1.2525	1.08605	1.41895	0.225143	0.0849246	0.00802329
MONO	Bakker MK.et al.(European)	rs141936164	1.24926	1.08276	1.41577	0.222555	0.0849536	0.00880017
MONO	Bakker MK.et al.(European)	rs1425553	1.24624	1.08103	1.41146	0.220133	0.0842932	0.00901413
MONO	Bakker MK.et al.(European)	rs146474125	1.25199	1.0855	1.41848	0.224735	0.0849439	0.00815249
MONO	Bakker MK.et al.(European)	rs1594541	1.25548	1.08956	1.42141	0.22752	0.0846553	0.00719658
MONO	Bakker MK.et al.(European)	rs16831132	1.25193	1.0854	1.41846	0.224687	0.0849651	0.00818224
MONO	Bakker MK.et al.(European)	rs16939607	1.25275	1.08618	1.41931	0.225339	0.0849829	0.00801165
MONO	Bakker MK.et al.(European)	rs16940328	1.25616	1.08967	1.42265	0.228057	0.0849447	0.00725791
MONO	Bakker MK.et al.(European)	rs17005891	1.26344	1.0966	1.43028	0.233837	0.0851211	0.00601241
MONO	Bakker MK.et al.(European)	rs17196752	1.23185	1.06371	1.39999	0.208519	0.0857856	0.0150699
MONO	Bakker MK.et al.(European)	rs1749824	1.25108	1.08456	1.41759	0.224004	0.0849579	0.00837314
MONO	Bakker MK.et al.(European)	rs17700436	1.24939	1.08294	1.41584	0.222658	0.0849226	0.00874446
MONO	Bakker MK.et al.(European)	rs17731	1.24994	1.08347	1.41641	0.223097	0.0849325	0.00862039
MONO	Bakker MK.et al.(European)	rs17860428	1.25	1.08356	1.41645	0.223145	0.0849202	0.00859634
MONO	Bakker MK.et al.(European)	rs1800973	1.23043	1.06251	1.39836	0.207365	0.0856761	0.0155063
MONO	Bakker MK.et al.(European)	rs1822534	1.25428	1.08744	1.42113	0.226563	0.0851251	0.00777857
MONO	Bakker MK.et al.(European)	rs183363123	1.25349	1.08692	1.42007	0.225934	0.084986	0.00784933
MONO	Bakker MK.et al.(European)	rs1885525	1.24721	1.08113	1.41329	0.220909	0.0847343	0.00913179
MONO	Bakker MK.et al.(European)	rs1892548	1.23008	1.06209	1.39806	0.207075	0.0857048	0.0156856
MONO	Bakker MK.et al.(European)	rs1902796	1.25161	1.08512	1.4181	0.224431	0.0849439	0.00823909
MONO	Bakker MK.et al.(European)	rs190982	1.2486	1.0824	1.41481	0.222024	0.0847977	0.00883737
MONO	Bakker MK.et al.(European)	rs1930303	1.25889	1.09074	1.42703	0.230227	0.0857895	0.00728276
MONO	Bakker MK.et al.(European)	rs1954735	1.25471	1.08832	1.4211	0.226906	0.0848924	0.00752064
MONO	Bakker MK.et al.(European)	rs1967309	1.25858	1.09241	1.42475	0.229986	0.0847821	0.00667437
MONO	Bakker MK.et al.(European)	rs1970364	1.24982	1.08323	1.4164	0.222996	0.0849934	0.00869847
MONO	Bakker MK.et al.(European)	rs2013605	1.2527	1.08629	1.4191	0.225299	0.0849002	0.00796173
MONO	Bakker MK.et al.(European)	rs2038700	1.24926	1.08188	1.41663	0.222548	0.0853968	0.0091593
MONO	Bakker MK.et al.(European)	rs2106135	1.25589	1.08963	1.42216	0.227846	0.0848291	0.00723255
MONO	Bakker MK.et al.(European)	rs2184697	1.25137	1.08482	1.41791	0.224237	0.0849723	0.00831642
MONO	Bakker MK.et al.(European)	rs2213290	1.25536	1.08839	1.42234	0.227426	0.0851896	0.00759314
MONO	Bakker MK.et al.(European)	rs2228467	1.27717	1.10737	1.44697	0.244648	0.0866325	0.00474327
MONO	Bakker MK.et al.(European)	rs2239630	1.23483	1.06788	1.40178	0.210932	0.0851768	0.0132713
MONO	Bakker MK.et al.(European)	rs224111	1.2524	1.08565	1.41914	0.225058	0.0850762	0.00816023
MONO	Bakker MK.et al.(European)	rs2295481	1.24744	1.08152	1.41336	0.221091	0.0846528	0.00900832
MONO	Bakker MK.et al.(European)	rs2302774	1.25525	1.08859	1.4219	0.227332	0.0850296	0.00750509
MONO	Bakker MK.et al.(European)	rs2371108	1.2503	1.08387	1.41673	0.223381	0.0849129	0.00852072
MONO	Bakker MK.et al.(European)	rs2535393	1.25752	1.09198	1.42306	0.229142	0.0844601	0.00666738
MONO	Bakker MK.et al.(European)	rs2665405	1.26337	1.09679	1.42995	0.233783	0.0849907	0.00594697
MONO	Bakker MK.et al.(European)	rs2729450	1.24157	1.07528	1.40787	0.21638	0.0848427	0.0107611
MONO	Bakker MK.et al.(European)	rs2734047	1.2289	1.06015	1.39766	0.20612	0.0860997	0.0166673
MONO	Bakker MK.et al.(European)	rs2784250	1.25349	1.08719	1.41978	0.22593	0.0848454	0.00774842
MONO	Bakker MK.et al.(European)	rs2810883	1.24769	1.0817	1.41367	0.22129	0.0846868	0.00897393
MONO	Bakker MK.et al.(European)	rs2817441	1.26082	1.09562	1.42601	0.231761	0.0842828	0.00596307
MONO	Bakker MK.et al.(European)	rs2836220	1.25346	1.08719	1.41973	0.225907	0.0848325	0.00774531
MONO	Bakker MK.et al.(European)	rs28612496	1.24052	1.07868	1.40237	0.215533	0.0825753	0.00905043
MONO	Bakker MK.et al.(European)	rs290243	1.25535	1.08937	1.42133	0.227414	0.084685	0.00724412
MONO	Bakker MK.et al.(European)	rs2927	1.25213	1.08554	1.41873	0.22485	0.0849994	0.00816158
MONO	Bakker MK.et al.(European)	rs3014807	1.25013	1.08356	1.41669	0.223244	0.0849843	0.00861713
MONO	Bakker MK.et al.(European)	rs3027012	1.25107	1.08434	1.4178	0.224001	0.0850653	0.00845628
MONO	Bakker MK.et al.(European)	rs31243	1.26639	1.10433	1.42844	0.236167	0.0826801	0.00428478
MONO	Bakker MK.et al.(European)	rs3184504	1.25672	1.08922	1.42422	0.228506	0.085458	0.00749755
MONO	Bakker MK.et al.(European)	rs329125	1.2533	1.08687	1.41973	0.225781	0.0849141	0.00783892
MONO	Bakker MK.et al.(European)	rs34281413	1.25423	1.08795	1.42051	0.226519	0.0848367	0.00758385
MONO	Bakker MK.et al.(European)	rs34417629	1.25001	1.08359	1.41642	0.223148	0.0849059	0.00858436
MONO	Bakker MK.et al.(European)	rs34478611	1.25241	1.08593	1.41888	0.225067	0.084936	0.00805304
MONO	Bakker MK.et al.(European)	rs34505104	1.25492	1.088	1.42183	0.227069	0.085159	0.0076666
MONO	Bakker MK.et al.(European)	rs34600126	1.2594	1.09393	1.42487	0.230632	0.0844235	0.00629807
MONO	Bakker MK.et al.(European)	rs35068491	1.25041	1.08393	1.41689	0.223472	0.0849391	0.00851411
MONO	Bakker MK.et al.(European)	rs3761986	1.25581	1.09013	1.42149	0.227782	0.0845317	0.00704655
MONO	Bakker MK.et al.(European)	rs3762281	1.2493	1.08293	1.41567	0.222582	0.0848834	0.00873621
MONO	Bakker MK.et al.(European)	rs3789062	1.25745	1.09159	1.42331	0.229089	0.084622	0.00678534
MONO	Bakker MK.et al.(European)	rs391023	1.24827	1.07818	1.41835	0.221755	0.0867766	0.0106044
MONO	Bakker MK.et al.(European)	rs4142441	1.24759	1.08097	1.41422	0.221218	0.0850153	0.00926565
MONO	Bakker MK.et al.(European)	rs4385425	1.21119	1.04515	1.37724	0.191606	0.0847182	0.0237165
MONO	Bakker MK.et al.(European)	rs4566648	1.25302	1.08633	1.41971	0.225557	0.0850452	0.00799682
MONO	Bakker MK.et al.(European)	rs4626924	1.24892	1.08236	1.41547	0.222276	0.0849777	0.00890442
MONO	Bakker MK.et al.(European)	rs4658231	1.25336	1.08694	1.41977	0.225824	0.0849066	0.00782145
MONO	Bakker MK.et al.(European)	rs4669869	1.25351	1.08692	1.42009	0.225946	0.0849917	0.00785013
MONO	Bakker MK.et al.(European)	rs47341	1.24262	1.07606	1.40919	0.217225	0.0849824	0.0105848
MONO	Bakker MK.et al.(European)	rs4737009	1.25321	1.0868	1.41962	0.225709	0.0849008	0.00784899
MONO	Bakker MK.et al.(European)	rs4763944	1.25646	1.09129	1.42163	0.228299	0.084272	0.00674706
MONO	Bakker MK.et al.(European)	rs4907230	1.24443	1.07916	1.4097	0.218677	0.0843198	0.00950245
MONO	Bakker MK.et al.(European)	rs4987353	1.24795	1.08138	1.41452	0.221502	0.0849846	0.00915046
MONO	Bakker MK.et al.(European)	rs505922	1.24429	1.07679	1.4118	0.218566	0.0854619	0.0105436
MONO	Bakker MK.et al.(European)	rs55684236	1.25357	1.08732	1.41982	0.225999	0.0848215	0.00771253
MONO	Bakker MK.et al.(European)	rs57221391	1.24824	1.08215	1.41432	0.221731	0.0847357	0.00887747
MONO	Bakker MK.et al.(European)	rs58814158	1.2492	1.08273	1.41568	0.222507	0.0849374	0.0088017
MONO	Bakker MK.et al.(European)	rs6055955	1.26137	1.0952	1.42754	0.232197	0.0847797	0.00616593
MONO	Bakker MK.et al.(European)	rs60699901	1.25428	1.08802	1.42055	0.226565	0.0848305	0.00756731
MONO	Bakker MK.et al.(European)	rs61165644	1.25584	1.08955	1.42214	0.227806	0.0848444	0.0072534
MONO	Bakker MK.et al.(European)	rs61985545	1.25017	1.08373	1.41661	0.223279	0.0849199	0.00855644
MONO	Bakker MK.et al.(European)	rs62176784	1.24701	1.08058	1.41344	0.220751	0.0849124	0.00932932
MONO	Bakker MK.et al.(European)	rs62261974	1.25875	1.0938	1.4237	0.230119	0.0841597	0.00625105
MONO	Bakker MK.et al.(European)	rs62454420	1.25382	1.08724	1.42041	0.226196	0.0849927	0.00778257
MONO	Bakker MK.et al.(European)	rs62470670	1.24633	1.08035	1.41232	0.220204	0.084686	0.00931587
MONO	Bakker MK.et al.(European)	rs62501136	1.24253	1.0772	1.40786	0.21715	0.0843514	0.010043
MONO	Bakker MK.et al.(European)	rs628615	1.25293	1.08657	1.4193	0.225488	0.0848822	0.00789605
MONO	Bakker MK.et al.(European)	rs6470759	1.25322	1.08663	1.41981	0.225714	0.0849948	0.00791639
MONO	Bakker MK.et al.(European)	rs6493575	1.24358	1.07904	1.40813	0.217998	0.0839498	0.00941062
MONO	Bakker MK.et al.(European)	rs6512627	1.25559	1.0884	1.42278	0.227603	0.0853005	0.00762469
MONO	Bakker MK.et al.(European)	rs6545873	1.24829	1.0819	1.41468	0.221773	0.0848932	0.0089914
MONO	Bakker MK.et al.(European)	rs6581124	1.25683	1.09156	1.4221	0.228592	0.0843231	0.00671004
MONO	Bakker MK.et al.(European)	rs6591578	1.24789	1.08139	1.41439	0.221451	0.0849486	0.00913694
MONO	Bakker MK.et al.(European)	rs6687430	1.25377	1.08746	1.42009	0.226158	0.0848566	0.00769467
MONO	Bakker MK.et al.(European)	rs67224956	1.25641	1.09011	1.4227	0.228256	0.0848444	0.00713898
MONO	Bakker MK.et al.(European)	rs6736362	1.24575	1.07947	1.41203	0.219739	0.0848366	0.00959353
MONO	Bakker MK.et al.(European)	rs6740847	1.26023	1.08504	1.43543	0.231297	0.0893843	0.0096628
MONO	Bakker MK.et al.(European)	rs6753534	1.25481	1.08875	1.42088	0.226987	0.0847258	0.00738258
MONO	Bakker MK.et al.(European)	rs6772164	1.24969	1.08333	1.41606	0.222897	0.0848808	0.00863942
MONO	Bakker MK.et al.(European)	rs6796	1.25687	1.0897	1.42404	0.228623	0.0852906	0.00735074
MONO	Bakker MK.et al.(European)	rs6800122	1.25569	1.08927	1.42211	0.227685	0.0849078	0.00732803
MONO	Bakker MK.et al.(European)	rs6856799	1.25298	1.08656	1.41939	0.225522	0.0849061	0.00790432
MONO	Bakker MK.et al.(European)	rs6869021	1.2471	1.08077	1.41343	0.220823	0.0848618	0.00926413
MONO	Bakker MK.et al.(European)	rs7030655	1.25666	1.09037	1.42294	0.228454	0.0848382	0.00708507
MONO	Bakker MK.et al.(European)	rs7095778	1.24955	1.08311	1.41599	0.222784	0.0849194	0.00870392
MONO	Bakker MK.et al.(European)	rs7097656	1.25764	1.09194	1.42335	0.229239	0.0845446	0.00669878
MONO	Bakker MK.et al.(European)	rs7180804	1.24756	1.0782	1.41692	0.221192	0.086409	0.0104724
MONO	Bakker MK.et al.(European)	rs7185007	1.25097	1.08443	1.4175	0.223916	0.0849682	0.00840644
MONO	Bakker MK.et al.(European)	rs723585	1.25406	1.08764	1.42048	0.226385	0.0849089	0.00767109
MONO	Bakker MK.et al.(European)	rs72675573	1.24512	1.07934	1.4109	0.219233	0.084581	0.00954211
MONO	Bakker MK.et al.(European)	rs72720206	1.25618	1.09008	1.42228	0.228076	0.0847458	0.00711743
MONO	Bakker MK.et al.(European)	rs72743796	1.25109	1.08458	1.4176	0.224016	0.0849554	0.0083677
MONO	Bakker MK.et al.(European)	rs72836307	1.24489	1.07829	1.41149	0.219044	0.0849999	0.00996652
MONO	Bakker MK.et al.(European)	rs72970406	1.25175	1.08526	1.41825	0.224546	0.0849441	0.00820631
MONO	Bakker MK.et al.(European)	rs73067080	1.25259	1.08608	1.4191	0.225214	0.0849526	0.00802415
MONO	Bakker MK.et al.(European)	rs7308348	1.25069	1.08419	1.4172	0.223698	0.0849505	0.0084566
MONO	Bakker MK.et al.(European)	rs73142138	1.24807	1.08196	1.41419	0.221601	0.0847538	0.00893207
MONO	Bakker MK.et al.(European)	rs73217470	1.24817	1.0815	1.41485	0.221679	0.0850386	0.00913899
MONO	Bakker MK.et al.(European)	rs73467599	1.25132	1.08476	1.41787	0.224197	0.0849777	0.00833231
MONO	Bakker MK.et al.(European)	rs73784287	1.25573	1.09018	1.42128	0.227716	0.0844645	0.00701774
MONO	Bakker MK.et al.(European)	rs73809166	1.24639	1.08061	1.41217	0.220252	0.0845803	0.00921268
MONO	Bakker MK.et al.(European)	rs745822	1.25288	1.08637	1.41939	0.225444	0.0849529	0.00796024
MONO	Bakker MK.et al.(European)	rs74735005	1.24979	1.08333	1.41625	0.222974	0.0849277	0.0086534
MONO	Bakker MK.et al.(European)	rs7524046	1.2585	1.09398	1.42302	0.22992	0.083939	0.00616023
MONO	Bakker MK.et al.(European)	rs7569084	1.25358	1.08682	1.42035	0.226006	0.0850855	0.00790208
MONO	Bakker MK.et al.(European)	rs7593080	1.25115	1.08466	1.41764	0.224061	0.084944	0.00834586
MONO	Bakker MK.et al.(European)	rs761841	1.24939	1.08302	1.41575	0.222652	0.0848779	0.00871082
MONO	Bakker MK.et al.(European)	rs77733744	1.24825	1.08225	1.41424	0.22174	0.0846903	0.00883815
MONO	Bakker MK.et al.(European)	rs7776054	1.24753	1.08038	1.41467	0.221162	0.0852774	0.00950207
MONO	Bakker MK.et al.(European)	rs7786376	1.25316	1.08683	1.4195	0.225672	0.0848632	0.00783171
MONO	Bakker MK.et al.(European)	rs78218855	1.25088	1.08438	1.41738	0.223849	0.084949	0.00841122
MONO	Bakker MK.et al.(European)	rs7824937	1.25702	1.09094	1.4231	0.228742	0.0847351	0.00694443
MONO	Bakker MK.et al.(European)	rs7836786	1.25027	1.08384	1.4167	0.223359	0.0849133	0.00852749
MONO	Bakker MK.et al.(European)	rs7861055	1.25515	1.08903	1.42126	0.227253	0.084752	0.00733165
MONO	Bakker MK.et al.(European)	rs7919533	1.24958	1.08293	1.41622	0.222804	0.085024	0.00878062
MONO	Bakker MK.et al.(European)	rs798563	1.26359	1.09978	1.4274	0.23396	0.0835768	0.00512066
MONO	Bakker MK.et al.(European)	rs79894332	1.24992	1.08296	1.41687	0.223077	0.0851809	0.00882227
MONO	Bakker MK.et al.(European)	rs80027325	1.25523	1.08937	1.42109	0.227318	0.0846229	0.00722597
MONO	Bakker MK.et al.(European)	rs8207	1.254	1.0877	1.42031	0.22634	0.0848488	0.00764034
MONO	Bakker MK.et al.(European)	rs869785	1.25046	1.08383	1.41709	0.223509	0.0850148	0.00856199
MONO	Bakker MK.et al.(European)	rs915125	1.24648	1.07968	1.41328	0.220323	0.0851017	0.00962716
MONO	Bakker MK.et al.(European)	rs919217	1.24709	1.08137	1.41281	0.220812	0.0845498	0.00901134
MONO	Bakker MK.et al.(European)	rs932641	1.25041	1.0839	1.41692	0.223472	0.0849531	0.00852524
MONO	Bakker MK.et al.(European)	rs9375150	1.23926	1.07521	1.4033	0.214513	0.0836962	0.0103774
MONO	Bakker MK.et al.(European)	rs9379077	1.24692	1.0803	1.41354	0.220677	0.0850085	0.00943313
MONO	Bakker MK.et al.(European)	rs9410425	1.23363	1.06848	1.39878	0.209958	0.0842603	0.0127106
MONO	Bakker MK.et al.(European)	rs9532580	1.25428	1.08743	1.42112	0.22656	0.0851255	0.00777981
MONO	Bakker MK.et al.(European)	rs9555596	1.25238	1.0857	1.41905	0.225043	0.0850385	0.00813612
MONO	Bakker MK.et al.(European)	rs9564870	1.25436	1.08798	1.42075	0.226627	0.0848904	0.00759324
MONO	Bakker MK.et al.(European)	rs9637714	1.25201	1.08548	1.41855	0.224754	0.084969	0.00816603
MONO	Bakker MK.et al.(European)	rs9809116	1.24608	1.07994	1.41222	0.220001	0.0847652	0.00944774
MONO	Bakker MK.et al.(European)	rs9898876	1.25213	1.08559	1.41866	0.224844	0.0849665	0.00813847
MONO	Bakker MK.et al.(European)	rs9915112	1.2492	1.0825	1.41589	0.222501	0.0850498	0.00889334
MONO	Bakker MK.et al.(European)	rs9963693	1.24641	1.08093	1.41189	0.220268	0.0844272	0.00908142
MONO	Bakker MK.et al.(European)	All	1.25132	1.08529	1.41735	0.224201	0.0847087	0.00812734
MONO	Bakker MK.et al.(CrossAncestry)	rs1002774	1.12024	0.993516	1.24697	0.113545	0.0646564	0.0790665
MONO	Bakker MK.et al.(CrossAncestry)	rs10094039	1.13378	1.00358	1.26397	0.125554	0.0664254	0.0587385
MONO	Bakker MK.et al.(CrossAncestry)	rs10123018	1.11952	0.990719	1.24832	0.1129	0.0657144	0.0857902
MONO	Bakker MK.et al.(CrossAncestry)	rs1016680	1.12333	0.996754	1.2499	0.116296	0.0645786	0.0717273
MONO	Bakker MK.et al.(CrossAncestry)	rs10197805	1.11628	0.990034	1.24252	0.110001	0.0644109	0.0876725
MONO	Bakker MK.et al.(CrossAncestry)	rs1031091	1.12358	0.997165	1.25	0.116523	0.0644993	0.0708273
MONO	Bakker MK.et al.(CrossAncestry)	rs10460159	1.12499	0.998675	1.25131	0.117775	0.0644467	0.0676277
MONO	Bakker MK.et al.(CrossAncestry)	rs10478058	1.12662	1.00069	1.25255	0.119221	0.0642492	0.0635094
MONO	Bakker MK.et al.(CrossAncestry)	rs10518329	1.124	0.997566	1.25044	0.116897	0.0645093	0.0699702
MONO	Bakker MK.et al.(CrossAncestry)	rs10780209	1.12918	1.00237	1.25599	0.121493	0.0646989	0.0604065
MONO	Bakker MK.et al.(CrossAncestry)	rs10796828	1.12397	0.997506	1.25043	0.116866	0.0645223	0.0701011
MONO	Bakker MK.et al.(CrossAncestry)	rs10814193	1.12003	0.993978	1.24609	0.113358	0.064314	0.0779719
MONO	Bakker MK.et al.(CrossAncestry)	rs10828725	1.12212	0.995075	1.24916	0.115215	0.0648163	0.0754746
MONO	Bakker MK.et al.(CrossAncestry)	rs10831507	1.12325	0.996783	1.24972	0.116227	0.0645244	0.0716572
MONO	Bakker MK.et al.(CrossAncestry)	rs10902106	1.11589	0.991481	1.24029	0.109649	0.0634721	0.0840759
MONO	Bakker MK.et al.(CrossAncestry)	rs10935473	1.12384	0.997166	1.2505	0.116747	0.0646272	0.0708446
MONO	Bakker MK.et al.(CrossAncestry)	rs10948314	1.12224	0.995573	1.24892	0.11533	0.0646281	0.0743394
MONO	Bakker MK.et al.(CrossAncestry)	rs11057841	1.12543	0.999156	1.25171	0.118166	0.0644264	0.0666348
MONO	Bakker MK.et al.(CrossAncestry)	rs11082397	1.12717	1.00125	1.25308	0.119707	0.0642435	0.0624152
MONO	Bakker MK.et al.(CrossAncestry)	rs11130612	1.12292	0.996465	1.24938	0.115934	0.0645192	0.0723519
MONO	Bakker MK.et al.(CrossAncestry)	rs111456533	1.1224	0.99594	1.24887	0.115472	0.0645219	0.07351
MONO	Bakker MK.et al.(CrossAncestry)	rs11155787	1.12436	0.99795	1.25078	0.117218	0.0644971	0.0691534
MONO	Bakker MK.et al.(CrossAncestry)	rs11170652	1.12683	1.00067	1.25298	0.119405	0.0643648	0.0635773
MONO	Bakker MK.et al.(CrossAncestry)	rs11189154	1.12694	0.999646	1.25423	0.119502	0.0649438	0.0657552
MONO	Bakker MK.et al.(CrossAncestry)	rs11190141	1.1219	0.994654	1.24915	0.115024	0.0649215	0.0764386
MONO	Bakker MK.et al.(CrossAncestry)	rs11235689	1.12482	0.998412	1.25123	0.117622	0.0644934	0.0681838
MONO	Bakker MK.et al.(CrossAncestry)	rs11247908	1.12203	0.995507	1.24855	0.11514	0.0645527	0.0744785
MONO	Bakker MK.et al.(CrossAncestry)	rs11252148	1.1182	0.992617	1.24377	0.111717	0.0640709	0.0812218
MONO	Bakker MK.et al.(CrossAncestry)	rs11255548	1.12113	0.99471	1.24754	0.114335	0.0644988	0.0762844
MONO	Bakker MK.et al.(CrossAncestry)	rs1127101	1.12489	0.998566	1.25122	0.117686	0.0644517	0.0678561
MONO	Bakker MK.et al.(CrossAncestry)	rs113143864	1.12416	0.99768	1.25064	0.117037	0.0645309	0.0697305
MONO	Bakker MK.et al.(CrossAncestry)	rs113155021	1.12546	0.999408	1.25151	0.118189	0.0643111	0.0660951
MONO	Bakker MK.et al.(CrossAncestry)	rs1146933	1.12363	0.997221	1.25003	0.116562	0.0644926	0.0707056
MONO	Bakker MK.et al.(CrossAncestry)	rs11508026	1.11842	0.992795	1.24404	0.111916	0.0640939	0.080788
MONO	Bakker MK.et al.(CrossAncestry)	rs115202835	1.12353	0.997089	1.24997	0.116476	0.0645108	0.0709923
MONO	Bakker MK.et al.(CrossAncestry)	rs11557154	1.12177	0.995138	1.2484	0.114907	0.0646076	0.0753159
MONO	Bakker MK.et al.(CrossAncestry)	rs11590380	1.13027	1.00435	1.25619	0.122457	0.064247	0.0566463
MONO	Bakker MK.et al.(CrossAncestry)	rs11602323	1.11932	0.992288	1.24636	0.112723	0.0648134	0.0820008
MONO	Bakker MK.et al.(CrossAncestry)	rs11631419	1.12265	0.996169	1.24913	0.115693	0.064532	0.0730041
MONO	Bakker MK.et al.(CrossAncestry)	rs11644125	1.12625	0.999946	1.25255	0.118893	0.0644407	0.0650379
MONO	Bakker MK.et al.(CrossAncestry)	rs116619972	1.12205	0.995644	1.24846	0.115161	0.0644945	0.0741661
MONO	Bakker MK.et al.(CrossAncestry)	rs11713343	1.11776	0.991973	1.24355	0.111327	0.0641769	0.0827963
MONO	Bakker MK.et al.(CrossAncestry)	rs11723621	1.12446	0.998062	1.25085	0.117299	0.0644863	0.068916
MONO	Bakker MK.et al.(CrossAncestry)	rs11792030	1.12264	0.996144	1.24913	0.115682	0.0645381	0.0730605
MONO	Bakker MK.et al.(CrossAncestry)	rs1180658	1.12124	0.994925	1.24755	0.114432	0.0644446	0.0757872
MONO	Bakker MK.et al.(CrossAncestry)	rs11844354	1.12367	0.997225	1.25012	0.116603	0.0645147	0.0707014
MONO	Bakker MK.et al.(CrossAncestry)	rs11854390	1.13891	1.0129	1.26492	0.130071	0.064293	0.0430627
MONO	Bakker MK.et al.(CrossAncestry)	rs11965885	1.12254	0.996076	1.249	0.115592	0.0645211	0.0732069
MONO	Bakker MK.et al.(CrossAncestry)	rs12055642	1.12184	0.995367	1.24832	0.114972	0.0645284	0.0747928
MONO	Bakker MK.et al.(CrossAncestry)	rs12118443	1.12381	0.997301	1.25031	0.116723	0.0645443	0.070542
MONO	Bakker MK.et al.(CrossAncestry)	rs12144117	1.1224	0.995927	1.24887	0.115467	0.0645254	0.0735381
MONO	Bakker MK.et al.(CrossAncestry)	rs12147629	1.11611	0.990723	1.2415	0.109852	0.0639742	0.0859556
MONO	Bakker MK.et al.(CrossAncestry)	rs12198236	1.12328	0.996843	1.24972	0.116254	0.0645091	0.0715246
MONO	Bakker MK.et al.(CrossAncestry)	rs12207691	1.12122	0.994968	1.24747	0.114417	0.064414	0.0756875
MONO	Bakker MK.et al.(CrossAncestry)	rs12306790	1.12355	0.997025	1.25007	0.116489	0.0645515	0.0711378
MONO	Bakker MK.et al.(CrossAncestry)	rs12327253	1.11975	0.993558	1.24593	0.113102	0.0643816	0.0789617
MONO	Bakker MK.et al.(CrossAncestry)	rs12376511	1.11892	0.99199	1.24586	0.112366	0.0647617	0.0827281
MONO	Bakker MK.et al.(CrossAncestry)	rs12480462	1.12274	0.996102	1.24937	0.115771	0.0646102	0.07316
MONO	Bakker MK.et al.(CrossAncestry)	rs12522498	1.1249	0.998641	1.25117	0.117697	0.0644197	0.0676942
MONO	Bakker MK.et al.(CrossAncestry)	rs12694733	1.12455	0.998266	1.25084	0.117384	0.0644316	0.0684789
MONO	Bakker MK.et al.(CrossAncestry)	rs12742428	1.1234	0.996921	1.24989	0.116364	0.0645326	0.0713589
MONO	Bakker MK.et al.(CrossAncestry)	rs12747432	1.12553	0.999162	1.25189	0.11825	0.0644712	0.0666305
MONO	Bakker MK.et al.(CrossAncestry)	rs12756133	1.12051	0.994564	1.24645	0.11378	0.0642561	0.0766063
MONO	Bakker MK.et al.(CrossAncestry)	rs12941356	1.12651	1.00054	1.25247	0.119123	0.0642679	0.0638055
MONO	Bakker MK.et al.(CrossAncestry)	rs12993696	1.12399	0.997564	1.25042	0.116886	0.0645036	0.0699733
MONO	Bakker MK.et al.(CrossAncestry)	rs13027410	1.12329	0.996845	1.24973	0.11626	0.0645115	0.07152
MONO	Bakker MK.et al.(CrossAncestry)	rs13032491	1.12141	0.995014	1.24782	0.114591	0.0644901	0.0755883
MONO	Bakker MK.et al.(CrossAncestry)	rs13073885	1.12095	0.994793	1.2471	0.114173	0.0643642	0.0760851
MONO	Bakker MK.et al.(CrossAncestry)	rs13094390	1.12039	0.994081	1.24669	0.113674	0.0644413	0.0777342
MONO	Bakker MK.et al.(CrossAncestry)	rs13225324	1.12601	0.999916	1.2521	0.118679	0.0643326	0.0650712
MONO	Bakker MK.et al.(CrossAncestry)	rs1335929	1.12299	0.99645	1.24952	0.115991	0.064559	0.0723881
MONO	Bakker MK.et al.(CrossAncestry)	rs1367153	1.12515	0.99898	1.25132	0.117914	0.0643712	0.0669835
MONO	Bakker MK.et al.(CrossAncestry)	rs139271	1.12628	1.00012	1.25243	0.118917	0.0643634	0.0646612
MONO	Bakker MK.et al.(CrossAncestry)	rs1400003	1.12359	0.997152	1.25004	0.116533	0.0645116	0.0708581
MONO	Bakker MK.et al.(CrossAncestry)	rs141936164	1.11754	0.991601	1.24349	0.111134	0.0642569	0.0837145
MONO	Bakker MK.et al.(CrossAncestry)	rs1425553	1.12045	0.994306	1.2466	0.113732	0.0643601	0.0772091
MONO	Bakker MK.et al.(CrossAncestry)	rs146474125	1.12514	0.998991	1.25129	0.117907	0.0643616	0.0669583
MONO	Bakker MK.et al.(CrossAncestry)	rs1468488	1.12771	1.00131	1.25412	0.120192	0.0644915	0.0623662
MONO	Bakker MK.et al.(CrossAncestry)	rs1587222	1.12326	0.996801	1.24972	0.116233	0.0645191	0.0716187
MONO	Bakker MK.et al.(CrossAncestry)	rs1594541	1.12498	0.998747	1.25121	0.117765	0.064404	0.0674701
MONO	Bakker MK.et al.(CrossAncestry)	rs16831132	1.12254	0.996042	1.24903	0.115591	0.064538	0.0732843
MONO	Bakker MK.et al.(CrossAncestry)	rs16939607	1.12345	0.996958	1.24993	0.1164	0.0645346	0.0712801
MONO	Bakker MK.et al.(CrossAncestry)	rs16940328	1.12314	0.996546	1.24974	0.116132	0.0645908	0.0721832
MONO	Bakker MK.et al.(CrossAncestry)	rs16978176	1.11931	0.992889	1.24574	0.112715	0.0645015	0.0805557
MONO	Bakker MK.et al.(CrossAncestry)	rs17005891	1.13459	1.00779	1.2614	0.126274	0.0646978	0.0509678
MONO	Bakker MK.et al.(CrossAncestry)	rs17156536	1.12872	1.00278	1.25467	0.121086	0.0642577	0.0595141
MONO	Bakker MK.et al.(CrossAncestry)	rs17196752	1.10837	0.980932	1.2358	0.102889	0.0650184	0.113545
MONO	Bakker MK.et al.(CrossAncestry)	rs1749824	1.12252	0.996047	1.249	0.115577	0.0645279	0.0732739
MONO	Bakker MK.et al.(CrossAncestry)	rs17700436	1.12184	0.995426	1.24826	0.114974	0.0644988	0.0746559
MONO	Bakker MK.et al.(CrossAncestry)	rs17731	1.12245	0.995963	1.24894	0.115514	0.0645346	0.0734606
MONO	Bakker MK.et al.(CrossAncestry)	rs17776203	1.12412	0.997767	1.25047	0.117001	0.0644662	0.0695365
MONO	Bakker MK.et al.(CrossAncestry)	rs1781799	1.12287	0.996399	1.24935	0.115891	0.0645277	0.0724959
MONO	Bakker MK.et al.(CrossAncestry)	rs17860428	1.12217	0.99575	1.24859	0.115266	0.0645006	0.0739296
MONO	Bakker MK.et al.(CrossAncestry)	rs1800973	1.11103	0.984148	1.23792	0.105291	0.0647374	0.103858
MONO	Bakker MK.et al.(CrossAncestry)	rs1822534	1.12578	0.999211	1.25235	0.118478	0.0645773	0.0665538
MONO	Bakker MK.et al.(CrossAncestry)	rs183363123	1.12378	0.997289	1.25027	0.116698	0.0645363	0.0705672
MONO	Bakker MK.et al.(CrossAncestry)	rs1869365	1.11517	0.990082	1.24026	0.109009	0.0638219	0.0876325
MONO	Bakker MK.et al.(CrossAncestry)	rs1885525	1.11966	0.993508	1.24581	0.113026	0.064364	0.0790794
MONO	Bakker MK.et al.(CrossAncestry)	rs1889033	1.12269	0.996212	1.24917	0.115728	0.0645298	0.0729087
MONO	Bakker MK.et al.(CrossAncestry)	rs1892548	1.10617	0.978816	1.23352	0.1009	0.0649743	0.120443
MONO	Bakker MK.et al.(CrossAncestry)	rs1902796	1.12251	0.99605	1.24897	0.115566	0.0645193	0.0732647
MONO	Bakker MK.et al.(CrossAncestry)	rs190982	1.12089	0.994663	1.24711	0.114122	0.0644009	0.076386
MONO	Bakker MK.et al.(CrossAncestry)	rs1930303	1.12366	0.996134	1.25119	0.116593	0.0650653	0.0731424
MONO	Bakker MK.et al.(CrossAncestry)	rs1933295	1.12445	0.997986	1.25091	0.117292	0.0645212	0.0690826
MONO	Bakker MK.et al.(CrossAncestry)	rs1954735	1.12513	0.998672	1.25159	0.117902	0.0645212	0.0676502
MONO	Bakker MK.et al.(CrossAncestry)	rs1967309	1.12487	0.998284	1.25146	0.117667	0.0645845	0.0684684
MONO	Bakker MK.et al.(CrossAncestry)	rs1970364	1.12055	0.994075	1.24703	0.113823	0.0645296	0.0777518
MONO	Bakker MK.et al.(CrossAncestry)	rs1976633	1.12039	0.994254	1.24652	0.113675	0.064354	0.0773293
MONO	Bakker MK.et al.(CrossAncestry)	rs1992057	1.1242	0.997817	1.25059	0.117073	0.0644819	0.069433
MONO	Bakker MK.et al.(CrossAncestry)	rs2013605	1.12055	0.994247	1.24685	0.113816	0.0644383	0.0773484
MONO	Bakker MK.et al.(CrossAncestry)	rs2038700	1.12471	0.997601	1.25182	0.117525	0.0648515	0.0699522
MONO	Bakker MK.et al.(CrossAncestry)	rs205422	1.12363	0.997213	1.25005	0.116564	0.0644985	0.0707242
MONO	Bakker MK.et al.(CrossAncestry)	rs2063996	1.122	0.995571	1.24843	0.115112	0.0645041	0.0743316
MONO	Bakker MK.et al.(CrossAncestry)	rs2106135	1.12498	0.998624	1.25133	0.117762	0.0644657	0.0677391
MONO	Bakker MK.et al.(CrossAncestry)	rs2136451	1.12373	0.997268	1.2502	0.116655	0.0645226	0.0706101
MONO	Bakker MK.et al.(CrossAncestry)	rs2184697	1.12314	0.996663	1.24961	0.116125	0.0645273	0.0719187
MONO	Bakker MK.et al.(CrossAncestry)	rs2213290	1.12899	1.00238	1.25561	0.121325	0.0645996	0.060367
MONO	Bakker MK.et al.(CrossAncestry)	rs2228467	1.13214	1.00427	1.26002	0.124113	0.0652435	0.0571314
MONO	Bakker MK.et al.(CrossAncestry)	rs2239630	1.12372	0.996489	1.25094	0.116641	0.0649118	0.0723498
MONO	Bakker MK.et al.(CrossAncestry)	rs224111	1.12297	0.996346	1.24959	0.115974	0.0646022	0.0726224
MONO	Bakker MK.et al.(CrossAncestry)	rs2253843	1.12142	0.995082	1.24777	0.114599	0.0644602	0.0754317
MONO	Bakker MK.et al.(CrossAncestry)	rs2273215	1.1238	0.997276	1.25032	0.116715	0.0645529	0.0705974
MONO	Bakker MK.et al.(CrossAncestry)	rs2274664	1.12501	0.99871	1.25132	0.117796	0.0644409	0.0675543
MONO	Bakker MK.et al.(CrossAncestry)	rs2295481	1.12032	0.994063	1.24658	0.113615	0.064417	0.0777754
MONO	Bakker MK.et al.(CrossAncestry)	rs2302774	1.12375	0.99708	1.25041	0.116669	0.0646263	0.07103
MONO	Bakker MK.et al.(CrossAncestry)	rs2327028	1.12325	0.996784	1.24971	0.116226	0.064523	0.0716541
MONO	Bakker MK.et al.(CrossAncestry)	rs2338021	1.12358	0.997064	1.2501	0.11652	0.0645488	0.0710528
MONO	Bakker MK.et al.(CrossAncestry)	rs2371108	1.12159	0.995261	1.24792	0.11475	0.0644547	0.0750249
MONO	Bakker MK.et al.(CrossAncestry)	rs238136	1.12146	0.99509	1.24782	0.114628	0.0644728	0.0754151
MONO	Bakker MK.et al.(CrossAncestry)	rs2385094	1.12441	0.997941	1.25088	0.117258	0.0645243	0.069177
MONO	Bakker MK.et al.(CrossAncestry)	rs2535393	1.12659	1.00055	1.25263	0.119195	0.0643058	0.0638011
MONO	Bakker MK.et al.(CrossAncestry)	rs2548257	1.12577	0.999683	1.25186	0.118467	0.0643301	0.0655411
MONO	Bakker MK.et al.(CrossAncestry)	rs2665405	1.13114	1.00446	1.25782	0.123225	0.0646336	0.0565822
MONO	Bakker MK.et al.(CrossAncestry)	rs2711981	1.1213	0.994783	1.24783	0.114493	0.0645519	0.0761198
MONO	Bakker MK.et al.(CrossAncestry)	rs2729450	1.11928	0.992597	1.24596	0.112684	0.0646336	0.0812579
MONO	Bakker MK.et al.(CrossAncestry)	rs2734047	1.10958	0.982322	1.23684	0.103984	0.0649294	0.109266
MONO	Bakker MK.et al.(CrossAncestry)	rs2784250	1.12403	0.99766	1.2504	0.11692	0.0644746	0.0697649
MONO	Bakker MK.et al.(CrossAncestry)	rs2810883	1.12412	0.997696	1.25055	0.117002	0.0645031	0.069693
MONO	Bakker MK.et al.(CrossAncestry)	rs2817441	1.12708	1.00084	1.25331	0.119627	0.0644077	0.0632638
MONO	Bakker MK.et al.(CrossAncestry)	rs2836220	1.12422	0.997861	1.25058	0.117089	0.0644686	0.0693374
MONO	Bakker MK.et al.(CrossAncestry)	rs2846573	1.12358	0.997147	1.25	0.116516	0.0645044	0.070868
MONO	Bakker MK.et al.(CrossAncestry)	rs28612496	1.11608	0.991544	1.24062	0.109826	0.0635408	0.0839099
MONO	Bakker MK.et al.(CrossAncestry)	rs28723530	1.122	0.995586	1.24841	0.115112	0.0644967	0.0742979
MONO	Bakker MK.et al.(CrossAncestry)	rs290243	1.11973	0.993568	1.2459	0.113091	0.0643703	0.0789372
MONO	Bakker MK.et al.(CrossAncestry)	rs2927	1.1223	0.995793	1.24881	0.115381	0.0645448	0.0738393
MONO	Bakker MK.et al.(CrossAncestry)	rs2957873	1.12333	0.996792	1.24986	0.116294	0.0645584	0.0716434
MONO	Bakker MK.et al.(CrossAncestry)	rs3014807	1.1216	0.995139	1.24805	0.114752	0.0645185	0.0753065
MONO	Bakker MK.et al.(CrossAncestry)	rs3027012	1.12243	0.995875	1.24899	0.115497	0.0645699	0.0736601
MONO	Bakker MK.et al.(CrossAncestry)	rs31243	1.13007	1.00476	1.25538	0.122278	0.0639353	0.0558076
MONO	Bakker MK.et al.(CrossAncestry)	rs3184504	1.1246	0.997717	1.25149	0.117429	0.0647373	0.0696877
MONO	Bakker MK.et al.(CrossAncestry)	rs329125	1.12607	0.999826	1.25231	0.118731	0.0644089	0.0652715
MONO	Bakker MK.et al.(CrossAncestry)	rs333947	1.12416	0.997448	1.25088	0.11704	0.0646507	0.0702438
MONO	Bakker MK.et al.(CrossAncestry)	rs34236350	1.12244	0.995753	1.24913	0.115506	0.064637	0.0739386
MONO	Bakker MK.et al.(CrossAncestry)	rs34281413	1.12415	0.997769	1.25053	0.117027	0.0644799	0.0695333
MONO	Bakker MK.et al.(CrossAncestry)	rs34417629	1.12199	0.995577	1.2484	0.115105	0.064497	0.0743178
MONO	Bakker MK.et al.(CrossAncestry)	rs34478611	1.12377	0.997306	1.25023	0.116688	0.0645219	0.0705284
MONO	Bakker MK.et al.(CrossAncestry)	rs34505104	1.11905	0.992364	1.24573	0.112479	0.064635	0.0818212
MONO	Bakker MK.et al.(CrossAncestry)	rs34600126	1.13096	1.00582	1.25611	0.123071	0.0638476	0.0539089
MONO	Bakker MK.et al.(CrossAncestry)	rs35068491	1.12213	0.995708	1.24855	0.115227	0.0645001	0.0740245
MONO	Bakker MK.et al.(CrossAncestry)	rs3761986	1.12564	0.999512	1.25178	0.118356	0.064353	0.0658914
MONO	Bakker MK.et al.(CrossAncestry)	rs3762281	1.12368	0.997213	1.25015	0.116612	0.064526	0.0707287
MONO	Bakker MK.et al.(CrossAncestry)	rs3789062	1.12381	0.997291	1.25032	0.116721	0.0645482	0.0705633
MONO	Bakker MK.et al.(CrossAncestry)	rs3795503	1.12891	1.0031	1.25471	0.121249	0.0641867	0.0588909
MONO	Bakker MK.et al.(CrossAncestry)	rs391023	1.12229	0.993601	1.25098	0.115373	0.065659	0.0788906
MONO	Bakker MK.et al.(CrossAncestry)	rs4142441	1.12111	0.99448	1.24773	0.114316	0.0646052	0.0768184
MONO	Bakker MK.et al.(CrossAncestry)	rs445611	1.12509	0.998811	1.25137	0.117864	0.0644286	0.0673443
MONO	Bakker MK.et al.(CrossAncestry)	rs4462758	1.12865	1.00233	1.25496	0.121019	0.0644465	0.0604053
MONO	Bakker MK.et al.(CrossAncestry)	rs4566648	1.12448	0.997867	1.2511	0.117322	0.064599	0.0693467
MONO	Bakker MK.et al.(CrossAncestry)	rs4626924	1.12284	0.996307	1.24938	0.115864	0.0645591	0.0727029
MONO	Bakker MK.et al.(CrossAncestry)	rs4658231	1.12265	0.996172	1.24913	0.115692	0.0645294	0.0729958
MONO	Bakker MK.et al.(CrossAncestry)	rs4669869	1.12373	0.997186	1.25028	0.116654	0.0645636	0.070792
MONO	Bakker MK.et al.(CrossAncestry)	rs4712652	1.12044	0.994264	1.24662	0.113725	0.0643779	0.0773073
MONO	Bakker MK.et al.(CrossAncestry)	rs47341	1.11818	0.991775	1.24459	0.111703	0.064493	0.0832701
MONO	Bakker MK.et al.(CrossAncestry)	rs4737009	1.12674	1.00072	1.25275	0.119326	0.0642926	0.0634547
MONO	Bakker MK.et al.(CrossAncestry)	rs475616	1.11684	0.991841	1.24184	0.110501	0.0637742	0.0831492
MONO	Bakker MK.et al.(CrossAncestry)	rs4763944	1.12767	1.00228	1.25306	0.120154	0.0639729	0.0603544
MONO	Bakker MK.et al.(CrossAncestry)	rs4871844	1.12138	0.994965	1.24779	0.114556	0.0644953	0.0757007
MONO	Bakker MK.et al.(CrossAncestry)	rs4886615	1.12009	0.993772	1.24641	0.113409	0.064448	0.0784594
MONO	Bakker MK.et al.(CrossAncestry)	rs4907230	1.11931	0.993231	1.24539	0.112712	0.0643255	0.0797382
MONO	Bakker MK.et al.(CrossAncestry)	rs4970966	1.12295	0.995202	1.2507	0.115961	0.0651788	0.0752197
MONO	Bakker MK.et al.(CrossAncestry)	rs4987353	1.11989	0.99352	1.24627	0.113233	0.064476	0.0790522
MONO	Bakker MK.et al.(CrossAncestry)	rs505922	1.1165	0.989342	1.24366	0.110198	0.0648765	0.0893971
MONO	Bakker MK.et al.(CrossAncestry)	rs55684236	1.12386	0.99746	1.25027	0.116772	0.064491	0.0701929
MONO	Bakker MK.et al.(CrossAncestry)	rs55860328	1.11872	0.9931	1.24434	0.112183	0.0640908	0.0800536
MONO	Bakker MK.et al.(CrossAncestry)	rs57221391	1.12178	0.995293	1.24827	0.11492	0.0645362	0.07496
MONO	Bakker MK.et al.(CrossAncestry)	rs58011825	1.12375	0.997253	1.25025	0.116673	0.0645404	0.0706456
MONO	Bakker MK.et al.(CrossAncestry)	rs58814158	1.12248	0.995932	1.24904	0.115544	0.0645677	0.0735328
MONO	Bakker MK.et al.(CrossAncestry)	rs6044081	1.12234	0.995891	1.24878	0.115413	0.0645132	0.0736186
MONO	Bakker MK.et al.(CrossAncestry)	rs6055955	1.1253	0.99864	1.25196	0.118051	0.0646232	0.0677364
MONO	Bakker MK.et al.(CrossAncestry)	rs60695341	1.12601	0.999757	1.25227	0.118685	0.0644174	0.0654123
MONO	Bakker MK.et al.(CrossAncestry)	rs60699901	1.12844	1.00294	1.25394	0.120837	0.0640303	0.0591357
MONO	Bakker MK.et al.(CrossAncestry)	rs61165644	1.12573	0.999213	1.25226	0.118436	0.0645517	0.066544
MONO	Bakker MK.et al.(CrossAncestry)	rs61985545	1.12408	0.997698	1.25047	0.116967	0.0644817	0.0696843
MONO	Bakker MK.et al.(CrossAncestry)	rs62011334	1.12057	0.994758	1.24639	0.11384	0.0641915	0.0761544
MONO	Bakker MK.et al.(CrossAncestry)	rs62057793	1.1213	0.995062	1.24755	0.114493	0.0644091	0.0754725
MONO	Bakker MK.et al.(CrossAncestry)	rs62176784	1.11673	0.990659	1.2428	0.110406	0.0643226	0.0860808
MONO	Bakker MK.et al.(CrossAncestry)	rs62261974	1.12644	1.00071	1.25216	0.119059	0.0641448	0.0634407
MONO	Bakker MK.et al.(CrossAncestry)	rs62454420	1.12164	0.995004	1.24829	0.114796	0.0646126	0.0756205
MONO	Bakker MK.et al.(CrossAncestry)	rs62470670	1.12378	0.997249	1.25032	0.1167	0.0645579	0.0706566
MONO	Bakker MK.et al.(CrossAncestry)	rs62491927	1.12131	0.995077	1.24754	0.114497	0.0644042	0.0754393
MONO	Bakker MK.et al.(CrossAncestry)	rs62501136	1.11826	0.992474	1.24405	0.111778	0.0641788	0.0815683
MONO	Bakker MK.et al.(CrossAncestry)	rs628615	1.12443	0.998116	1.25075	0.117277	0.0644463	0.0687962
MONO	Bakker MK.et al.(CrossAncestry)	rs6434817	1.1208	0.994636	1.24696	0.114043	0.0643695	0.0764449
MONO	Bakker MK.et al.(CrossAncestry)	rs644492	1.12278	0.99624	1.24932	0.115806	0.0645602	0.0728497
MONO	Bakker MK.et al.(CrossAncestry)	rs6470759	1.12481	0.998352	1.25127	0.117614	0.0645194	0.0683138
MONO	Bakker MK.et al.(CrossAncestry)	rs647137	1.11905	0.993001	1.24511	0.112484	0.0643129	0.0802886
MONO	Bakker MK.et al.(CrossAncestry)	rs6493575	1.11954	0.993488	1.2456	0.112922	0.0643142	0.0791259
MONO	Bakker MK.et al.(CrossAncestry)	rs6512627	1.12991	1.00308	1.25674	0.122135	0.064709	0.0590994
MONO	Bakker MK.et al.(CrossAncestry)	rs6545873	1.12178	0.995278	1.24827	0.114912	0.0645396	0.0749951
MONO	Bakker MK.et al.(CrossAncestry)	rs6579771	1.11507	0.988894	1.24125	0.108919	0.0643769	0.0906649
MONO	Bakker MK.et al.(CrossAncestry)	rs6581124	1.1261	1.00025	1.25195	0.118761	0.0642091	0.0643724
MONO	Bakker MK.et al.(CrossAncestry)	rs6591578	1.11957	0.993133	1.246	0.11294	0.0645064	0.0799733
MONO	Bakker MK.et al.(CrossAncestry)	rs6687430	1.12456	0.99821	1.25092	0.117396	0.0644665	0.0686011
MONO	Bakker MK.et al.(CrossAncestry)	rs6696074	1.12282	0.996288	1.24936	0.115846	0.0645586	0.0727448
MONO	Bakker MK.et al.(CrossAncestry)	rs67224956	1.1246	0.998092	1.25111	0.117428	0.0645456	0.0688643
MONO	Bakker MK.et al.(CrossAncestry)	rs6736362	1.11652	0.99046	1.24258	0.110218	0.064317	0.0865897
MONO	Bakker MK.et al.(CrossAncestry)	rs6740847	1.1308	0.997947	1.26365	0.122922	0.0677807	0.0697498
MONO	Bakker MK.et al.(CrossAncestry)	rs6753534	1.12239	0.995902	1.24887	0.115456	0.0645323	0.0735957
MONO	Bakker MK.et al.(CrossAncestry)	rs6772164	1.12203	0.995649	1.24841	0.115141	0.064481	0.0741545
MONO	Bakker MK.et al.(CrossAncestry)	rs6796	1.12613	0.999029	1.25323	0.118787	0.0648479	0.0669837
MONO	Bakker MK.et al.(CrossAncestry)	rs6800122	1.12435	0.997777	1.25092	0.117204	0.0645777	0.0695344
MONO	Bakker MK.et al.(CrossAncestry)	rs6856799	1.12342	0.996949	1.24989	0.116376	0.0645253	0.0712979
MONO	Bakker MK.et al.(CrossAncestry)	rs6869021	1.11984	0.99362	1.24606	0.113187	0.0643983	0.0788147
MONO	Bakker MK.et al.(CrossAncestry)	rs6883116	1.12225	0.995729	1.24877	0.115337	0.0645524	0.0739819
MONO	Bakker MK.et al.(CrossAncestry)	rs695113	1.12271	0.99615	1.24926	0.115742	0.0645691	0.0730489
MONO	Bakker MK.et al.(CrossAncestry)	rs7030655	1.12343	0.996862	1.25	0.116386	0.0645755	0.0714937
MONO	Bakker MK.et al.(CrossAncestry)	rs706819	1.12452	0.998089	1.25094	0.117352	0.0645031	0.0688622
MONO	Bakker MK.et al.(CrossAncestry)	rs707793	1.12549	0.998812	1.25218	0.118222	0.0646337	0.0673824
MONO	Bakker MK.et al.(CrossAncestry)	rs7095778	1.12179	0.995365	1.24821	0.114924	0.0645016	0.0747936
MONO	Bakker MK.et al.(CrossAncestry)	rs7097656	1.12583	0.99968	1.25197	0.118518	0.064361	0.0655547
MONO	Bakker MK.et al.(CrossAncestry)	rs7120300	1.12664	1.00051	1.25276	0.119236	0.0643493	0.0638886
MONO	Bakker MK.et al.(CrossAncestry)	rs7180804	1.12139	0.993021	1.24976	0.114569	0.0654943	0.0802392
MONO	Bakker MK.et al.(CrossAncestry)	rs7185007	1.12197	0.995513	1.24842	0.115083	0.0645171	0.074462
MONO	Bakker MK.et al.(CrossAncestry)	rs718515	1.12316	0.996659	1.24967	0.116149	0.0645431	0.0719301
MONO	Bakker MK.et al.(CrossAncestry)	rs7196129	1.12633	1	1.25265	0.118962	0.0644506	0.0649231
MONO	Bakker MK.et al.(CrossAncestry)	rs723585	1.1241	0.997602	1.2506	0.116982	0.0645394	0.0698975
MONO	Bakker MK.et al.(CrossAncestry)	rs7249692	1.12047	0.994168	1.24677	0.113746	0.0644385	0.0775329
MONO	Bakker MK.et al.(CrossAncestry)	rs72673751	1.12256	0.996066	1.24906	0.115614	0.0645387	0.0732319
MONO	Bakker MK.et al.(CrossAncestry)	rs72675573	1.11961	0.993419	1.24581	0.112985	0.0643856	0.0792913
MONO	Bakker MK.et al.(CrossAncestry)	rs72720206	1.12663	1.00057	1.2527	0.119232	0.064319	0.0637737
MONO	Bakker MK.et al.(CrossAncestry)	rs72743796	1.1227	0.996243	1.24916	0.11574	0.0645207	0.0728382
MONO	Bakker MK.et al.(CrossAncestry)	rs72790862	1.12545	0.999119	1.25178	0.11818	0.0644533	0.0667164
MONO	Bakker MK.et al.(CrossAncestry)	rs72836307	1.1197	0.993031	1.24637	0.113059	0.0646262	0.0802162
MONO	Bakker MK.et al.(CrossAncestry)	rs72970406	1.12304	0.996588	1.2495	0.116041	0.0645174	0.0720814
MONO	Bakker MK.et al.(CrossAncestry)	rs72987040	1.12292	0.996406	1.24944	0.115935	0.0645496	0.0724843
MONO	Bakker MK.et al.(CrossAncestry)	rs73067080	1.12323	0.996717	1.24975	0.116213	0.06455	0.0718051
MONO	Bakker MK.et al.(CrossAncestry)	rs7308348	1.12273	0.996259	1.24919	0.11576	0.0645243	0.0728036
MONO	Bakker MK.et al.(CrossAncestry)	rs73142138	1.12146	0.995067	1.24784	0.114627	0.0644836	0.0754667
MONO	Bakker MK.et al.(CrossAncestry)	rs731707	1.12589	0.99876	1.25302	0.118574	0.0648623	0.0675372
MONO	Bakker MK.et al.(CrossAncestry)	rs73201961	1.11807	0.992076	1.24407	0.111608	0.0642851	0.0825392
MONO	Bakker MK.et al.(CrossAncestry)	rs73217470	1.12107	0.994566	1.24758	0.114286	0.0645438	0.0766159
MONO	Bakker MK.et al.(CrossAncestry)	rs73467599	1.12502	0.998617	1.25142	0.117798	0.0644897	0.0677565
MONO	Bakker MK.et al.(CrossAncestry)	rs73784287	1.12499	0.998984	1.251	0.117776	0.0642897	0.0669579
MONO	Bakker MK.et al.(CrossAncestry)	rs73809166	1.12047	0.994318	1.24662	0.113748	0.0643628	0.0771797
MONO	Bakker MK.et al.(CrossAncestry)	rs739241	1.12348	0.996939	1.25001	0.116427	0.0645593	0.0713245
MONO	Bakker MK.et al.(CrossAncestry)	rs745570	1.12359	0.997118	1.25005	0.116526	0.0645248	0.0709331
MONO	Bakker MK.et al.(CrossAncestry)	rs745822	1.12448	0.998041	1.25092	0.11732	0.0645093	0.0689639
MONO	Bakker MK.et al.(CrossAncestry)	rs74735005	1.12043	0.994147	1.24672	0.113715	0.0644313	0.0775811
MONO	Bakker MK.et al.(CrossAncestry)	rs7516138	1.12409	0.997554	1.25062	0.116973	0.0645588	0.0700045
MONO	Bakker MK.et al.(CrossAncestry)	rs7524046	1.12547	0.999382	1.25155	0.118197	0.0643284	0.0661514
MONO	Bakker MK.et al.(CrossAncestry)	rs7569084	1.12088	0.994277	1.24749	0.114116	0.0645944	0.0772863
MONO	Bakker MK.et al.(CrossAncestry)	rs7593080	1.12294	0.996468	1.24941	0.115951	0.0645269	0.0723453
MONO	Bakker MK.et al.(CrossAncestry)	rs761841	1.12371	0.997263	1.25017	0.116639	0.0645159	0.0706196
MONO	Bakker MK.et al.(CrossAncestry)	rs7620353	1.12226	0.995822	1.2487	0.115345	0.0645095	0.0737707
MONO	Bakker MK.et al.(CrossAncestry)	rs77733744	1.12058	0.994493	1.24667	0.113847	0.0643304	0.0767723
MONO	Bakker MK.et al.(CrossAncestry)	rs7776054	1.11902	0.99218	1.24586	0.112452	0.0647134	0.0822645
MONO	Bakker MK.et al.(CrossAncestry)	rs7785014	1.12653	1.00019	1.25286	0.119139	0.0644556	0.0645452
MONO	Bakker MK.et al.(CrossAncestry)	rs7786376	1.12398	0.997598	1.25036	0.116876	0.0644808	0.0698977
MONO	Bakker MK.et al.(CrossAncestry)	rs7787179	1.11847	0.992719	1.24423	0.111965	0.0641606	0.0809708
MONO	Bakker MK.et al.(CrossAncestry)	rs78218855	1.12261	0.996153	1.24906	0.115654	0.0645173	0.0730369
MONO	Bakker MK.et al.(CrossAncestry)	rs7824937	1.12711	1.00089	1.25332	0.119654	0.0643945	0.0631493
MONO	Bakker MK.et al.(CrossAncestry)	rs7836786	1.12359	0.997134	1.25005	0.116532	0.06452	0.0708968
MONO	Bakker MK.et al.(CrossAncestry)	rs7861055	1.12387	0.997394	1.25034	0.116776	0.0645274	0.0703393
MONO	Bakker MK.et al.(CrossAncestry)	rs7919533	1.12038	0.993912	1.24684	0.113664	0.0645221	0.0781319
MONO	Bakker MK.et al.(CrossAncestry)	rs798563	1.13156	1.007	1.25612	0.123595	0.0635513	0.0517989
MONO	Bakker MK.et al.(CrossAncestry)	rs79894332	1.12177	0.995135	1.24841	0.114908	0.0646099	0.0753242
MONO	Bakker MK.et al.(CrossAncestry)	rs80027325	1.12474	0.998581	1.2509	0.117551	0.0643665	0.0678078
MONO	Bakker MK.et al.(CrossAncestry)	rs8049116	1.11932	0.992998	1.24564	0.112719	0.0644486	0.0802964
MONO	Bakker MK.et al.(CrossAncestry)	rs8207	1.12397	0.997568	1.25037	0.116864	0.0644892	0.0699632
MONO	Bakker MK.et al.(CrossAncestry)	rs869785	1.12151	0.995016	1.24801	0.114678	0.0645392	0.0755883
MONO	Bakker MK.et al.(CrossAncestry)	rs871134	1.12468	0.997801	1.25155	0.117496	0.0647323	0.0695084
MONO	Bakker MK.et al.(CrossAncestry)	rs915125	1.11869	0.992003	1.24537	0.112156	0.0646349	0.0827011
MONO	Bakker MK.et al.(CrossAncestry)	rs919217	1.12075	0.994699	1.2468	0.113996	0.0643101	0.0762962
MONO	Bakker MK.et al.(CrossAncestry)	rs932641	1.12273	0.996248	1.2492	0.115759	0.0645294	0.0728294
MONO	Bakker MK.et al.(CrossAncestry)	rs9375150	1.11455	0.989591	1.23952	0.108454	0.0637564	0.0889309
MONO	Bakker MK.et al.(CrossAncestry)	rs9379077	1.11863	0.992144	1.24511	0.112104	0.0645333	0.0823613
MONO	Bakker MK.et al.(CrossAncestry)	rs9390460	1.12222	0.995784	1.24866	0.11531	0.0645093	0.0738562
MONO	Bakker MK.et al.(CrossAncestry)	rs9410425	1.11562	0.989157	1.24209	0.109414	0.0645239	0.0899403
MONO	Bakker MK.et al.(CrossAncestry)	rs9494573	1.12399	0.997512	1.25047	0.116885	0.0645294	0.0700881
MONO	Bakker MK.et al.(CrossAncestry)	rs9532580	1.12565	0.998957	1.25234	0.118359	0.0646383	0.0670865
MONO	Bakker MK.et al.(CrossAncestry)	rs954954	1.12328	0.996698	1.24986	0.11625	0.0645811	0.07185
MONO	Bakker MK.et al.(CrossAncestry)	rs9555596	1.12427	0.997664	1.25087	0.117133	0.0645944	0.0697766
MONO	Bakker MK.et al.(CrossAncestry)	rs9564870	1.12331	0.996803	1.24982	0.116281	0.0645454	0.0716178
MONO	Bakker MK.et al.(CrossAncestry)	rs9637714	1.12366	0.997157	1.25017	0.116593	0.0645434	0.0708508
MONO	Bakker MK.et al.(CrossAncestry)	rs9809116	1.11959	0.99326	1.24593	0.112965	0.0644558	0.0796703
MONO	Bakker MK.et al.(CrossAncestry)	rs9898876	1.12212	0.99564	1.2486	0.115221	0.0645314	0.0741791
MONO	Bakker MK.et al.(CrossAncestry)	rs9915112	1.12197	0.995338	1.2486	0.115086	0.0646082	0.0748637
MONO	Bakker MK.et al.(CrossAncestry)	rs9963693	1.12019	0.994217	1.24617	0.113502	0.0642742	0.0774116
MONO	Bakker MK.et al.(CrossAncestry)	All	1.12288	0.996664	1.2491	0.115898	0.0643965	0.0718994
MONO	FinnGen_RIA	rs1002774	1.0696	0.984331	1.15487	0.0672854	0.0435047	0.121954
MONO	FinnGen_RIA	rs10094039	1.0636	0.977222	1.14999	0.0616632	0.0440727	0.161776
MONO	FinnGen_RIA	rs1016680	1.06924	0.984005	1.15448	0.0669488	0.0434875	0.123683
MONO	FinnGen_RIA	rs10197805	1.06338	0.978328	1.14843	0.0614515	0.0433931	0.156729
MONO	FinnGen_RIA	rs10238435	1.07064	0.985617	1.15566	0.0682573	0.0433795	0.115604
MONO	FinnGen_RIA	rs1031091	1.06822	0.983046	1.1534	0.0659984	0.0434584	0.128849
MONO	FinnGen_RIA	rs10403909	1.06978	0.984726	1.15482	0.0674487	0.0433924	0.120091
MONO	FinnGen_RIA	rs10409752	1.06629	0.981298	1.15129	0.0641897	0.0433659	0.138823
MONO	FinnGen_RIA	rs10420703	1.06762	0.982392	1.15285	0.0654333	0.0434843	0.132386
MONO	FinnGen_RIA	rs10437954	1.06917	0.984168	1.15418	0.0668865	0.0433704	0.123021
MONO	FinnGen_RIA	rs10460159	1.06484	0.979994	1.14969	0.0628281	0.0432908	0.146695
MONO	FinnGen_RIA	rs10478058	1.06687	0.981701	1.15204	0.064732	0.043455	0.136321
MONO	FinnGen_RIA	rs10518329	1.06892	0.983812	1.15404	0.0666526	0.0434247	0.124808
MONO	FinnGen_RIA	rs1052484	1.06728	0.982078	1.15248	0.0651126	0.0434701	0.134167
MONO	FinnGen_RIA	rs10780209	1.06691	0.981406	1.15242	0.0647709	0.0436269	0.137636
MONO	FinnGen_RIA	rs10796828	1.06659	0.981409	1.15177	0.0644663	0.0434597	0.137979
MONO	FinnGen_RIA	rs10814193	1.06775	0.982521	1.15299	0.0655579	0.0434866	0.131672
MONO	FinnGen_RIA	rs10828725	1.06425	0.978792	1.14971	0.06227	0.043601	0.15324
MONO	FinnGen_RIA	rs10831507	1.06692	0.981758	1.15207	0.0647715	0.0434474	0.136013
MONO	FinnGen_RIA	rs10849020	1.06357	0.978844	1.1483	0.0616349	0.0432296	0.153939
MONO	FinnGen_RIA	rs10849448	1.07044	0.985005	1.15587	0.0680676	0.043588	0.118379
MONO	FinnGen_RIA	rs10892342	1.06523	0.980242	1.15021	0.0631882	0.0433596	0.145032
MONO	FinnGen_RIA	rs1091815	1.06777	0.982549	1.153	0.0655752	0.0434817	0.131526
MONO	FinnGen_RIA	rs10935473	1.06337	0.978438	1.14831	0.0614469	0.0433347	0.156202
MONO	FinnGen_RIA	rs10948314	1.07214	0.987323	1.15696	0.0696566	0.043274	0.107471
MONO	FinnGen_RIA	rs11057841	1.06695	0.981753	1.15215	0.0648062	0.0434691	0.135999
MONO	FinnGen_RIA	rs11082397	1.06708	0.981879	1.15227	0.0649218	0.0434674	0.135287
MONO	FinnGen_RIA	rs11086102	1.06607	0.980774	1.15137	0.0639826	0.0435203	0.141513
MONO	FinnGen_RIA	rs11104881	1.06682	0.98162	1.15202	0.0646831	0.0434697	0.136749
MONO	FinnGen_RIA	rs11130612	1.06794	0.982728	1.15316	0.0657347	0.0434773	0.130551
MONO	FinnGen_RIA	rs111456533	1.06734	0.982142	1.15253	0.0651681	0.0434676	0.133813
MONO	FinnGen_RIA	rs111556916	1.06746	0.982283	1.15264	0.0652815	0.0434575	0.133048
MONO	FinnGen_RIA	rs11155787	1.06771	0.98248	1.15293	0.0655137	0.0434832	0.131902
MONO	FinnGen_RIA	rs11170652	1.07069	0.985899	1.15547	0.0682989	0.0432581	0.114367
MONO	FinnGen_RIA	rs11189154	1.06554	0.98004	1.15103	0.0634783	0.0436204	0.145602
MONO	FinnGen_RIA	rs11190141	1.06696	0.981476	1.15245	0.0648175	0.0436163	0.137257
MONO	FinnGen_RIA	rs112248289	1.06879	0.98369	1.1539	0.0665308	0.0434206	0.125463
MONO	FinnGen_RIA	rs11235689	1.06797	0.98273	1.1532	0.0657563	0.0434881	0.130521
MONO	FinnGen_RIA	rs11246065	1.06744	0.982181	1.15269	0.065261	0.0434982	0.133533
MONO	FinnGen_RIA	rs11247908	1.06673	0.981461	1.152	0.0645977	0.0435046	0.137584
MONO	FinnGen_RIA	rs11252148	1.06735	0.982138	1.15256	0.0651799	0.0434763	0.13382
MONO	FinnGen_RIA	rs11255548	1.06753	0.982272	1.15279	0.0653484	0.0434992	0.133023
MONO	FinnGen_RIA	rs1127101	1.06851	0.983317	1.1537	0.0662629	0.0434643	0.127375
MONO	FinnGen_RIA	rs113015223	1.06745	0.982222	1.15268	0.0652721	0.0434835	0.133335
MONO	FinnGen_RIA	rs113143864	1.06778	0.98254	1.15302	0.0655801	0.043489	0.131563
MONO	FinnGen_RIA	rs113155021	1.06774	0.982485	1.15299	0.0655416	0.043496	0.131851
MONO	FinnGen_RIA	rs113292043	1.06739	0.982177	1.1526	0.0652167	0.043476	0.133598
MONO	FinnGen_RIA	rs1146933	1.0688	0.983721	1.15388	0.0665366	0.0434076	0.125317
MONO	FinnGen_RIA	rs11508026	1.0678	0.98258	1.15302	0.065603	0.0434807	0.131354
MONO	FinnGen_RIA	rs115202835	1.06738	0.982155	1.15261	0.065211	0.0434841	0.133705
MONO	FinnGen_RIA	rs115340020	1.06552	0.980432	1.15062	0.0634674	0.0434149	0.143774
MONO	FinnGen_RIA	rs11557154	1.06886	0.983625	1.1541	0.0665961	0.043489	0.125688
MONO	FinnGen_RIA	rs11590380	1.06537	0.980221	1.15051	0.0633203	0.0434421	0.144957
MONO	FinnGen_RIA	rs11602323	1.07372	0.988363	1.15908	0.0711314	0.0435505	0.102404
MONO	FinnGen_RIA	rs11629297	1.07473	0.989145	1.16032	0.0720712	0.0436667	0.0988438
MONO	FinnGen_RIA	rs11631419	1.06975	0.984903	1.15459	0.067421	0.0432869	0.119343
MONO	FinnGen_RIA	rs11644125	1.068	0.982748	1.15326	0.06579	0.0434973	0.130405
MONO	FinnGen_RIA	rs11655888	1.0675	0.982276	1.15272	0.0653185	0.0434814	0.133041
MONO	FinnGen_RIA	rs116619972	1.06802	0.982807	1.15323	0.0658053	0.0434753	0.130121
MONO	FinnGen_RIA	rs11713343	1.06705	0.981789	1.15231	0.0648977	0.0435005	0.13573
MONO	FinnGen_RIA	rs11723621	1.0673	0.982101	1.15251	0.0651364	0.0434715	0.134037
MONO	FinnGen_RIA	rs11792030	1.06743	0.982204	1.15265	0.0652513	0.043481	0.133437
MONO	FinnGen_RIA	rs1180658	1.06823	0.983032	1.15342	0.0660005	0.0434671	0.128913
MONO	FinnGen_RIA	rs118083884	1.06669	0.981499	1.15188	0.0645618	0.0434657	0.137451
MONO	FinnGen_RIA	rs11844354	1.06784	0.982622	1.15306	0.0656377	0.0434785	0.131131
MONO	FinnGen_RIA	rs11854390	1.07301	0.987737	1.15828	0.0704679	0.0435066	0.105295
MONO	FinnGen_RIA	rs11857609	1.06875	0.983508	1.15399	0.0664883	0.0434902	0.126312
MONO	FinnGen_RIA	rs11965885	1.06844	0.983287	1.1536	0.0662028	0.0434471	0.127569
MONO	FinnGen_RIA	rs12055642	1.06724	0.982037	1.15244	0.0650742	0.0434702	0.134398
MONO	FinnGen_RIA	rs12118443	1.06673	0.981511	1.15195	0.0645983	0.0434792	0.137351
MONO	FinnGen_RIA	rs12144117	1.06718	0.981979	1.15239	0.0650224	0.0434713	0.134717
MONO	FinnGen_RIA	rs12147629	1.06648	0.981309	1.15166	0.0643672	0.0434566	0.138558
MONO	FinnGen_RIA	rs12198236	1.06865	0.98354	1.15376	0.0663984	0.0434245	0.126251
MONO	FinnGen_RIA	rs12207691	1.06738	0.982177	1.15259	0.06521	0.0434727	0.133608
MONO	FinnGen_RIA	rs12306790	1.06938	0.984243	1.15452	0.0670796	0.0434375	0.122521
MONO	FinnGen_RIA	rs12327253	1.06596	0.980848	1.15108	0.063879	0.0434263	0.141298
MONO	FinnGen_RIA	rs12332674	1.06764	0.982421	1.15287	0.0654547	0.0434812	0.132233
MONO	FinnGen_RIA	rs12376511	1.07838	0.993832	1.16292	0.0754558	0.0431344	0.0802361
MONO	FinnGen_RIA	rs12461422	1.06623	0.981104	1.15137	0.0641336	0.043434	0.13979
MONO	FinnGen_RIA	rs12480462	1.07095	0.985742	1.15617	0.0685499	0.0434755	0.114854
MONO	FinnGen_RIA	rs12480732	1.07138	0.985926	1.15684	0.0689516	0.0436013	0.113784
MONO	FinnGen_RIA	rs12522498	1.06764	0.982421	1.15286	0.0654499	0.0434787	0.132238
MONO	FinnGen_RIA	rs12530071	1.06911	0.984007	1.15422	0.066831	0.0434221	0.12378
MONO	FinnGen_RIA	rs12542907	1.06787	0.98259	1.15315	0.0656658	0.04351	0.131245
MONO	FinnGen_RIA	rs12694733	1.06848	0.983328	1.15364	0.0662408	0.0434471	0.127351
MONO	FinnGen_RIA	rs12742428	1.07041	0.985495	1.15533	0.0680415	0.0433241	0.116293
MONO	FinnGen_RIA	rs12747432	1.06753	0.982299	1.15276	0.0653491	0.0434862	0.132902
MONO	FinnGen_RIA	rs1283945	1.06827	0.983179	1.15336	0.0660399	0.0434135	0.128214
MONO	FinnGen_RIA	rs12874404	1.06608	0.980855	1.15131	0.06399	0.0434832	0.141128
MONO	FinnGen_RIA	rs12934481	1.06801	0.982791	1.15322	0.0657937	0.0434771	0.130205
MONO	FinnGen_RIA	rs12941356	1.06866	0.983452	1.15387	0.0664067	0.0434742	0.126637
MONO	FinnGen_RIA	rs12993696	1.06636	0.981265	1.15146	0.0642543	0.0434174	0.138895
MONO	FinnGen_RIA	rs13027410	1.06752	0.982299	1.15274	0.0653383	0.0434802	0.132913
MONO	FinnGen_RIA	rs13032491	1.06684	0.981703	1.15198	0.0647032	0.0434386	0.136348
MONO	FinnGen_RIA	rs13032786	1.06713	0.981878	1.15237	0.0649688	0.0434939	0.135243
MONO	FinnGen_RIA	rs13073885	1.06864	0.983499	1.15378	0.0663884	0.0434403	0.126446
MONO	FinnGen_RIA	rs13077681	1.0697	0.984823	1.15457	0.067374	0.0433021	0.119731
MONO	FinnGen_RIA	rs13094390	1.06633	0.981178	1.15148	0.0642224	0.0434446	0.139338
MONO	FinnGen_RIA	rs13167280	1.06769	0.982466	1.15292	0.0655007	0.0434832	0.131979
MONO	FinnGen_RIA	rs13225324	1.06775	0.982522	1.15297	0.0655494	0.0434815	0.131677
MONO	FinnGen_RIA	rs13229868	1.06862	0.983501	1.15374	0.0663704	0.0434292	0.126452
MONO	FinnGen_RIA	rs13238198	1.06545	0.98047	1.15043	0.0633969	0.0433571	0.143686
MONO	FinnGen_RIA	rs13267464	1.06841	0.983163	1.15366	0.066174	0.0434949	0.128154
MONO	FinnGen_RIA	rs13271228	1.06625	0.980961	1.15154	0.0641471	0.0435144	0.140439
MONO	FinnGen_RIA	rs1335929	1.06764	0.9824	1.15289	0.0654535	0.0434913	0.132329
MONO	FinnGen_RIA	rs1367153	1.06754	0.982317	1.15275	0.0653526	0.0434788	0.132815
MONO	FinnGen_RIA	rs138028125	1.06733	0.981977	1.15267	0.0651558	0.0435449	0.134578
MONO	FinnGen_RIA	rs139271	1.06866	0.983476	1.15385	0.066409	0.0434629	0.126526
MONO	FinnGen_RIA	rs1400003	1.0678	0.982587	1.15301	0.0655997	0.0434757	0.131329
MONO	FinnGen_RIA	rs141936164	1.06967	0.984565	1.15477	0.0673481	0.0434196	0.120879
MONO	FinnGen_RIA	rs143273199	1.07153	0.985803	1.15726	0.0690864	0.0437379	0.114209
MONO	FinnGen_RIA	rs144317085	1.06557	0.980305	1.15084	0.0635098	0.0435026	0.144315
MONO	FinnGen_RIA	rs145447411	1.06787	0.982654	1.15309	0.065669	0.0434792	0.130953
MONO	FinnGen_RIA	rs145718079	1.06849	0.983278	1.15369	0.066243	0.0434736	0.127571
MONO	FinnGen_RIA	rs146039611	1.06586	0.980578	1.15113	0.0637786	0.0435094	0.142687
MONO	FinnGen_RIA	rs146474125	1.0685	0.983309	1.15368	0.0662526	0.0434633	0.127425
MONO	FinnGen_RIA	rs146681239	1.069	0.983935	1.15407	0.0667269	0.0434023	0.124194
MONO	FinnGen_RIA	rs1468488	1.06899	0.983689	1.1543	0.0667164	0.0435222	0.125294
MONO	FinnGen_RIA	rs147341073	1.06687	0.981656	1.15208	0.0647297	0.0434767	0.13653
MONO	FinnGen_RIA	rs149007767	1.07222	0.986563	1.15788	0.0697345	0.0437042	0.110578
MONO	FinnGen_RIA	rs149110519	1.06734	0.982056	1.15262	0.0651684	0.0435114	0.134203
MONO	FinnGen_RIA	rs149902937	1.06692	0.981747	1.15209	0.0647755	0.0434553	0.136061
MONO	FinnGen_RIA	rs150449635	1.06774	0.982446	1.15304	0.0655453	0.0435177	0.132022
MONO	FinnGen_RIA	rs1535701	1.06798	0.982719	1.15324	0.0657681	0.0434998	0.130555
MONO	FinnGen_RIA	rs1587222	1.06813	0.982913	1.15334	0.0659059	0.043476	0.129541
MONO	FinnGen_RIA	rs1594541	1.06905	0.983993	1.15411	0.066771	0.0433968	0.123898
MONO	FinnGen_RIA	rs1611236	1.07433	0.989687	1.15898	0.0717012	0.0431874	0.0968671
MONO	FinnGen_RIA	rs16831132	1.06589	0.980867	1.15091	0.0638087	0.0433782	0.141296
MONO	FinnGen_RIA	rs16939607	1.06645	0.981254	1.15164	0.0643326	0.0434656	0.138852
MONO	FinnGen_RIA	rs16940328	1.06984	0.984643	1.15504	0.0675126	0.0434696	0.1204
MONO	FinnGen_RIA	rs16978176	1.06803	0.982731	1.15333	0.0658144	0.0435192	0.130456
MONO	FinnGen_RIA	rs17005891	1.07011	0.984662	1.15556	0.0677637	0.043597	0.120108
MONO	FinnGen_RIA	rs17011726	1.06822	0.982992	1.15345	0.0659936	0.0434835	0.129097
MONO	FinnGen_RIA	rs17086239	1.0698	0.98469	1.15491	0.0674725	0.0434237	0.120228
MONO	FinnGen_RIA	rs17156536	1.07039	0.985364	1.15541	0.0680189	0.0433785	0.116873
MONO	FinnGen_RIA	rs17196752	1.06624	0.980474	1.152	0.0641348	0.0437563	0.142722
MONO	FinnGen_RIA	rs17387886	1.06976	0.984563	1.15496	0.0674339	0.0434678	0.120817
MONO	FinnGen_RIA	rs1749824	1.06786	0.982639	1.15308	0.0656562	0.0434801	0.131036
MONO	FinnGen_RIA	rs17498743	1.06859	0.983401	1.15379	0.0663433	0.0434654	0.126923
MONO	FinnGen_RIA	rs17544073	1.06852	0.983373	1.15367	0.0662776	0.0434442	0.127115
MONO	FinnGen_RIA	rs17575497	1.0584	0.970838	1.14597	0.0567626	0.0446766	0.203898
MONO	FinnGen_RIA	rs17656204	1.06934	0.983877	1.15481	0.0670434	0.0436045	0.124162
MONO	FinnGen_RIA	rs17700436	1.06674	0.981587	1.1519	0.0646085	0.0434459	0.136988
MONO	FinnGen_RIA	rs17731	1.06598	0.980976	1.15099	0.0638983	0.0433716	0.140677
MONO	FinnGen_RIA	rs17758695	1.06346	0.978049	1.14887	0.0615255	0.043576	0.157975
MONO	FinnGen_RIA	rs17776203	1.06754	0.982326	1.15276	0.0653607	0.0434784	0.132764
MONO	FinnGen_RIA	rs1781799	1.06845	0.983292	1.15361	0.0662114	0.0434494	0.12754
MONO	FinnGen_RIA	rs17860428	1.06756	0.982335	1.15279	0.0653762	0.0434823	0.132706
MONO	FinnGen_RIA	rs1800973	1.06512	0.979599	1.15065	0.0630902	0.0436345	0.148211
MONO	FinnGen_RIA	rs1822534	1.07096	0.985779	1.15615	0.0685601	0.0434622	0.114689
MONO	FinnGen_RIA	rs183363123	1.06923	0.98405	1.1544	0.0669356	0.0434572	0.123496
MONO	FinnGen_RIA	rs1863651	1.06841	0.983206	1.15362	0.0661761	0.0434739	0.127958
MONO	FinnGen_RIA	rs1869365	1.06742	0.98217	1.15267	0.0652439	0.0434947	0.133603
MONO	FinnGen_RIA	rs188175496	1.06527	0.980015	1.15053	0.0632297	0.0434984	0.146054
MONO	FinnGen_RIA	rs188393352	1.06751	0.982259	1.15276	0.06533	0.0434961	0.133104
MONO	FinnGen_RIA	rs1885525	1.06689	0.981704	1.15207	0.0647454	0.0434607	0.136291
MONO	FinnGen_RIA	rs1889033	1.06793	0.982693	1.15317	0.0657214	0.043488	0.130723
MONO	FinnGen_RIA	rs1892548	1.05875	0.973344	1.14416	0.0570918	0.043576	0.190139
MONO	FinnGen_RIA	rs1902796	1.06625	0.981222	1.15127	0.0641458	0.0433804	0.139225
MONO	FinnGen_RIA	rs190982	1.06832	0.983139	1.1535	0.0660887	0.0434605	0.128345
MONO	FinnGen_RIA	rs1930303	1.06546	0.979739	1.15118	0.0634049	0.0437343	0.147122
MONO	FinnGen_RIA	rs1933295	1.06902	0.983796	1.15424	0.066742	0.0434817	0.124797
MONO	FinnGen_RIA	rs1954735	1.06857	0.983349	1.15379	0.0663185	0.0434787	0.127182
MONO	FinnGen_RIA	rs1967309	1.067	0.981741	1.15226	0.064853	0.0435004	0.135998
MONO	FinnGen_RIA	rs1970364	1.06748	0.982228	1.15274	0.0653047	0.043498	0.133271
MONO	FinnGen_RIA	rs1976633	1.06756	0.982337	1.15279	0.0653771	0.0434819	0.132697
MONO	FinnGen_RIA	rs1992057	1.06635	0.981285	1.15141	0.0642401	0.0433999	0.138822
MONO	FinnGen_RIA	rs1997577	1.06531	0.980165	1.15045	0.0632639	0.0434401	0.145296
MONO	FinnGen_RIA	rs2013605	1.06676	0.981611	1.15191	0.0646251	0.0434427	0.136858
MONO	FinnGen_RIA	rs2022003	1.06541	0.980406	1.15041	0.063357	0.0433679	0.144037
MONO	FinnGen_RIA	rs2038700	1.06605	0.980637	1.15146	0.0639602	0.043578	0.142181
MONO	FinnGen_RIA	rs205422	1.06748	0.982262	1.1527	0.0653031	0.0434799	0.13312
MONO	FinnGen_RIA	rs2063996	1.06794	0.982725	1.15316	0.0657322	0.0434772	0.130565
MONO	FinnGen_RIA	rs2084312	1.06768	0.982312	1.15304	0.0654844	0.043553	0.132696
MONO	FinnGen_RIA	rs2106135	1.06659	0.9814	1.15179	0.0644705	0.0434663	0.138013
MONO	FinnGen_RIA	rs2136451	1.06682	0.981631	1.152	0.0646798	0.0434624	0.136704
MONO	FinnGen_RIA	rs2176777	1.06946	0.984026	1.15489	0.0671538	0.0435887	0.123409
MONO	FinnGen_RIA	rs2184697	1.06675	0.981577	1.15192	0.0646141	0.0434542	0.137029
MONO	FinnGen_RIA	rs2213290	1.06718	0.981806	1.15254	0.0650155	0.0435558	0.135517
MONO	FinnGen_RIA	rs2228467	1.05853	0.972407	1.14465	0.0568814	0.0439406	0.195491
MONO	FinnGen_RIA	rs2239630	1.06259	0.977154	1.14802	0.0607072	0.0435889	0.163703
MONO	FinnGen_RIA	rs224111	1.06732	0.982061	1.15259	0.0651553	0.0435017	0.134195
MONO	FinnGen_RIA	rs2253843	1.06863	0.983525	1.15374	0.0663795	0.0434223	0.12634
MONO	FinnGen_RIA	rs2273215	1.06718	0.981942	1.15242	0.0650223	0.04349	0.134886
MONO	FinnGen_RIA	rs2274664	1.06776	0.98252	1.15299	0.0655593	0.0434877	0.131673
MONO	FinnGen_RIA	rs2295481	1.06579	0.980844	1.15073	0.0637125	0.0433377	0.141523
MONO	FinnGen_RIA	rs2302774	1.07012	0.984979	1.15527	0.0677746	0.0434412	0.118725
MONO	FinnGen_RIA	rs231988	1.0684	0.9832	1.15361	0.0661668	0.0434718	0.127993
MONO	FinnGen_RIA	rs2327028	1.06625	0.981223	1.15128	0.0641472	0.0433807	0.13922
MONO	FinnGen_RIA	rs2338021	1.06602	0.980822	1.15121	0.063928	0.0434661	0.141358
MONO	FinnGen_RIA	rs2371108	1.06836	0.983198	1.15353	0.0661278	0.0434515	0.12804
MONO	FinnGen_RIA	rs2385094	1.0683	0.983078	1.15353	0.0660722	0.0434824	0.128633
MONO	FinnGen_RIA	rs2504209	1.06772	0.982476	1.15296	0.065522	0.0434898	0.131912
MONO	FinnGen_RIA	rs2523562	1.0671	0.981392	1.15281	0.0649439	0.0437282	0.137499
MONO	FinnGen_RIA	rs2535393	1.06967	0.984638	1.1547	0.0673487	0.0433826	0.120558
MONO	FinnGen_RIA	rs2548257	1.06894	0.983835	1.15404	0.0666647	0.0434193	0.124693
MONO	FinnGen_RIA	rs2665405	1.07221	0.986957	1.15747	0.0697261	0.0434989	0.108948
MONO	FinnGen_RIA	rs2711981	1.07069	0.985655	1.15572	0.0683024	0.0433846	0.115407
MONO	FinnGen_RIA	rs2729450	1.07137	0.986195	1.15654	0.0689359	0.0434555	0.112659
MONO	FinnGen_RIA	rs2734047	1.06791	0.98193	1.15389	0.0657057	0.0438684	0.134188
MONO	FinnGen_RIA	rs2734442	1.07048	0.985287	1.15568	0.068108	0.0434665	0.117136
MONO	FinnGen_RIA	rs2784250	1.06901	0.983982	1.15404	0.0667353	0.0433828	0.123978
MONO	FinnGen_RIA	rs2797681	1.06875	0.983648	1.15385	0.0664891	0.0434188	0.125684
MONO	FinnGen_RIA	rs2810883	1.06692	0.981738	1.15209	0.0647713	0.0434575	0.136105
MONO	FinnGen_RIA	rs2817441	1.06812	0.982866	1.15337	0.0658997	0.0434968	0.12976
MONO	FinnGen_RIA	rs2834670	1.0665	0.981274	1.15173	0.0643824	0.0434828	0.138702
MONO	FinnGen_RIA	rs2836220	1.06503	0.980459	1.14959	0.063	0.0431466	0.144252
MONO	FinnGen_RIA	rs28367597	1.06511	0.980056	1.15016	0.0630778	0.043395	0.146064
MONO	FinnGen_RIA	rs284324	1.06884	0.983607	1.15407	0.0665708	0.0434842	0.12579
MONO	FinnGen_RIA	rs2846573	1.06945	0.984566	1.15434	0.0671448	0.0433085	0.12105
MONO	FinnGen_RIA	rs28498283	1.07101	0.986149	1.15588	0.0686043	0.0432973	0.113082
MONO	FinnGen_RIA	rs28722705	1.06737	0.982112	1.15264	0.0652015	0.0435011	0.133913
MONO	FinnGen_RIA	rs28723530	1.065	0.980448	1.14956	0.0629778	0.0431405	0.144336
MONO	FinnGen_RIA	rs290243	1.06672	0.981549	1.1519	0.0645923	0.0434566	0.137182
MONO	FinnGen_RIA	rs2927	1.0679	0.982661	1.15315	0.0656975	0.0434909	0.13089
MONO	FinnGen_RIA	rs2957873	1.0684	0.983158	1.15364	0.0661631	0.0434915	0.128188
MONO	FinnGen_RIA	rs2978889	1.06895	0.98375	1.15416	0.0666803	0.0434714	0.125057
MONO	FinnGen_RIA	rs30102	1.06672	0.981593	1.15184	0.0645852	0.0434302	0.136988
MONO	FinnGen_RIA	rs3012415	1.06586	0.980836	1.15088	0.063778	0.0433774	0.14148
MONO	FinnGen_RIA	rs3014807	1.06814	0.982919	1.15336	0.0659184	0.04348	0.129503
MONO	FinnGen_RIA	rs3027012	1.06675	0.981512	1.152	0.064621	0.0434911	0.13732
MONO	FinnGen_RIA	rs3111414	1.06747	0.982236	1.1527	0.065288	0.0434848	0.133252
MONO	FinnGen_RIA	rs31243	1.0673	0.982069	1.15252	0.0651287	0.0434831	0.134187
MONO	FinnGen_RIA	rs3128959	1.06796	0.982688	1.15323	0.0657517	0.0435069	0.130714
MONO	FinnGen_RIA	rs3177609	1.07019	0.985193	1.15519	0.0678362	0.0433659	0.117753
MONO	FinnGen_RIA	rs3184504	1.07314	0.987777	1.1585	0.0705885	0.0435522	0.105065
MONO	FinnGen_RIA	rs329125	1.06752	0.982295	1.15275	0.0653398	0.0434829	0.132929
MONO	FinnGen_RIA	rs333947	1.06872	0.983418	1.15402	0.066461	0.0435209	0.126735
MONO	FinnGen_RIA	rs34097845	1.07152	0.985853	1.15718	0.0690757	0.0437061	0.114001
MONO	FinnGen_RIA	rs34236350	1.07165	0.98656	1.15674	0.0692005	0.0434137	0.110941
MONO	FinnGen_RIA	rs34281413	1.06811	0.982903	1.15332	0.0658917	0.0434737	0.129603
MONO	FinnGen_RIA	rs34417629	1.06693	0.981759	1.15209	0.0647811	0.0434521	0.135998
MONO	FinnGen_RIA	rs34478611	1.06643	0.9814	1.15146	0.0643167	0.0433828	0.138197
MONO	FinnGen_RIA	rs34505104	1.06571	0.98043	1.151	0.0636445	0.0435118	0.143551
MONO	FinnGen_RIA	rs34600126	1.06769	0.982439	1.15294	0.0654964	0.0434947	0.132107
MONO	FinnGen_RIA	rs34743120	1.06761	0.982397	1.15282	0.0654224	0.0434762	0.132379
MONO	FinnGen_RIA	rs34746889	1.06722	0.982045	1.15239	0.0650544	0.0434551	0.134381
MONO	FinnGen_RIA	rs35068491	1.06742	0.982211	1.15264	0.0652482	0.043476	0.133411
MONO	FinnGen_RIA	rs35108724	1.06726	0.982058	1.15246	0.0650923	0.0434691	0.134279
MONO	FinnGen_RIA	rs35979828	1.06685	0.981661	1.15203	0.0647067	0.0434617	0.136534
MONO	FinnGen_RIA	rs360017	1.07096	0.986005	1.15592	0.0685578	0.0433455	0.113727
MONO	FinnGen_RIA	rs36026517	1.0702	0.98541	1.15499	0.0678478	0.0432615	0.116807
MONO	FinnGen_RIA	rs3731332	1.06739	0.982066	1.15272	0.0652201	0.0435344	0.1341
MONO	FinnGen_RIA	rs3761986	1.06879	0.983667	1.15391	0.0665253	0.043429	0.125568
MONO	FinnGen_RIA	rs3762281	1.06713	0.98192	1.15233	0.0649689	0.0434721	0.135046
MONO	FinnGen_RIA	rs3789062	1.06799	0.982743	1.15323	0.0657773	0.0434926	0.130438
MONO	FinnGen_RIA	rs3795503	1.0701	0.985062	1.15514	0.0677528	0.0433871	0.118385
MONO	FinnGen_RIA	rs3808609	1.06856	0.983354	1.15377	0.0663132	0.0434732	0.127164
MONO	FinnGen_RIA	rs3856364	1.06819	0.982985	1.15339	0.0659642	0.0434713	0.129161
MONO	FinnGen_RIA	rs3859570	1.06825	0.982935	1.15356	0.0660197	0.0435271	0.12933
MONO	FinnGen_RIA	rs391023	1.07811	0.992333	1.1639	0.0752141	0.0437663	0.085698
MONO	FinnGen_RIA	rs41268099	1.06608	0.980969	1.15119	0.0639901	0.0434248	0.140594
MONO	FinnGen_RIA	rs41313381	1.06879	0.983706	1.15388	0.0665296	0.0434117	0.125392
MONO	FinnGen_RIA	rs413141	1.07072	0.985385	1.15605	0.0683289	0.043537	0.116544
MONO	FinnGen_RIA	rs41381344	1.06656	0.981444	1.15167	0.0644352	0.0434247	0.137852
MONO	FinnGen_RIA	rs41409548	1.06752	0.982189	1.15286	0.0653413	0.0435381	0.133411
MONO	FinnGen_RIA	rs4142441	1.07012	0.984982	1.15525	0.0677678	0.043436	0.118718
MONO	FinnGen_RIA	rs41430449	1.07007	0.985006	1.15513	0.0677203	0.0433978	0.118652
MONO	FinnGen_RIA	rs4269828	1.06717	0.981969	1.15237	0.065012	0.0434709	0.134776
MONO	FinnGen_RIA	rs4335411	1.06572	0.980694	1.15075	0.0636504	0.0433805	0.142306
MONO	FinnGen_RIA	rs4365101	1.06711	0.98189	1.15233	0.0649528	0.043479	0.135204
MONO	FinnGen_RIA	rs4385425	1.05853	0.973189	1.14387	0.0568801	0.043541	0.191431
MONO	FinnGen_RIA	rs4411554	1.06689	0.981715	1.15206	0.0647451	0.0434549	0.13624
MONO	FinnGen_RIA	rs445611	1.06634	0.981308	1.15138	0.0642338	0.0433846	0.138722
MONO	FinnGen_RIA	rs4462758	1.07016	0.984929	1.15538	0.067805	0.0434835	0.118919
MONO	FinnGen_RIA	rs45577137	1.06652	0.981162	1.15189	0.0644052	0.0435524	0.139194
MONO	FinnGen_RIA	rs4566648	1.06444	0.979422	1.14946	0.0624485	0.0433761	0.149953
MONO	FinnGen_RIA	rs4577206	1.06812	0.982899	1.15334	0.0659013	0.0434806	0.129608
MONO	FinnGen_RIA	rs458699	1.06728	0.982074	1.15249	0.0651153	0.0434736	0.134182
MONO	FinnGen_RIA	rs4626924	1.06911	0.983946	1.15428	0.0668298	0.0434527	0.124051
MONO	FinnGen_RIA	rs4658231	1.06765	0.982413	1.15288	0.0654568	0.0434868	0.13227
MONO	FinnGen_RIA	rs4669869	1.06735	0.982091	1.15262	0.0651821	0.0435011	0.134029
MONO	FinnGen_RIA	rs4712652	1.06786	0.98263	1.15309	0.0656571	0.0434847	0.131072
MONO	FinnGen_RIA	rs4721764	1.06882	0.983674	1.15396	0.0665527	0.0434403	0.12551
MONO	FinnGen_RIA	rs47341	1.06983	0.984558	1.15511	0.0675041	0.0435082	0.120776
MONO	FinnGen_RIA	rs4737009	1.06644	0.981316	1.15157	0.0643275	0.0434312	0.138571
MONO	FinnGen_RIA	rs475616	1.06655	0.981393	1.1517	0.0644245	0.043445	0.138101
MONO	FinnGen_RIA	rs4763944	1.06703	0.981844	1.15222	0.0648794	0.0434622	0.135496
MONO	FinnGen_RIA	rs4810832	1.06929	0.984326	1.15426	0.0669978	0.0433503	0.122226
MONO	FinnGen_RIA	rs4813619	1.06733	0.982093	1.15257	0.065161	0.0434887	0.134044
MONO	FinnGen_RIA	rs4865956	1.06823	0.982996	1.15346	0.0660028	0.0434865	0.129071
MONO	FinnGen_RIA	rs4871844	1.06552	0.980538	1.15051	0.0634674	0.0433607	0.143274
MONO	FinnGen_RIA	rs4886615	1.06736	0.982117	1.15261	0.0651907	0.0434929	0.133904
MONO	FinnGen_RIA	rs4905043	1.06752	0.98227	1.15277	0.0653393	0.0434956	0.133044
MONO	FinnGen_RIA	rs4907230	1.06774	0.982498	1.15298	0.0655418	0.0434893	0.131791
MONO	FinnGen_RIA	rs4952782	1.06693	0.981701	1.15216	0.0647876	0.0434854	0.136258
MONO	FinnGen_RIA	rs4970966	1.067	0.981266	1.15273	0.0648484	0.0437406	0.138189
MONO	FinnGen_RIA	rs4983387	1.06944	0.984479	1.1544	0.0671343	0.0433469	0.121437
MONO	FinnGen_RIA	rs4987353	1.06979	0.984673	1.1549	0.0674587	0.0434252	0.120317
MONO	FinnGen_RIA	rs55684236	1.06768	0.982456	1.1529	0.0654858	0.0434802	0.13204
MONO	FinnGen_RIA	rs55860328	1.06799	0.982763	1.15321	0.0657742	0.043481	0.130353
MONO	FinnGen_RIA	rs56007794	1.06407	0.978817	1.14931	0.062097	0.0434942	0.153376
MONO	FinnGen_RIA	rs56058420	1.06743	0.982224	1.15264	0.065257	0.0434744	0.133344
MONO	FinnGen_RIA	rs56344893	1.06097	0.975799	1.14614	0.0591809	0.0434532	0.173215
MONO	FinnGen_RIA	rs56795609	1.06772	0.982499	1.15293	0.0655222	0.0434783	0.131808
MONO	FinnGen_RIA	rs56925909	1.06802	0.982806	1.15323	0.0658032	0.0434747	0.130128
MONO	FinnGen_RIA	rs571497	1.06568	0.980566	1.1508	0.0636139	0.043426	0.142953
MONO	FinnGen_RIA	rs57221391	1.0685	0.983342	1.15366	0.0662551	0.0434474	0.127272
MONO	FinnGen_RIA	rs573790	1.06607	0.980953	1.15119	0.063981	0.0434283	0.140682
MONO	FinnGen_RIA	rs58011825	1.06807	0.982845	1.15329	0.0658524	0.0434819	0.129904
MONO	FinnGen_RIA	rs58814158	1.0687	0.983517	1.15387	0.0664387	0.0434584	0.126317
MONO	FinnGen_RIA	rs59295685	1.06585	0.98077	1.15093	0.0637734	0.0434088	0.141796
MONO	FinnGen_RIA	rs6044081	1.06666	0.981569	1.15175	0.0645294	0.0434125	0.137166
MONO	FinnGen_RIA	rs6055955	1.06725	0.981919	1.15257	0.0650815	0.0435343	0.134929
MONO	FinnGen_RIA	rs60695341	1.06675	0.981556	1.15193	0.0646122	0.0434638	0.137127
MONO	FinnGen_RIA	rs60699901	1.06839	0.983188	1.1536	0.0661548	0.0434714	0.128059
MONO	FinnGen_RIA	rs61165644	1.06597	0.980771	1.15117	0.0638843	0.0434686	0.141652
MONO	FinnGen_RIA	rs6120950	1.06789	0.982641	1.15313	0.0656815	0.0434926	0.130999
MONO	FinnGen_RIA	rs61985545	1.0687	0.98357	1.15383	0.0664407	0.0434324	0.126079
MONO	FinnGen_RIA	rs62011334	1.06733	0.982129	1.15254	0.0651648	0.0434726	0.133877
MONO	FinnGen_RIA	rs62018159	1.06786	0.982644	1.15308	0.0656606	0.0434797	0.131007
MONO	FinnGen_RIA	rs62054807	1.0699	0.984908	1.15489	0.0675658	0.0433635	0.119203
MONO	FinnGen_RIA	rs62057793	1.06725	0.982038	1.15246	0.0650863	0.0434759	0.134376
MONO	FinnGen_RIA	rs62143205	1.06401	0.978768	1.14924	0.0620403	0.0434882	0.153695
MONO	FinnGen_RIA	rs62176784	1.06546	0.980301	1.15061	0.063402	0.0434461	0.144476
MONO	FinnGen_RIA	rs62261974	1.06809	0.982877	1.15329	0.0658678	0.043474	0.129745
MONO	FinnGen_RIA	rs62454420	1.06524	0.980136	1.15034	0.0631984	0.0434194	0.145521
MONO	FinnGen_RIA	rs62470670	1.06828	0.983059	1.15351	0.0660527	0.0434819	0.128741
MONO	FinnGen_RIA	rs62491927	1.06711	0.981924	1.15229	0.0649521	0.0434611	0.135048
MONO	FinnGen_RIA	rs62501136	1.06624	0.981078	1.1514	0.0641373	0.0434494	0.139907
MONO	FinnGen_RIA	rs62502392	1.06767	0.982441	1.1529	0.065477	0.0434833	0.132119
MONO	FinnGen_RIA	rs62513343	1.06838	0.983229	1.15353	0.0661408	0.0434431	0.127891
MONO	FinnGen_RIA	rs628615	1.06918	0.984165	1.1542	0.0668964	0.0433775	0.123027
MONO	FinnGen_RIA	rs628965	1.06895	0.983856	1.15405	0.0666785	0.0434159	0.124586
MONO	FinnGen_RIA	rs6429432	1.07132	0.985906	1.15674	0.0688931	0.0435792	0.113908
MONO	FinnGen_RIA	rs6429438	1.06772	0.982489	1.15296	0.0655279	0.0434867	0.131849
MONO	FinnGen_RIA	rs6434817	1.06799	0.982786	1.1532	0.0657811	0.0434731	0.130243
MONO	FinnGen_RIA	rs644492	1.06748	0.982253	1.15271	0.0653028	0.0434843	0.133161
MONO	FinnGen_RIA	rs6470759	1.06767	0.982419	1.15292	0.065476	0.0434942	0.132222
MONO	FinnGen_RIA	rs647137	1.0657	0.980585	1.15081	0.0636276	0.0434237	0.142846
MONO	FinnGen_RIA	rs6493575	1.06695	0.981771	1.15212	0.0648015	0.0434573	0.135921
MONO	FinnGen_RIA	rs6512627	1.06646	0.981084	1.15183	0.0643427	0.0435582	0.139631
MONO	FinnGen_RIA	rs6545873	1.06628	0.981145	1.15141	0.064173	0.0434344	0.13955
MONO	FinnGen_RIA	rs6579771	1.06227	0.977359	1.14718	0.0604089	0.0433222	0.163194
MONO	FinnGen_RIA	rs6581124	1.0667	0.981565	1.15184	0.0645708	0.0434366	0.137133
MONO	FinnGen_RIA	rs6591578	1.06579	0.98062	1.15097	0.0637199	0.043456	0.142565
MONO	FinnGen_RIA	rs662333	1.06831	0.983127	1.1535	0.0660794	0.0434617	0.12841
MONO	FinnGen_RIA	rs663202	1.06739	0.982163	1.15261	0.0652118	0.0434809	0.133671
MONO	FinnGen_RIA	rs6664626	1.06762	0.982387	1.15284	0.0654276	0.0434838	0.132416
MONO	FinnGen_RIA	rs6687430	1.06908	0.984029	1.15414	0.0668014	0.0433949	0.123711
MONO	FinnGen_RIA	rs6696074	1.06889	0.983692	1.15409	0.0666192	0.0434677	0.125371
MONO	FinnGen_RIA	rs67224956	1.06478	0.979785	1.14978	0.0627711	0.0433662	0.147766
MONO	FinnGen_RIA	rs6736362	1.06679	0.981547	1.15204	0.0646569	0.0434926	0.137116
MONO	FinnGen_RIA	rs6740847	1.06035	0.972748	1.14796	0.0586005	0.0446958	0.189825
MONO	FinnGen_RIA	rs6745920	1.06925	0.984254	1.15425	0.0669592	0.0433663	0.122579
MONO	FinnGen_RIA	rs6753534	1.06703	0.981832	1.15222	0.0648766	0.0434669	0.135554
MONO	FinnGen_RIA	rs6772164	1.06696	0.981796	1.15212	0.0648136	0.0434512	0.135793
MONO	FinnGen_RIA	rs6796	1.0679	0.98242	1.15337	0.0656906	0.0436104	0.131989
MONO	FinnGen_RIA	rs6799804	1.06623	0.981046	1.15141	0.0641284	0.0434609	0.140067
MONO	FinnGen_RIA	rs6800122	1.06353	0.978728	1.14832	0.0615893	0.0432639	0.15457
MONO	FinnGen_RIA	rs6856799	1.06679	0.981668	1.15192	0.0646558	0.0434303	0.13656
MONO	FinnGen_RIA	rs6869021	1.06757	0.982336	1.15281	0.0653877	0.0434884	0.132693
MONO	FinnGen_RIA	rs6883116	1.06456	0.979676	1.14944	0.0625613	0.0433078	0.148578
MONO	FinnGen_RIA	rs695113	1.067	0.981749	1.15225	0.0648501	0.0434948	0.135966
MONO	FinnGen_RIA	rs701905	1.06612	0.980964	1.15127	0.0640251	0.0434465	0.140575
MONO	FinnGen_RIA	rs7030655	1.06612	0.980963	1.15128	0.064029	0.0434489	0.140573
MONO	FinnGen_RIA	rs706819	1.06463	0.979837	1.14943	0.0626303	0.0432632	0.147713
MONO	FinnGen_RIA	rs707793	1.0687	0.983372	1.15403	0.0664427	0.0435343	0.126956
MONO	FinnGen_RIA	rs7095778	1.06819	0.983002	1.15338	0.0659653	0.043463	0.129081
MONO	FinnGen_RIA	rs7097656	1.06807	0.982831	1.15331	0.0658535	0.0434893	0.129963
MONO	FinnGen_RIA	rs7111769	1.0671	0.981945	1.15226	0.0649455	0.043447	0.134962
MONO	FinnGen_RIA	rs71331613	1.06771	0.982425	1.15299	0.065512	0.0435103	0.132153
MONO	FinnGen_RIA	rs71368117	1.06796	0.982749	1.15318	0.0657547	0.0434773	0.130434
MONO	FinnGen_RIA	rs7180079	1.07091	0.98555	1.15626	0.068505	0.0435488	0.115704
MONO	FinnGen_RIA	rs7180804	1.06542	0.979588	1.15124	0.0633657	0.04379	0.147887
MONO	FinnGen_RIA	rs7185007	1.06798	0.982752	1.15321	0.0657715	0.0434852	0.130406
MONO	FinnGen_RIA	rs718515	1.06753	0.982272	1.15279	0.0653503	0.0435006	0.133023
MONO	FinnGen_RIA	rs7196129	1.06985	0.984649	1.15505	0.0675173	0.0434694	0.120372
MONO	FinnGen_RIA	rs723585	1.06892	0.983745	1.1541	0.0666495	0.0434568	0.125105
MONO	FinnGen_RIA	rs7249692	1.06966	0.984658	1.15466	0.0673402	0.043368	0.12048
MONO	FinnGen_RIA	rs72673751	1.06775	0.982528	1.15297	0.0655538	0.0434805	0.131642
MONO	FinnGen_RIA	rs72675573	1.06463	0.979904	1.14936	0.0626307	0.0432294	0.147394
MONO	FinnGen_RIA	rs72720206	1.06895	0.983783	1.15411	0.066673	0.0434507	0.124918
MONO	FinnGen_RIA	rs72743796	1.06849	0.983368	1.15361	0.0662436	0.0434283	0.12717
MONO	FinnGen_RIA	rs72759267	1.06768	0.982426	1.15293	0.0654879	0.043497	0.132176
MONO	FinnGen_RIA	rs72790862	1.071	0.986127	1.15586	0.0685883	0.0433002	0.113189
MONO	FinnGen_RIA	rs72805138	1.06819	0.982968	1.15341	0.0659668	0.0434813	0.129234
MONO	FinnGen_RIA	rs72836307	1.06655	0.98126	1.15184	0.0644281	0.0435146	0.138711
MONO	FinnGen_RIA	rs72970406	1.06827	0.983113	1.15344	0.0660451	0.0434499	0.128503
MONO	FinnGen_RIA	rs72987040	1.06888	0.983688	1.15408	0.0666155	0.0434675	0.12539
MONO	FinnGen_RIA	rs73058593	1.0718	0.986666	1.15693	0.0693384	0.0434353	0.110409
MONO	FinnGen_RIA	rs73067080	1.06606	0.980979	1.15115	0.0639727	0.0434103	0.140569
MONO	FinnGen_RIA	rs7308348	1.0687	0.983575	1.15382	0.0664421	0.0434306	0.126054
MONO	FinnGen_RIA	rs73142138	1.06711	0.981905	1.15231	0.0649515	0.0434705	0.135136
MONO	FinnGen_RIA	rs731707	1.07336	0.988008	1.15871	0.0707913	0.0435457	0.104018
MONO	FinnGen_RIA	rs73201961	1.06751	0.98227	1.15275	0.0653271	0.0434887	0.133055
MONO	FinnGen_RIA	rs73203055	1.06742	0.98218	1.15266	0.065244	0.0434897	0.133558
MONO	FinnGen_RIA	rs73217470	1.07032	0.985354	1.15529	0.0679616	0.0433519	0.116958
MONO	FinnGen_RIA	rs73467599	1.06618	0.981017	1.15134	0.0640823	0.0434505	0.140258
MONO	FinnGen_RIA	rs73784287	1.06566	0.980885	1.15043	0.0635939	0.0432522	0.141479
MONO	FinnGen_RIA	rs73809166	1.06802	0.982826	1.15322	0.0658096	0.0434681	0.130033
MONO	FinnGen_RIA	rs739241	1.06751	0.982259	1.15276	0.0653261	0.0434941	0.133109
MONO	FinnGen_RIA	rs74233809	1.06483	0.980058	1.14961	0.0628175	0.0432524	0.146405
MONO	FinnGen_RIA	rs74259566	1.06953	0.984559	1.1545	0.06722	0.0433528	0.121013
MONO	FinnGen_RIA	rs745570	1.06549	0.98055	1.15044	0.063438	0.0433386	0.143255
MONO	FinnGen_RIA	rs745822	1.06782	0.982584	1.15305	0.0656186	0.0434874	0.131321
MONO	FinnGen_RIA	rs74735005	1.06638	0.981268	1.15148	0.0642659	0.0434224	0.138869
MONO	FinnGen_RIA	rs74765249	1.06721	0.982007	1.15242	0.0650489	0.0434714	0.13456
MONO	FinnGen_RIA	rs7516138	1.06921	0.983988	1.15444	0.066922	0.0434819	0.123785
MONO	FinnGen_RIA	rs7522307	1.06819	0.982967	1.15341	0.0659636	0.0434799	0.12924
MONO	FinnGen_RIA	rs7524046	1.06802	0.982812	1.15323	0.0658066	0.0434733	0.130096
MONO	FinnGen_RIA	rs754388	1.06744	0.982168	1.15271	0.0652608	0.0435049	0.133593
MONO	FinnGen_RIA	rs75475627	1.0688	0.983655	1.15395	0.0665404	0.0434433	0.125606
MONO	FinnGen_RIA	rs7569084	1.06789	0.982588	1.1532	0.0656891	0.0435236	0.131228
MONO	FinnGen_RIA	rs7572278	1.06787	0.982623	1.15312	0.0656679	0.0434947	0.131096
MONO	FinnGen_RIA	rs7574456	1.0641	0.978997	1.14921	0.0621322	0.0434217	0.152458
MONO	FinnGen_RIA	rs7593080	1.06612	0.981161	1.15108	0.064025	0.043346	0.139657
MONO	FinnGen_RIA	rs761841	1.06939	0.98441	1.15437	0.0670891	0.0433576	0.121781
MONO	FinnGen_RIA	rs7620353	1.06919	0.984233	1.15414	0.066899	0.0433444	0.122726
MONO	FinnGen_RIA	rs7633965	1.06842	0.983282	1.15355	0.0661776	0.0434362	0.127619
MONO	FinnGen_RIA	rs76427287	1.06758	0.982308	1.15286	0.0653961	0.0435071	0.13281
MONO	FinnGen_RIA	rs76428106	1.06787	0.980705	1.15504	0.0656678	0.0444731	0.13979
MONO	FinnGen_RIA	rs77733744	1.06622	0.98122	1.15122	0.0641174	0.0433661	0.13927
MONO	FinnGen_RIA	rs7776054	1.06707	0.981677	1.15247	0.0649189	0.0435692	0.136219
MONO	FinnGen_RIA	rs7785014	1.06759	0.982309	1.15288	0.0654077	0.0435131	0.132794
MONO	FinnGen_RIA	rs7786376	1.06762	0.982407	1.15284	0.0654361	0.0434783	0.132317
MONO	FinnGen_RIA	rs7787179	1.06993	0.984913	1.15496	0.0675971	0.043378	0.119156
MONO	FinnGen_RIA	rs7803075	1.06682	0.981631	1.152	0.0646788	0.0434618	0.136704
MONO	FinnGen_RIA	rs78218855	1.06603	0.981052	1.151	0.0639389	0.0433546	0.140269
MONO	FinnGen_RIA	rs7824937	1.06785	0.982602	1.1531	0.0656462	0.0434935	0.131213
MONO	FinnGen_RIA	rs7826487	1.06801	0.982741	1.15327	0.0657942	0.043503	0.13043
MONO	FinnGen_RIA	rs7836456	1.06869	0.983515	1.15387	0.0664365	0.043458	0.126326
MONO	FinnGen_RIA	rs7836786	1.06907	0.984065	1.15408	0.0667915	0.0433713	0.123562
MONO	FinnGen_RIA	rs7861055	1.06821	0.982991	1.15342	0.0659809	0.0434772	0.129115
MONO	FinnGen_RIA	rs7919533	1.06642	0.981204	1.15164	0.0643068	0.0434775	0.139118
MONO	FinnGen_RIA	rs79335847	1.06796	0.982746	1.15317	0.06575	0.0434763	0.130453
MONO	FinnGen_RIA	rs79407714	1.06725	0.982011	1.15249	0.0650834	0.0434883	0.134504
MONO	FinnGen_RIA	rs79446921	1.06633	0.981282	1.15138	0.0642232	0.0433923	0.138857
MONO	FinnGen_RIA	rs7971382	1.06884	0.983764	1.15392	0.0665757	0.0434072	0.125092
MONO	FinnGen_RIA	rs7975680	1.06911	0.984041	1.15417	0.0668243	0.0434015	0.123639
MONO	FinnGen_RIA	rs798563	1.06999	0.984992	1.15499	0.067651	0.0433673	0.118771
MONO	FinnGen_RIA	rs79894332	1.07319	0.988267	1.15811	0.0706329	0.0433267	0.103051
MONO	FinnGen_RIA	rs8049116	1.06618	0.981059	1.15131	0.064086	0.0434314	0.14006
MONO	FinnGen_RIA	rs8077619	1.06672	0.981571	1.15186	0.0645846	0.0434411	0.13709
MONO	FinnGen_RIA	rs8207	1.06789	0.982678	1.15311	0.0656894	0.0434781	0.130824
MONO	FinnGen_RIA	rs869785	1.06833	0.98311	1.15356	0.0661	0.0434814	0.128463
MONO	FinnGen_RIA	rs871134	1.06778	0.982358	1.1532	0.0655815	0.0435823	0.132383
MONO	FinnGen_RIA	rs875890	1.06831	0.983088	1.15352	0.0660741	0.0434786	0.128588
MONO	FinnGen_RIA	rs907612	1.06742	0.982059	1.15277	0.0652407	0.0435496	0.134113
MONO	FinnGen_RIA	rs915125	1.06628	0.980951	1.1516	0.0641718	0.0435328	0.140454
MONO	FinnGen_RIA	rs919217	1.06795	0.982741	1.15317	0.0657444	0.043476	0.130483
MONO	FinnGen_RIA	rs9295484	1.06685	0.981826	1.15187	0.0647075	0.0433781	0.135776
MONO	FinnGen_RIA	rs932641	1.06717	0.981976	1.15236	0.0650063	0.043464	0.134748
MONO	FinnGen_RIA	rs932905	1.06655	0.981321	1.15177	0.064427	0.0434829	0.13843
MONO	FinnGen_RIA	rs9375150	1.06633	0.981143	1.15152	0.0642255	0.043464	0.139496
MONO	FinnGen_RIA	rs9379077	1.06524	0.98008	1.15041	0.0632035	0.0434509	0.14578
MONO	FinnGen_RIA	rs9390460	1.06586	0.980921	1.15079	0.0637797	0.043335	0.14108
MONO	FinnGen_RIA	rs9410425	1.06649	0.981193	1.15179	0.0643747	0.0435198	0.139085
MONO	FinnGen_RIA	rs9480737	1.0681	0.982837	1.15336	0.0658819	0.0435016	0.129907
MONO	FinnGen_RIA	rs9494573	1.07	0.985029	1.15497	0.0676581	0.0433523	0.118605
MONO	FinnGen_RIA	rs9526475	1.06802	0.982813	1.15323	0.065809	0.0434744	0.130091
MONO	FinnGen_RIA	rs9532580	1.06547	0.980271	1.15067	0.0634186	0.0434701	0.144593
MONO	FinnGen_RIA	rs954954	1.06794	0.982689	1.1532	0.065735	0.043497	0.130724
MONO	FinnGen_RIA	rs9555596	1.06917	0.983939	1.15439	0.0668783	0.0434829	0.12404
MONO	FinnGen_RIA	rs9564870	1.06881	0.983716	1.1539	0.066544	0.0434141	0.125332
MONO	FinnGen_RIA	rs9625746	1.06795	0.98269	1.15321	0.0657399	0.0434994	0.130716
MONO	FinnGen_RIA	rs9734613	1.06814	0.982948	1.15333	0.0659197	0.0434658	0.129371
MONO	FinnGen_RIA	rs9783374	1.06732	0.982066	1.15257	0.0651502	0.0434966	0.134179
MONO	FinnGen_RIA	rs9787298	1.06861	0.983439	1.15379	0.0663615	0.0434561	0.126738
MONO	FinnGen_RIA	rs9809116	1.06679	0.981578	1.15199	0.0646506	0.0434734	0.13698
MONO	FinnGen_RIA	rs9815073	1.06853	0.983289	1.15378	0.0662869	0.0434917	0.127477
MONO	FinnGen_RIA	rs9898876	1.06709	0.981904	1.15228	0.0649391	0.0434643	0.135155
MONO	FinnGen_RIA	rs9915112	1.06804	0.982757	1.15331	0.0658208	0.0435094	0.130332
MONO	FinnGen_RIA	rs9943753	1.06821	0.982997	1.15342	0.0659814	0.0434746	0.12909
MONO	FinnGen_RIA	rs9963693	1.06661	0.981476	1.15175	0.0644875	0.0434368	0.137642
MONO	FinnGen_RIA	rs9992013	1.06451	0.979753	1.14926	0.0625101	0.0432408	0.148281
MONO	FinnGen_RIA	All	1.06768	0.982566	1.15279	0.0654849	0.043424	0.131546
CRP	Bakker MK.et al.(European)	rs10512597	0.784506	0.612269	0.956744	-0.2427	0.0878761	0.00574754
CRP	Bakker MK.et al.(European)	rs1051338	0.793357	0.621411	0.965304	-0.231481	0.0877278	0.00832414
CRP	Bakker MK.et al.(European)	rs10832027	0.78135	0.609292	0.953407	-0.246732	0.0877846	0.00494402
CRP	Bakker MK.et al.(European)	rs10925027	0.796088	0.623707	0.968469	-0.228045	0.0879495	0.00951671
CRP	Bakker MK.et al.(European)	rs12202641	0.784722	0.612768	0.956676	-0.242426	0.0877317	0.00572255
CRP	Bakker MK.et al.(European)	rs12587622	0.792219	0.620337	0.964101	-0.232918	0.0876948	0.00790726
CRP	Bakker MK.et al.(European)	rs1260326	0.752785	0.576654	0.928915	-0.283976	0.0898627	0.00157709
CRP	Bakker MK.et al.(European)	rs12960928	0.789876	0.617545	0.962207	-0.235879	0.0879241	0.00730177
CRP	Bakker MK.et al.(European)	rs13233571	0.790347	0.617406	0.963288	-0.235284	0.0882352	0.00766337
CRP	Bakker MK.et al.(European)	rs13409371	0.788576	0.614847	0.962304	-0.237527	0.088637	0.00736731
CRP	Bakker MK.et al.(European)	rs1490384	0.787176	0.615225	0.959127	-0.239304	0.0877302	0.0063773
CRP	Bakker MK.et al.(European)	rs1582763	0.791975	0.620145	0.963806	-0.233225	0.0876687	0.00780715
CRP	Bakker MK.et al.(European)	rs17658229	0.800925	0.629028	0.972821	-0.221988	0.0877023	0.0113687
CRP	Bakker MK.et al.(European)	rs178810	0.791838	0.620051	0.963624	-0.233399	0.0876462	0.00774561
CRP	Bakker MK.et al.(European)	rs1800961	0.769383	0.596116	0.94265	-0.262166	0.0884017	0.00302068
CRP	Bakker MK.et al.(European)	rs1805096	0.82357	0.640463	1.00668	-0.194107	0.0934218	0.0377323
CRP	Bakker MK.et al.(European)	rs1880241	0.786477	0.614437	0.958517	-0.240192	0.0877755	0.00621085
CRP	Bakker MK.et al.(European)	rs2239222	0.793389	0.620918	0.96586	-0.231442	0.0879956	0.00853465
CRP	Bakker MK.et al.(European)	rs2315008	0.782061	0.610118	0.954004	-0.245822	0.0877261	0.00507619
CRP	Bakker MK.et al.(European)	rs2352975	0.7856	0.613725	0.957475	-0.241308	0.0876914	0.00592716
CRP	Bakker MK.et al.(European)	rs2710804	0.787544	0.615652	0.959437	-0.238835	0.0877004	0.00646309
CRP	Bakker MK.et al.(European)	rs2794520	0.797595	0.582851	1.01234	-0.226154	0.109563	0.0390045
CRP	Bakker MK.et al.(European)	rs2836878	0.786898	0.613958	0.959839	-0.239656	0.088235	0.00660533
CRP	Bakker MK.et al.(European)	rs2852151	0.790854	0.618591	0.963117	-0.234641	0.0878893	0.00759105
CRP	Bakker MK.et al.(European)	rs2891677	0.789144	0.617036	0.961252	-0.236807	0.0878101	0.00700085
CRP	Bakker MK.et al.(European)	rs3122633	0.793752	0.621567	0.965938	-0.230984	0.0878498	0.008556
CRP	Bakker MK.et al.(European)	rs340005	0.793929	0.621837	0.966021	-0.230761	0.0878021	0.00858394
CRP	Bakker MK.et al.(European)	rs387976	0.792866	0.62083	0.964902	-0.232101	0.0877737	0.00818572
CRP	Bakker MK.et al.(European)	rs4129267	0.784343	0.605847	0.96284	-0.242908	0.0910696	0.0076467
CRP	Bakker MK.et al.(European)	rs4246598	0.785194	0.613338	0.957049	-0.241825	0.0876813	0.00581568
CRP	Bakker MK.et al.(European)	rs469772	0.790766	0.61846	0.963071	-0.234754	0.087911	0.00757709
CRP	Bakker MK.et al.(European)	rs644234	0.792797	0.620847	0.964746	-0.232189	0.0877292	0.00812933
CRP	Bakker MK.et al.(European)	rs7121935	0.787763	0.615855	0.959671	-0.238558	0.0877082	0.00652997
CRP	Bakker MK.et al.(European)	rs7310409	0.836158	0.646175	1.02614	-0.178937	0.0969302	0.0648858
CRP	Bakker MK.et al.(European)	rs9284725	0.78747	0.615501	0.95944	-0.23893	0.0877395	0.00646588
CRP	Bakker MK.et al.(European)	All	0.789929	0.618403	0.961455	-0.235813	0.0875132	0.00704744
CRP	Bakker MK.et al.(CrossAncestry)	rs10512597	0.845569	0.706899	0.98424	-0.167745	0.0707505	0.017743
CRP	Bakker MK.et al.(CrossAncestry)	rs1051338	0.854375	0.718094	0.990656	-0.157385	0.0695311	0.0236038
CRP	Bakker MK.et al.(CrossAncestry)	rs10832027	0.84112	0.705249	0.97699	-0.173021	0.0693217	0.0125633
CRP	Bakker MK.et al.(CrossAncestry)	rs10925027	0.854202	0.715796	0.992607	-0.157588	0.070615	0.0256385
CRP	Bakker MK.et al.(CrossAncestry)	rs12202641	0.845067	0.708621	0.981513	-0.168339	0.0696154	0.0156003
CRP	Bakker MK.et al.(CrossAncestry)	rs12587622	0.847547	0.709029	0.986066	-0.165409	0.0706727	0.0192584
CRP	Bakker MK.et al.(CrossAncestry)	rs1260326	0.82971	0.690309	0.969112	-0.186679	0.0711232	0.0086719
CRP	Bakker MK.et al.(CrossAncestry)	rs12960928	0.852072	0.714242	0.989901	-0.160085	0.0703213	0.0228177
CRP	Bakker MK.et al.(CrossAncestry)	rs13233571	0.8457	0.706676	0.984723	-0.167591	0.0709303	0.0181397
CRP	Bakker MK.et al.(CrossAncestry)	rs13409371	0.850277	0.710628	0.989927	-0.162193	0.0712499	0.0228225
CRP	Bakker MK.et al.(CrossAncestry)	rs1441169	0.844663	0.708995	0.980331	-0.168818	0.0692185	0.0147315
CRP	Bakker MK.et al.(CrossAncestry)	rs1490384	0.847907	0.709298	0.986515	-0.164985	0.0707187	0.0196495
CRP	Bakker MK.et al.(CrossAncestry)	rs1509394	0.850501	0.711704	0.989298	-0.16193	0.0708148	0.0222154
CRP	Bakker MK.et al.(CrossAncestry)	rs1582763	0.850146	0.711364	0.988929	-0.162347	0.0708075	0.0218601
CRP	Bakker MK.et al.(CrossAncestry)	rs17658229	0.856749	0.721073	0.992425	-0.15461	0.0692226	0.0255146
CRP	Bakker MK.et al.(CrossAncestry)	rs178810	0.849166	0.710294	0.988038	-0.1635	0.0708531	0.0210216
CRP	Bakker MK.et al.(CrossAncestry)	rs1800961	0.836893	0.700439	0.973347	-0.178059	0.0696192	0.0105393
CRP	Bakker MK.et al.(CrossAncestry)	rs1805096	0.878915	0.736216	1.02161	-0.129068	0.0728053	0.0762657
CRP	Bakker MK.et al.(CrossAncestry)	rs1880241	0.847024	0.708754	0.985294	-0.166026	0.0705458	0.0186001
CRP	Bakker MK.et al.(CrossAncestry)	rs2064009	0.849101	0.71002	0.988182	-0.163577	0.0709596	0.0211544
CRP	Bakker MK.et al.(CrossAncestry)	rs2239222	0.859052	0.722746	0.995359	-0.151925	0.0695441	0.0289189
CRP	Bakker MK.et al.(CrossAncestry)	rs2315008	0.842059	0.706251	0.977866	-0.171906	0.0692893	0.013102
CRP	Bakker MK.et al.(CrossAncestry)	rs2352975	0.843043	0.707258	0.978828	-0.170737	0.069278	0.0137198
CRP	Bakker MK.et al.(CrossAncestry)	rs2710804	0.848269	0.709453	0.987086	-0.164557	0.0708246	0.0201553
CRP	Bakker MK.et al.(CrossAncestry)	rs2794520	0.860998	0.688316	1.03368	-0.149663	0.0881034	0.0893722
CRP	Bakker MK.et al.(CrossAncestry)	rs2836878	0.848617	0.708981	0.988253	-0.164147	0.0712429	0.0212198
CRP	Bakker MK.et al.(CrossAncestry)	rs2852151	0.853208	0.716045	0.990371	-0.158752	0.069981	0.0232989
CRP	Bakker MK.et al.(CrossAncestry)	rs2891677	0.847364	0.709053	0.985675	-0.165625	0.0705669	0.0189222
CRP	Bakker MK.et al.(CrossAncestry)	rs3122633	0.846886	0.708141	0.985632	-0.166189	0.0707883	0.0188905
CRP	Bakker MK.et al.(CrossAncestry)	rs340005	0.852023	0.713705	0.990341	-0.160142	0.0705703	0.0232529
CRP	Bakker MK.et al.(CrossAncestry)	rs387976	0.850548	0.711628	0.989467	-0.161875	0.0708772	0.0223787
CRP	Bakker MK.et al.(CrossAncestry)	rs4129267	0.844993	0.700708	0.989277	-0.168427	0.0736145	0.0221394
CRP	Bakker MK.et al.(CrossAncestry)	rs4246598	0.844211	0.70849	0.979931	-0.169353	0.0692452	0.014457
CRP	Bakker MK.et al.(CrossAncestry)	rs4655802	0.850304	0.711561	0.989047	-0.162162	0.0707874	0.0219734
CRP	Bakker MK.et al.(CrossAncestry)	rs4656849	0.858291	0.72094	0.995642	-0.152812	0.0700768	0.0292103
CRP	Bakker MK.et al.(CrossAncestry)	rs469772	0.850831	0.712001	0.989662	-0.161541	0.0708318	0.0225701
CRP	Bakker MK.et al.(CrossAncestry)	rs644234	0.852882	0.715127	0.990636	-0.159135	0.070283	0.023562
CRP	Bakker MK.et al.(CrossAncestry)	rs7121935	0.847956	0.709391	0.98652	-0.164927	0.0706962	0.0196536
CRP	Bakker MK.et al.(CrossAncestry)	rs7310409	0.850581	0.6961	1.00506	-0.161835	0.078817	0.040043
CRP	Bakker MK.et al.(CrossAncestry)	rs9284725	0.847794	0.709009	0.986578	-0.165118	0.0708084	0.0197061
CRP	Bakker MK.et al.(CrossAncestry)	All	0.849237	0.712354	0.986119	-0.163418	0.0698379	0.019286
CRP	FinnGen_RIA	rs10240168	0.88815	0.788727	0.987573	-0.118614	0.0507261	0.0193699
CRP	FinnGen_RIA	rs10512597	0.888696	0.789156	0.988235	-0.118001	0.0507854	0.0201516
CRP	FinnGen_RIA	rs1051338	0.886223	0.786835	0.98561	-0.120787	0.050708	0.0172182
CRP	FinnGen_RIA	rs10521222	0.888947	0.789363	0.98853	-0.117718	0.050808	0.0205082
CRP	FinnGen_RIA	rs10832027	0.886668	0.787229	0.986107	-0.120285	0.050734	0.0177454
CRP	FinnGen_RIA	rs10925027	0.892512	0.792888	0.992136	-0.113715	0.0508286	0.0252714
CRP	FinnGen_RIA	rs12202641	0.88692	0.787537	0.986303	-0.12	0.0507056	0.0179518
CRP	FinnGen_RIA	rs12587622	0.891343	0.791983	0.990704	-0.115026	0.050694	0.0232673
CRP	FinnGen_RIA	rs1260326	0.88907	0.788198	0.989941	-0.11758	0.0514649	0.0223329
CRP	FinnGen_RIA	rs12960928	0.891117	0.791782	0.990453	-0.115279	0.0506815	0.0229311
CRP	FinnGen_RIA	rs12995480	0.88756	0.788171	0.986949	-0.119279	0.0507086	0.0186606
CRP	FinnGen_RIA	rs13233571	0.885425	0.78574	0.98511	-0.121687	0.0508597	0.0167291
CRP	FinnGen_RIA	rs13409371	0.883347	0.78349	0.983204	-0.124037	0.0509476	0.0149082
CRP	FinnGen_RIA	rs1441169	0.88862	0.789204	0.988035	-0.118086	0.0507222	0.0199071
CRP	FinnGen_RIA	rs1490384	0.890182	0.790761	0.989603	-0.116329	0.050725	0.0218289
CRP	FinnGen_RIA	rs1509394	0.886507	0.787073	0.985941	-0.120466	0.0507317	0.0175691
CRP	FinnGen_RIA	rs1558902	0.886428	0.786837	0.986018	-0.120556	0.0508113	0.0176624
CRP	FinnGen_RIA	rs1582763	0.886893	0.787549	0.986237	-0.120031	0.0506858	0.0178782
CRP	FinnGen_RIA	rs17658229	0.889399	0.789994	0.988804	-0.117209	0.0507169	0.02083
CRP	FinnGen_RIA	rs178810	0.885966	0.786623	0.985309	-0.121077	0.0506853	0.0169036
CRP	FinnGen_RIA	rs1800961	0.892286	0.79237	0.992202	-0.113969	0.0509775	0.0253736
CRP	FinnGen_RIA	rs1805096	0.885397	0.782406	0.988389	-0.121719	0.0525466	0.0205365
CRP	FinnGen_RIA	rs1880241	0.889011	0.789557	0.988466	-0.117645	0.0507421	0.0204226
CRP	FinnGen_RIA	rs2064009	0.888085	0.788625	0.987545	-0.118688	0.050745	0.0193404
CRP	FinnGen_RIA	rs2239222	0.885924	0.78632	0.985528	-0.121125	0.0508184	0.0171498
CRP	FinnGen_RIA	rs2293476	0.885526	0.786105	0.984947	-0.121574	0.0507249	0.0165424
CRP	FinnGen_RIA	rs2315008	0.881197	0.781843	0.980551	-0.126474	0.0506909	0.0125954
CRP	FinnGen_RIA	rs2352975	0.886477	0.787106	0.985848	-0.1205	0.0506995	0.0174658
CRP	FinnGen_RIA	rs2710804	0.891186	0.791831	0.99054	-0.115203	0.0506911	0.0230479
CRP	FinnGen_RIA	rs2794520	0.920339	0.809073	1.0316	-0.0830137	0.0567679	0.14365
CRP	FinnGen_RIA	rs2836878	0.882434	0.782766	0.982102	-0.125072	0.0508509	0.0139102
CRP	FinnGen_RIA	rs2852151	0.886533	0.787117	0.985949	-0.120437	0.0507226	0.0175766
CRP	FinnGen_RIA	rs2891677	0.890979	0.791631	0.990326	-0.115435	0.0506875	0.0227636
CRP	FinnGen_RIA	rs3122633	0.887119	0.787678	0.98656	-0.119776	0.0507352	0.018235
CRP	FinnGen_RIA	rs3134899	0.88512	0.785747	0.984494	-0.122032	0.0507009	0.0160888
CRP	FinnGen_RIA	rs340005	0.888226	0.788769	0.987683	-0.118529	0.0507433	0.0194984
CRP	FinnGen_RIA	rs387976	0.890116	0.790722	0.98951	-0.116404	0.0507112	0.0217087
CRP	FinnGen_RIA	rs4092465	0.88709	0.787639	0.986541	-0.119809	0.0507401	0.0182147
CRP	FinnGen_RIA	rs4129267	0.885321	0.783945	0.986698	-0.121805	0.0517225	0.0185246
CRP	FinnGen_RIA	rs4246598	0.885498	0.786131	0.984865	-0.121605	0.0506974	0.0164559
CRP	FinnGen_RIA	rs4420638	0.889191	0.772655	1.00573	-0.117443	0.0594572	0.0482389
CRP	FinnGen_RIA	rs4655802	0.88894	0.789526	0.988355	-0.117725	0.0507216	0.0202864
CRP	FinnGen_RIA	rs4656849	0.894561	0.794404	0.994718	-0.111422	0.0511006	0.0292244
CRP	FinnGen_RIA	rs469772	0.885807	0.78637	0.985244	-0.121256	0.0507331	0.0168448
CRP	FinnGen_RIA	rs4767920	0.885498	0.786024	0.984971	-0.121605	0.0507517	0.0165712
CRP	FinnGen_RIA	rs4841132	0.890144	0.790219	0.990069	-0.116372	0.050982	0.0224533
CRP	FinnGen_RIA	rs6001193	0.884256	0.784804	0.983708	-0.123009	0.0507408	0.0153398
CRP	FinnGen_RIA	rs6601302	0.884513	0.785055	0.983971	-0.122718	0.0507437	0.0155892
CRP	FinnGen_RIA	rs6672627	0.884679	0.78519	0.984168	-0.12253	0.0507596	0.0157814
CRP	FinnGen_RIA	rs7121935	0.886804	0.787444	0.986163	-0.120132	0.0506934	0.0177992
CRP	FinnGen_RIA	rs7310409	0.876492	0.770653	0.982332	-0.131827	0.0539996	0.014636
CRP	FinnGen_RIA	rs9271608	0.891926	0.792413	0.99144	-0.114372	0.0507721	0.0242813
CRP	FinnGen_RIA	rs9284725	0.889438	0.790114	0.988762	-0.117166	0.0506755	0.0207734
CRP	FinnGen_RIA	All	0.887924	0.788706	0.987141	-0.118869	0.0506212	0.0188638

### Sheet: Table S22 
Table S22. Genetic variants used as instrumental variables for analyzing DHA and inflammatory cytokines.
Exposure	Outcome	SNP	Chromosome	Position	Effect Allele	Other Allele	beta	se	eaf	pval	R2	F	palindromic
DHA	Adenosine Deaminase levels	rs11122450	1	230301811	G	T	0.0226284	0.00409561	0.61149	3.40001e-08	0.000243293	30.526
DHA	Adenosine Deaminase levels	rs629301	1	109818306	T	G	0.043759	0.00479643	0.778033	1.39991e-19	0.00066138	83.2336
DHA	Adenosine Deaminase levels	rs638714	1	62906489	T	G	-0.0378064	0.00421104	0.345963	5.40008e-20	0.000646834	80.6031
DHA	Adenosine Deaminase levels	rs11681659	2	136820960	T	C	-0.0294969	0.00440594	0.716465	5.30029e-12	0.000353496	44.8204
DHA	Adenosine Deaminase levels	rs1260326	2	27730940	C	T	-0.0466812	0.00407928	0.60401	8.69961e-30	0.00104242	130.953
DHA	Adenosine Deaminase levels	rs13424225	2	241214158	T	G	0.0223562	0.00401299	0.449809	1.09999e-08	0.000247382	31.0356
DHA	Adenosine Deaminase levels	rs34722314	2	21271707	A	T	-0.0494743	0.00586365	0.136132	6.79986e-18	0.000575701	71.1907	1
DHA	Adenosine Deaminase levels	rs4860987	4	69491284	T	A	0.0390619	0.00482116	0.258609	3.90032e-16	0.000585097	65.6453	1
DHA	Adenosine Deaminase levels	rs273912	5	131661349	T	G	0.0258164	0.00438088	0.707071	6.59994e-10	0.000276088	34.7271
DHA	Adenosine Deaminase levels	rs2394976	6	31311912	T	G	-0.0343828	0.00541148	0.161648	5.60015e-11	0.000320412	40.3692
DHA	Adenosine Deaminase levels	rs6931604	6	98578215	T	C	0.0229175	0.00408792	0.599501	2.69998e-08	0.000252206	31.4289
DHA	Adenosine Deaminase levels	rs10653440	7	73016541	C	CTCTT	0.0298895	0.00449968	0.715017	2.99985e-11	0.000364085	44.1239
DHA	Adenosine Deaminase levels	rs35177659	7	1218538	T	C	0.0230344	0.00417365	0.522398	2.69998e-08	0.000264759	30.4594
DHA	Adenosine Deaminase levels	rs73109460	7	44785800	A	G	-0.036835	0.00610428	0.123622	7.29962e-11	0.000293994	36.4127
DHA	Adenosine Deaminase levels	rs112875651	8	126506694	A	G	-0.0490959	0.00414568	0.392346	1.59993e-32	0.00114933	140.249
DHA	Adenosine Deaminase levels	rs325	8	19819328	C	T	0.038745	0.00662692	0.100483	3.79997e-09	0.000271371	34.1828
DHA	Adenosine Deaminase levels	rs9987289	8	9183358	G	A	0.0582737	0.00694734	0.909151	1.29987e-17	0.000560959	70.3571
DHA	Adenosine Deaminase levels	rs1800978	9	107665978	G	C	-0.0336067	0.0060825	0.123991	4.79999e-08	0.000245347	30.5272	1
DHA	Adenosine Deaminase levels	rs2807967	10	22251380	C	T	0.0251145	0.00445367	0.718104	1.2e-08	0.000255361	31.799
DHA	Adenosine Deaminase levels	rs55891451	10	96728169	C	A	0.0322985	0.00498857	0.201728	5.60015e-11	0.000335979	41.9192
DHA	Adenosine Deaminase levels	rs7924036	10	65191645	T	G	0.0356515	0.00399079	0.504205	4.79954e-21	0.00063547	79.8064
DHA	Adenosine Deaminase levels	rs11230829	11	61701898	G	A	-0.0935374	0.0145721	0.027786	9.60064e-11	0.000472703	41.2028
DHA	Adenosine Deaminase levels	rs12226389	11	61823630	C	T	-0.0437768	0.00516019	0.18582	3.80014e-18	0.00057987	71.9709
DHA	Adenosine Deaminase levels	rs143355652	11	61453822	T	C	-0.151409	0.0200643	0.010467	6.59933e-14	0.000474882	56.945
DHA	Adenosine Deaminase levels	rs145659493	11	61850279	A	C	0.0946966	0.0159899	0.015854	1.7e-09	0.000279832	35.0734
DHA	Adenosine Deaminase levels	rs145786300	11	61406089	A	G	-0.131877	0.018912	0.011985	4.00037e-12	0.000411879	48.6254
DHA	Adenosine Deaminase levels	rs149820547	11	61983775	G	T	-0.0544364	0.00998382	0.042103	4.79999e-08	0.000239024	29.7293
DHA	Adenosine Deaminase levels	rs174564	11	61588305	G	A	-0.289714	0.00417057	0.347013	1e-200	0.0380381	4825.56
DHA	Adenosine Deaminase levels	rs2232143	11	60899701	C	T	0.0849325	0.0142562	0.021879	6.59994e-09	0.000308744	35.4928
DHA	Adenosine Deaminase levels	rs525028	11	116705516	A	G	-0.0295479	0.004399	0.708543	2.70023e-12	0.000360599	45.1175
DHA	Adenosine Deaminase levels	rs673335	11	75450576	C	T	-0.0554488	0.00544834	0.159762	8.10028e-25	0.000825449	103.575
DHA	Adenosine Deaminase levels	rs78689694	11	126234820	C	G	0.0379626	0.00587915	0.133357	4.39997e-10	0.000333118	41.6949	1
DHA	Adenosine Deaminase levels	rs12914626	15	58738423	T	C	-0.0608884	0.00439066	0.701938	7.50067e-45	0.00155133	192.313
DHA	Adenosine Deaminase levels	rs139974673	15	44027885	C	T	0.0709705	0.0125759	0.025918	8.79995e-09	0.000254321	31.8477
DHA	Adenosine Deaminase levels	rs1560390	15	58580781	C	T	-0.0501722	0.00484722	0.219684	2.49977e-26	0.000863029	107.137
DHA	Adenosine Deaminase levels	rs261291	15	58680178	C	T	0.115166	0.00417215	0.356068	5.39511e-172	0.00608207	761.954
DHA	Adenosine Deaminase levels	rs3764261	16	56993324	A	C	0.039214	0.00426253	0.324455	1.9002e-21	0.000674095	84.6345
DHA	Adenosine Deaminase levels	rs4986970	16	67976320	T	A	-0.0690353	0.0110618	0.033926	1.29999e-10	0.000312403	38.9485	1
DHA	Adenosine Deaminase levels	rs72789541	16	15127534	A	T	-0.0778309	0.00438005	0.29597	5.60015e-71	0.00252449	315.752	1
DHA	Adenosine Deaminase levels	rs16940904	17	44186063	T	C	-0.039552	0.00478883	0.226571	2.09991e-17	0.000548266	68.2147
DHA	Adenosine Deaminase levels	rs72836561	17	41926126	T	C	-0.0631785	0.0114307	0.031483	3.59998e-08	0.000243418	30.5487
DHA	Adenosine Deaminase levels	rs77960347	18	47109955	G	A	0.141863	0.0174352	0.013239	2.49977e-17	0.000525818	66.204
DHA	Adenosine Deaminase levels	rs9304381	18	47158234	T	C	0.0504128	0.00518236	0.818434	5.79963e-23	0.000755318	94.6295
DHA	Adenosine Deaminase levels	rs182611493	19	19458388	G	A	-0.157436	0.0192286	0.012519	1.59993e-16	0.000612825	67.0367
DHA	Adenosine Deaminase levels	rs2278426	19	11350488	T	C	-0.060337	0.0108352	0.035183	3.69999e-08	0.000247158	31.0094
DHA	Adenosine Deaminase levels	rs58542926	19	19379549	T	C	-0.118879	0.00761408	0.074383	1.39991e-57	0.00194601	243.767
DHA	Adenosine Deaminase levels	rs73045691	19	45440529	A	G	0.0291154	0.00455374	0.304282	3.59998e-10	0.00035891	40.8798
DHA	Adenosine Deaminase levels	rs7412	19	45412079	T	C	-0.0767973	0.00736218	0.080653	5.40008e-26	0.000874625	108.813
DHA	Artemin levels	rs11122450	1	230301811	G	T	0.0226284	0.00409561	0.61149	3.40001e-08	0.000243293	30.526
DHA	Artemin levels	rs629301	1	109818306	T	G	0.043759	0.00479643	0.778033	1.39991e-19	0.00066138	83.2336
DHA	Artemin levels	rs638714	1	62906489	T	G	-0.0378064	0.00421104	0.345963	5.40008e-20	0.000646834	80.6031
DHA	Artemin levels	rs11681659	2	136820960	T	C	-0.0294969	0.00440594	0.716465	5.30029e-12	0.000353496	44.8204
DHA	Artemin levels	rs1260326	2	27730940	C	T	-0.0466812	0.00407928	0.60401	8.69961e-30	0.00104242	130.953
DHA	Artemin levels	rs13424225	2	241214158	T	G	0.0223562	0.00401299	0.449809	1.09999e-08	0.000247382	31.0356
DHA	Artemin levels	rs34722314	2	21271707	A	T	-0.0494743	0.00586365	0.136132	6.79986e-18	0.000575701	71.1907	1
DHA	Artemin levels	rs4860987	4	69491284	T	A	0.0390619	0.00482116	0.258609	3.90032e-16	0.000585097	65.6453	1
DHA	Artemin levels	rs273912	5	131661349	T	G	0.0258164	0.00438088	0.707071	6.59994e-10	0.000276088	34.7271
DHA	Artemin levels	rs2394976	6	31311912	T	G	-0.0343828	0.00541148	0.161648	5.60015e-11	0.000320412	40.3692
DHA	Artemin levels	rs6931604	6	98578215	T	C	0.0229175	0.00408792	0.599501	2.69998e-08	0.000252206	31.4289
DHA	Artemin levels	rs10653440	7	73016541	C	CTCTT	0.0298895	0.00449968	0.715017	2.99985e-11	0.000364085	44.1239
DHA	Artemin levels	rs35177659	7	1218538	T	C	0.0230344	0.00417365	0.522398	2.69998e-08	0.000264759	30.4594
DHA	Artemin levels	rs73109460	7	44785800	A	G	-0.036835	0.00610428	0.123622	7.29962e-11	0.000293994	36.4127
DHA	Artemin levels	rs112875651	8	126506694	A	G	-0.0490959	0.00414568	0.392346	1.59993e-32	0.00114933	140.249
DHA	Artemin levels	rs325	8	19819328	C	T	0.038745	0.00662692	0.100483	3.79997e-09	0.000271371	34.1828
DHA	Artemin levels	rs9987289	8	9183358	G	A	0.0582737	0.00694734	0.909151	1.29987e-17	0.000560959	70.3571
DHA	Artemin levels	rs1800978	9	107665978	G	C	-0.0336067	0.0060825	0.123991	4.79999e-08	0.000245347	30.5272	1
DHA	Artemin levels	rs2807967	10	22251380	C	T	0.0251145	0.00445367	0.718104	1.2e-08	0.000255361	31.799
DHA	Artemin levels	rs55891451	10	96728169	C	A	0.0322985	0.00498857	0.201728	5.60015e-11	0.000335979	41.9192
DHA	Artemin levels	rs7924036	10	65191645	T	G	0.0356515	0.00399079	0.504205	4.79954e-21	0.00063547	79.8064
DHA	Artemin levels	rs11230829	11	61701898	G	A	-0.0935374	0.0145721	0.027786	9.60064e-11	0.000472703	41.2028
DHA	Artemin levels	rs12226389	11	61823630	C	T	-0.0437768	0.00516019	0.18582	3.80014e-18	0.00057987	71.9709
DHA	Artemin levels	rs143355652	11	61453822	T	C	-0.151409	0.0200643	0.010467	6.59933e-14	0.000474882	56.945
DHA	Artemin levels	rs145659493	11	61850279	A	C	0.0946966	0.0159899	0.015854	1.7e-09	0.000279832	35.0734
DHA	Artemin levels	rs145786300	11	61406089	A	G	-0.131877	0.018912	0.011985	4.00037e-12	0.000411879	48.6254
DHA	Artemin levels	rs149820547	11	61983775	G	T	-0.0544364	0.00998382	0.042103	4.79999e-08	0.000239024	29.7293
DHA	Artemin levels	rs174564	11	61588305	G	A	-0.289714	0.00417057	0.347013	1e-200	0.0380381	4825.56
DHA	Artemin levels	rs2232143	11	60899701	C	T	0.0849325	0.0142562	0.021879	6.59994e-09	0.000308744	35.4928
DHA	Artemin levels	rs525028	11	116705516	A	G	-0.0295479	0.004399	0.708543	2.70023e-12	0.000360599	45.1175
DHA	Artemin levels	rs673335	11	75450576	C	T	-0.0554488	0.00544834	0.159762	8.10028e-25	0.000825449	103.575
DHA	Artemin levels	rs78689694	11	126234820	C	G	0.0379626	0.00587915	0.133357	4.39997e-10	0.000333118	41.6949	1
DHA	Artemin levels	rs12914626	15	58738423	T	C	-0.0608884	0.00439066	0.701938	7.50067e-45	0.00155133	192.313
DHA	Artemin levels	rs139974673	15	44027885	C	T	0.0709705	0.0125759	0.025918	8.79995e-09	0.000254321	31.8477
DHA	Artemin levels	rs1560390	15	58580781	C	T	-0.0501722	0.00484722	0.219684	2.49977e-26	0.000863029	107.137
DHA	Artemin levels	rs261291	15	58680178	C	T	0.115166	0.00417215	0.356068	5.39511e-172	0.00608207	761.954
DHA	Artemin levels	rs3764261	16	56993324	A	C	0.039214	0.00426253	0.324455	1.9002e-21	0.000674095	84.6345
DHA	Artemin levels	rs4986970	16	67976320	T	A	-0.0690353	0.0110618	0.033926	1.29999e-10	0.000312403	38.9485	1
DHA	Artemin levels	rs72789541	16	15127534	A	T	-0.0778309	0.00438005	0.29597	5.60015e-71	0.00252449	315.752	1
DHA	Artemin levels	rs16940904	17	44186063	T	C	-0.039552	0.00478883	0.226571	2.09991e-17	0.000548266	68.2147
DHA	Artemin levels	rs72836561	17	41926126	T	C	-0.0631785	0.0114307	0.031483	3.59998e-08	0.000243418	30.5487
DHA	Artemin levels	rs77960347	18	47109955	G	A	0.141863	0.0174352	0.013239	2.49977e-17	0.000525818	66.204
DHA	Artemin levels	rs9304381	18	47158234	T	C	0.0504128	0.00518236	0.818434	5.79963e-23	0.000755318	94.6295
DHA	Artemin levels	rs182611493	19	19458388	G	A	-0.157436	0.0192286	0.012519	1.59993e-16	0.000612825	67.0367
DHA	Artemin levels	rs2278426	19	11350488	T	C	-0.060337	0.0108352	0.035183	3.69999e-08	0.000247158	31.0094
DHA	Artemin levels	rs58542926	19	19379549	T	C	-0.118879	0.00761408	0.074383	1.39991e-57	0.00194601	243.767
DHA	Artemin levels	rs73045691	19	45440529	A	G	0.0291154	0.00455374	0.304282	3.59998e-10	0.00035891	40.8798
DHA	Artemin levels	rs7412	19	45412079	T	C	-0.0767973	0.00736218	0.080653	5.40008e-26	0.000874625	108.813
DHA	Axin-1 levels	rs11122450	1	230301811	G	T	0.0226284	0.00409561	0.61149	3.40001e-08	0.000243293	30.526
DHA	Axin-1 levels	rs629301	1	109818306	T	G	0.043759	0.00479643	0.778033	1.39991e-19	0.00066138	83.2336
DHA	Axin-1 levels	rs638714	1	62906489	T	G	-0.0378064	0.00421104	0.345963	5.40008e-20	0.000646834	80.6031
DHA	Axin-1 levels	rs11681659	2	136820960	T	C	-0.0294969	0.00440594	0.716465	5.30029e-12	0.000353496	44.8204
DHA	Axin-1 levels	rs1260326	2	27730940	C	T	-0.0466812	0.00407928	0.60401	8.69961e-30	0.00104242	130.953
DHA	Axin-1 levels	rs13424225	2	241214158	T	G	0.0223562	0.00401299	0.449809	1.09999e-08	0.000247382	31.0356
DHA	Axin-1 levels	rs34722314	2	21271707	A	T	-0.0494743	0.00586365	0.136132	6.79986e-18	0.000575701	71.1907	1
DHA	Axin-1 levels	rs4860987	4	69491284	T	A	0.0390619	0.00482116	0.258609	3.90032e-16	0.000585097	65.6453	1
DHA	Axin-1 levels	rs273912	5	131661349	T	G	0.0258164	0.00438088	0.707071	6.59994e-10	0.000276088	34.7271
DHA	Axin-1 levels	rs2394976	6	31311912	T	G	-0.0343828	0.00541148	0.161648	5.60015e-11	0.000320412	40.3692
DHA	Axin-1 levels	rs6931604	6	98578215	T	C	0.0229175	0.00408792	0.599501	2.69998e-08	0.000252206	31.4289
DHA	Axin-1 levels	rs10653440	7	73016541	C	CTCTT	0.0298895	0.00449968	0.715017	2.99985e-11	0.000364085	44.1239
DHA	Axin-1 levels	rs35177659	7	1218538	T	C	0.0230344	0.00417365	0.522398	2.69998e-08	0.000264759	30.4594
DHA	Axin-1 levels	rs73109460	7	44785800	A	G	-0.036835	0.00610428	0.123622	7.29962e-11	0.000293994	36.4127
DHA	Axin-1 levels	rs112875651	8	126506694	A	G	-0.0490959	0.00414568	0.392346	1.59993e-32	0.00114933	140.249
DHA	Axin-1 levels	rs325	8	19819328	C	T	0.038745	0.00662692	0.100483	3.79997e-09	0.000271371	34.1828
DHA	Axin-1 levels	rs9987289	8	9183358	G	A	0.0582737	0.00694734	0.909151	1.29987e-17	0.000560959	70.3571
DHA	Axin-1 levels	rs1800978	9	107665978	G	C	-0.0336067	0.0060825	0.123991	4.79999e-08	0.000245347	30.5272	1
DHA	Axin-1 levels	rs2807967	10	22251380	C	T	0.0251145	0.00445367	0.718104	1.2e-08	0.000255361	31.799
DHA	Axin-1 levels	rs55891451	10	96728169	C	A	0.0322985	0.00498857	0.201728	5.60015e-11	0.000335979	41.9192
DHA	Axin-1 levels	rs7924036	10	65191645	T	G	0.0356515	0.00399079	0.504205	4.79954e-21	0.00063547	79.8064
DHA	Axin-1 levels	rs11230829	11	61701898	G	A	-0.0935374	0.0145721	0.027786	9.60064e-11	0.000472703	41.2028
DHA	Axin-1 levels	rs12226389	11	61823630	C	T	-0.0437768	0.00516019	0.18582	3.80014e-18	0.00057987	71.9709
DHA	Axin-1 levels	rs143355652	11	61453822	T	C	-0.151409	0.0200643	0.010467	6.59933e-14	0.000474882	56.945
DHA	Axin-1 levels	rs145659493	11	61850279	A	C	0.0946966	0.0159899	0.015854	1.7e-09	0.000279832	35.0734
DHA	Axin-1 levels	rs145786300	11	61406089	A	G	-0.131877	0.018912	0.011985	4.00037e-12	0.000411879	48.6254
DHA	Axin-1 levels	rs149820547	11	61983775	G	T	-0.0544364	0.00998382	0.042103	4.79999e-08	0.000239024	29.7293
DHA	Axin-1 levels	rs174564	11	61588305	G	A	-0.289714	0.00417057	0.347013	1e-200	0.0380381	4825.56
DHA	Axin-1 levels	rs2232143	11	60899701	C	T	0.0849325	0.0142562	0.021879	6.59994e-09	0.000308744	35.4928
DHA	Axin-1 levels	rs525028	11	116705516	A	G	-0.0295479	0.004399	0.708543	2.70023e-12	0.000360599	45.1175
DHA	Axin-1 levels	rs673335	11	75450576	C	T	-0.0554488	0.00544834	0.159762	8.10028e-25	0.000825449	103.575
DHA	Axin-1 levels	rs78689694	11	126234820	C	G	0.0379626	0.00587915	0.133357	4.39997e-10	0.000333118	41.6949	1
DHA	Axin-1 levels	rs12914626	15	58738423	T	C	-0.0608884	0.00439066	0.701938	7.50067e-45	0.00155133	192.313
DHA	Axin-1 levels	rs139974673	15	44027885	C	T	0.0709705	0.0125759	0.025918	8.79995e-09	0.000254321	31.8477
DHA	Axin-1 levels	rs1560390	15	58580781	C	T	-0.0501722	0.00484722	0.219684	2.49977e-26	0.000863029	107.137
DHA	Axin-1 levels	rs261291	15	58680178	C	T	0.115166	0.00417215	0.356068	5.39511e-172	0.00608207	761.954
DHA	Axin-1 levels	rs3764261	16	56993324	A	C	0.039214	0.00426253	0.324455	1.9002e-21	0.000674095	84.6345
DHA	Axin-1 levels	rs4986970	16	67976320	T	A	-0.0690353	0.0110618	0.033926	1.29999e-10	0.000312403	38.9485	1
DHA	Axin-1 levels	rs72789541	16	15127534	A	T	-0.0778309	0.00438005	0.29597	5.60015e-71	0.00252449	315.752	1
DHA	Axin-1 levels	rs16940904	17	44186063	T	C	-0.039552	0.00478883	0.226571	2.09991e-17	0.000548266	68.2147
DHA	Axin-1 levels	rs72836561	17	41926126	T	C	-0.0631785	0.0114307	0.031483	3.59998e-08	0.000243418	30.5487
DHA	Axin-1 levels	rs77960347	18	47109955	G	A	0.141863	0.0174352	0.013239	2.49977e-17	0.000525818	66.204
DHA	Axin-1 levels	rs9304381	18	47158234	T	C	0.0504128	0.00518236	0.818434	5.79963e-23	0.000755318	94.6295
DHA	Axin-1 levels	rs182611493	19	19458388	G	A	-0.157436	0.0192286	0.012519	1.59993e-16	0.000612825	67.0367
DHA	Axin-1 levels	rs2278426	19	11350488	T	C	-0.060337	0.0108352	0.035183	3.69999e-08	0.000247158	31.0094
DHA	Axin-1 levels	rs58542926	19	19379549	T	C	-0.118879	0.00761408	0.074383	1.39991e-57	0.00194601	243.767
DHA	Axin-1 levels	rs73045691	19	45440529	A	G	0.0291154	0.00455374	0.304282	3.59998e-10	0.00035891	40.8798
DHA	Axin-1 levels	rs7412	19	45412079	T	C	-0.0767973	0.00736218	0.080653	5.40008e-26	0.000874625	108.813
DHA	beta-nerve growth factor levels	rs11122450	1	230301811	G	T	0.0226284	0.00409561	0.61149	3.40001e-08	0.000243293	30.526
DHA	beta-nerve growth factor levels	rs629301	1	109818306	T	G	0.043759	0.00479643	0.778033	1.39991e-19	0.00066138	83.2336
DHA	beta-nerve growth factor levels	rs638714	1	62906489	T	G	-0.0378064	0.00421104	0.345963	5.40008e-20	0.000646834	80.6031
DHA	beta-nerve growth factor levels	rs11681659	2	136820960	T	C	-0.0294969	0.00440594	0.716465	5.30029e-12	0.000353496	44.8204
DHA	beta-nerve growth factor levels	rs1260326	2	27730940	C	T	-0.0466812	0.00407928	0.60401	8.69961e-30	0.00104242	130.953
DHA	beta-nerve growth factor levels	rs13424225	2	241214158	T	G	0.0223562	0.00401299	0.449809	1.09999e-08	0.000247382	31.0356
DHA	beta-nerve growth factor levels	rs34722314	2	21271707	A	T	-0.0494743	0.00586365	0.136132	6.79986e-18	0.000575701	71.1907	1
DHA	beta-nerve growth factor levels	rs4860987	4	69491284	T	A	0.0390619	0.00482116	0.258609	3.90032e-16	0.000585097	65.6453	1
DHA	beta-nerve growth factor levels	rs273912	5	131661349	T	G	0.0258164	0.00438088	0.707071	6.59994e-10	0.000276088	34.7271
DHA	beta-nerve growth factor levels	rs2394976	6	31311912	T	G	-0.0343828	0.00541148	0.161648	5.60015e-11	0.000320412	40.3692
DHA	beta-nerve growth factor levels	rs6931604	6	98578215	T	C	0.0229175	0.00408792	0.599501	2.69998e-08	0.000252206	31.4289
DHA	beta-nerve growth factor levels	rs10653440	7	73016541	C	CTCTT	0.0298895	0.00449968	0.715017	2.99985e-11	0.000364085	44.1239
DHA	beta-nerve growth factor levels	rs35177659	7	1218538	T	C	0.0230344	0.00417365	0.522398	2.69998e-08	0.000264759	30.4594
DHA	beta-nerve growth factor levels	rs73109460	7	44785800	A	G	-0.036835	0.00610428	0.123622	7.29962e-11	0.000293994	36.4127
DHA	beta-nerve growth factor levels	rs112875651	8	126506694	A	G	-0.0490959	0.00414568	0.392346	1.59993e-32	0.00114933	140.249
DHA	beta-nerve growth factor levels	rs325	8	19819328	C	T	0.038745	0.00662692	0.100483	3.79997e-09	0.000271371	34.1828
DHA	beta-nerve growth factor levels	rs9987289	8	9183358	G	A	0.0582737	0.00694734	0.909151	1.29987e-17	0.000560959	70.3571
DHA	beta-nerve growth factor levels	rs1800978	9	107665978	G	C	-0.0336067	0.0060825	0.123991	4.79999e-08	0.000245347	30.5272	1
DHA	beta-nerve growth factor levels	rs2807967	10	22251380	C	T	0.0251145	0.00445367	0.718104	1.2e-08	0.000255361	31.799
DHA	beta-nerve growth factor levels	rs55891451	10	96728169	C	A	0.0322985	0.00498857	0.201728	5.60015e-11	0.000335979	41.9192
DHA	beta-nerve growth factor levels	rs7924036	10	65191645	T	G	0.0356515	0.00399079	0.504205	4.79954e-21	0.00063547	79.8064
DHA	beta-nerve growth factor levels	rs11230829	11	61701898	G	A	-0.0935374	0.0145721	0.027786	9.60064e-11	0.000472703	41.2028
DHA	beta-nerve growth factor levels	rs12226389	11	61823630	C	T	-0.0437768	0.00516019	0.18582	3.80014e-18	0.00057987	71.9709
DHA	beta-nerve growth factor levels	rs143355652	11	61453822	T	C	-0.151409	0.0200643	0.010467	6.59933e-14	0.000474882	56.945
DHA	beta-nerve growth factor levels	rs145659493	11	61850279	A	C	0.0946966	0.0159899	0.015854	1.7e-09	0.000279832	35.0734
DHA	beta-nerve growth factor levels	rs145786300	11	61406089	A	G	-0.131877	0.018912	0.011985	4.00037e-12	0.000411879	48.6254
DHA	beta-nerve growth factor levels	rs149820547	11	61983775	G	T	-0.0544364	0.00998382	0.042103	4.79999e-08	0.000239024	29.7293
DHA	beta-nerve growth factor levels	rs174564	11	61588305	G	A	-0.289714	0.00417057	0.347013	1e-200	0.0380381	4825.56
DHA	beta-nerve growth factor levels	rs2232143	11	60899701	C	T	0.0849325	0.0142562	0.021879	6.59994e-09	0.000308744	35.4928
DHA	beta-nerve growth factor levels	rs525028	11	116705516	A	G	-0.0295479	0.004399	0.708543	2.70023e-12	0.000360599	45.1175
DHA	beta-nerve growth factor levels	rs673335	11	75450576	C	T	-0.0554488	0.00544834	0.159762	8.10028e-25	0.000825449	103.575
DHA	beta-nerve growth factor levels	rs78689694	11	126234820	C	G	0.0379626	0.00587915	0.133357	4.39997e-10	0.000333118	41.6949	1
DHA	beta-nerve growth factor levels	rs12914626	15	58738423	T	C	-0.0608884	0.00439066	0.701938	7.50067e-45	0.00155133	192.313
DHA	beta-nerve growth factor levels	rs139974673	15	44027885	C	T	0.0709705	0.0125759	0.025918	8.79995e-09	0.000254321	31.8477
DHA	beta-nerve growth factor levels	rs1560390	15	58580781	C	T	-0.0501722	0.00484722	0.219684	2.49977e-26	0.000863029	107.137
DHA	beta-nerve growth factor levels	rs261291	15	58680178	C	T	0.115166	0.00417215	0.356068	5.39511e-172	0.00608207	761.954
DHA	beta-nerve growth factor levels	rs3764261	16	56993324	A	C	0.039214	0.00426253	0.324455	1.9002e-21	0.000674095	84.6345
DHA	beta-nerve growth factor levels	rs4986970	16	67976320	T	A	-0.0690353	0.0110618	0.033926	1.29999e-10	0.000312403	38.9485	1
DHA	beta-nerve growth factor levels	rs72789541	16	15127534	A	T	-0.0778309	0.00438005	0.29597	5.60015e-71	0.00252449	315.752	1
DHA	beta-nerve growth factor levels	rs16940904	17	44186063	T	C	-0.039552	0.00478883	0.226571	2.09991e-17	0.000548266	68.2147
DHA	beta-nerve growth factor levels	rs72836561	17	41926126	T	C	-0.0631785	0.0114307	0.031483	3.59998e-08	0.000243418	30.5487
DHA	beta-nerve growth factor levels	rs77960347	18	47109955	G	A	0.141863	0.0174352	0.013239	2.49977e-17	0.000525818	66.204
DHA	beta-nerve growth factor levels	rs9304381	18	47158234	T	C	0.0504128	0.00518236	0.818434	5.79963e-23	0.000755318	94.6295
DHA	beta-nerve growth factor levels	rs182611493	19	19458388	G	A	-0.157436	0.0192286	0.012519	1.59993e-16	0.000612825	67.0367
DHA	beta-nerve growth factor levels	rs2278426	19	11350488	T	C	-0.060337	0.0108352	0.035183	3.69999e-08	0.000247158	31.0094
DHA	beta-nerve growth factor levels	rs58542926	19	19379549	T	C	-0.118879	0.00761408	0.074383	1.39991e-57	0.00194601	243.767
DHA	beta-nerve growth factor levels	rs73045691	19	45440529	A	G	0.0291154	0.00455374	0.304282	3.59998e-10	0.00035891	40.8798
DHA	beta-nerve growth factor levels	rs7412	19	45412079	T	C	-0.0767973	0.00736218	0.080653	5.40008e-26	0.000874625	108.813
DHA	Caspase 8 levels	rs11122450	1	230301811	G	T	0.0226284	0.00409561	0.61149	3.40001e-08	0.000243293	30.526
DHA	Caspase 8 levels	rs629301	1	109818306	T	G	0.043759	0.00479643	0.778033	1.39991e-19	0.00066138	83.2336
DHA	Caspase 8 levels	rs638714	1	62906489	T	G	-0.0378064	0.00421104	0.345963	5.40008e-20	0.000646834	80.6031
DHA	Caspase 8 levels	rs11681659	2	136820960	T	C	-0.0294969	0.00440594	0.716465	5.30029e-12	0.000353496	44.8204
DHA	Caspase 8 levels	rs1260326	2	27730940	C	T	-0.0466812	0.00407928	0.60401	8.69961e-30	0.00104242	130.953
DHA	Caspase 8 levels	rs13424225	2	241214158	T	G	0.0223562	0.00401299	0.449809	1.09999e-08	0.000247382	31.0356
DHA	Caspase 8 levels	rs34722314	2	21271707	A	T	-0.0494743	0.00586365	0.136132	6.79986e-18	0.000575701	71.1907	1
DHA	Caspase 8 levels	rs4860987	4	69491284	T	A	0.0390619	0.00482116	0.258609	3.90032e-16	0.000585097	65.6453	1
DHA	Caspase 8 levels	rs273912	5	131661349	T	G	0.0258164	0.00438088	0.707071	6.59994e-10	0.000276088	34.7271
DHA	Caspase 8 levels	rs2394976	6	31311912	T	G	-0.0343828	0.00541148	0.161648	5.60015e-11	0.000320412	40.3692
DHA	Caspase 8 levels	rs6931604	6	98578215	T	C	0.0229175	0.00408792	0.599501	2.69998e-08	0.000252206	31.4289
DHA	Caspase 8 levels	rs10653440	7	73016541	C	CTCTT	0.0298895	0.00449968	0.715017	2.99985e-11	0.000364085	44.1239
DHA	Caspase 8 levels	rs35177659	7	1218538	T	C	0.0230344	0.00417365	0.522398	2.69998e-08	0.000264759	30.4594
DHA	Caspase 8 levels	rs73109460	7	44785800	A	G	-0.036835	0.00610428	0.123622	7.29962e-11	0.000293994	36.4127
DHA	Caspase 8 levels	rs112875651	8	126506694	A	G	-0.0490959	0.00414568	0.392346	1.59993e-32	0.00114933	140.249
DHA	Caspase 8 levels	rs325	8	19819328	C	T	0.038745	0.00662692	0.100483	3.79997e-09	0.000271371	34.1828
DHA	Caspase 8 levels	rs9987289	8	9183358	G	A	0.0582737	0.00694734	0.909151	1.29987e-17	0.000560959	70.3571
DHA	Caspase 8 levels	rs1800978	9	107665978	G	C	-0.0336067	0.0060825	0.123991	4.79999e-08	0.000245347	30.5272	1
DHA	Caspase 8 levels	rs2807967	10	22251380	C	T	0.0251145	0.00445367	0.718104	1.2e-08	0.000255361	31.799
DHA	Caspase 8 levels	rs55891451	10	96728169	C	A	0.0322985	0.00498857	0.201728	5.60015e-11	0.000335979	41.9192
DHA	Caspase 8 levels	rs7924036	10	65191645	T	G	0.0356515	0.00399079	0.504205	4.79954e-21	0.00063547	79.8064
DHA	Caspase 8 levels	rs11230829	11	61701898	G	A	-0.0935374	0.0145721	0.027786	9.60064e-11	0.000472703	41.2028
DHA	Caspase 8 levels	rs12226389	11	61823630	C	T	-0.0437768	0.00516019	0.18582	3.80014e-18	0.00057987	71.9709
DHA	Caspase 8 levels	rs143355652	11	61453822	T	C	-0.151409	0.0200643	0.010467	6.59933e-14	0.000474882	56.945
DHA	Caspase 8 levels	rs145659493	11	61850279	A	C	0.0946966	0.0159899	0.015854	1.7e-09	0.000279832	35.0734
DHA	Caspase 8 levels	rs145786300	11	61406089	A	G	-0.131877	0.018912	0.011985	4.00037e-12	0.000411879	48.6254
DHA	Caspase 8 levels	rs149820547	11	61983775	G	T	-0.0544364	0.00998382	0.042103	4.79999e-08	0.000239024	29.7293
DHA	Caspase 8 levels	rs174564	11	61588305	G	A	-0.289714	0.00417057	0.347013	1e-200	0.0380381	4825.56
DHA	Caspase 8 levels	rs2232143	11	60899701	C	T	0.0849325	0.0142562	0.021879	6.59994e-09	0.000308744	35.4928
DHA	Caspase 8 levels	rs525028	11	116705516	A	G	-0.0295479	0.004399	0.708543	2.70023e-12	0.000360599	45.1175
DHA	Caspase 8 levels	rs673335	11	75450576	C	T	-0.0554488	0.00544834	0.159762	8.10028e-25	0.000825449	103.575
DHA	Caspase 8 levels	rs78689694	11	126234820	C	G	0.0379626	0.00587915	0.133357	4.39997e-10	0.000333118	41.6949	1
DHA	Caspase 8 levels	rs12914626	15	58738423	T	C	-0.0608884	0.00439066	0.701938	7.50067e-45	0.00155133	192.313
DHA	Caspase 8 levels	rs139974673	15	44027885	C	T	0.0709705	0.0125759	0.025918	8.79995e-09	0.000254321	31.8477
DHA	Caspase 8 levels	rs1560390	15	58580781	C	T	-0.0501722	0.00484722	0.219684	2.49977e-26	0.000863029	107.137
DHA	Caspase 8 levels	rs261291	15	58680178	C	T	0.115166	0.00417215	0.356068	5.39511e-172	0.00608207	761.954
DHA	Caspase 8 levels	rs3764261	16	56993324	A	C	0.039214	0.00426253	0.324455	1.9002e-21	0.000674095	84.6345
DHA	Caspase 8 levels	rs4986970	16	67976320	T	A	-0.0690353	0.0110618	0.033926	1.29999e-10	0.000312403	38.9485	1
DHA	Caspase 8 levels	rs72789541	16	15127534	A	T	-0.0778309	0.00438005	0.29597	5.60015e-71	0.00252449	315.752	1
DHA	Caspase 8 levels	rs16940904	17	44186063	T	C	-0.039552	0.00478883	0.226571	2.09991e-17	0.000548266	68.2147
DHA	Caspase 8 levels	rs72836561	17	41926126	T	C	-0.0631785	0.0114307	0.031483	3.59998e-08	0.000243418	30.5487
DHA	Caspase 8 levels	rs77960347	18	47109955	G	A	0.141863	0.0174352	0.013239	2.49977e-17	0.000525818	66.204
DHA	Caspase 8 levels	rs9304381	18	47158234	T	C	0.0504128	0.00518236	0.818434	5.79963e-23	0.000755318	94.6295
DHA	Caspase 8 levels	rs182611493	19	19458388	G	A	-0.157436	0.0192286	0.012519	1.59993e-16	0.000612825	67.0367
DHA	Caspase 8 levels	rs2278426	19	11350488	T	C	-0.060337	0.0108352	0.035183	3.69999e-08	0.000247158	31.0094
DHA	Caspase 8 levels	rs58542926	19	19379549	T	C	-0.118879	0.00761408	0.074383	1.39991e-57	0.00194601	243.767
DHA	Caspase 8 levels	rs73045691	19	45440529	A	G	0.0291154	0.00455374	0.304282	3.59998e-10	0.00035891	40.8798
DHA	Caspase 8 levels	rs7412	19	45412079	T	C	-0.0767973	0.00736218	0.080653	5.40008e-26	0.000874625	108.813
DHA	C-C motif chemokine 19 levels	rs11122450	1	230301811	G	T	0.0226284	0.00409561	0.61149	3.40001e-08	0.000243293	30.526
DHA	C-C motif chemokine 19 levels	rs629301	1	109818306	T	G	0.043759	0.00479643	0.778033	1.39991e-19	0.00066138	83.2336
DHA	C-C motif chemokine 19 levels	rs638714	1	62906489	T	G	-0.0378064	0.00421104	0.345963	5.40008e-20	0.000646834	80.6031
DHA	C-C motif chemokine 19 levels	rs11681659	2	136820960	T	C	-0.0294969	0.00440594	0.716465	5.30029e-12	0.000353496	44.8204
DHA	C-C motif chemokine 19 levels	rs1260326	2	27730940	C	T	-0.0466812	0.00407928	0.60401	8.69961e-30	0.00104242	130.953
DHA	C-C motif chemokine 19 levels	rs13424225	2	241214158	T	G	0.0223562	0.00401299	0.449809	1.09999e-08	0.000247382	31.0356
DHA	C-C motif chemokine 19 levels	rs34722314	2	21271707	A	T	-0.0494743	0.00586365	0.136132	6.79986e-18	0.000575701	71.1907	1
DHA	C-C motif chemokine 19 levels	rs4860987	4	69491284	T	A	0.0390619	0.00482116	0.258609	3.90032e-16	0.000585097	65.6453	1
DHA	C-C motif chemokine 19 levels	rs273912	5	131661349	T	G	0.0258164	0.00438088	0.707071	6.59994e-10	0.000276088	34.7271
DHA	C-C motif chemokine 19 levels	rs2394976	6	31311912	T	G	-0.0343828	0.00541148	0.161648	5.60015e-11	0.000320412	40.3692
DHA	C-C motif chemokine 19 levels	rs6931604	6	98578215	T	C	0.0229175	0.00408792	0.599501	2.69998e-08	0.000252206	31.4289
DHA	C-C motif chemokine 19 levels	rs10653440	7	73016541	C	CTCTT	0.0298895	0.00449968	0.715017	2.99985e-11	0.000364085	44.1239
DHA	C-C motif chemokine 19 levels	rs35177659	7	1218538	T	C	0.0230344	0.00417365	0.522398	2.69998e-08	0.000264759	30.4594
DHA	C-C motif chemokine 19 levels	rs73109460	7	44785800	A	G	-0.036835	0.00610428	0.123622	7.29962e-11	0.000293994	36.4127
DHA	C-C motif chemokine 19 levels	rs112875651	8	126506694	A	G	-0.0490959	0.00414568	0.392346	1.59993e-32	0.00114933	140.249
DHA	C-C motif chemokine 19 levels	rs325	8	19819328	C	T	0.038745	0.00662692	0.100483	3.79997e-09	0.000271371	34.1828
DHA	C-C motif chemokine 19 levels	rs9987289	8	9183358	G	A	0.0582737	0.00694734	0.909151	1.29987e-17	0.000560959	70.3571
DHA	C-C motif chemokine 19 levels	rs1800978	9	107665978	G	C	-0.0336067	0.0060825	0.123991	4.79999e-08	0.000245347	30.5272	1
DHA	C-C motif chemokine 19 levels	rs2807967	10	22251380	C	T	0.0251145	0.00445367	0.718104	1.2e-08	0.000255361	31.799
DHA	C-C motif chemokine 19 levels	rs55891451	10	96728169	C	A	0.0322985	0.00498857	0.201728	5.60015e-11	0.000335979	41.9192
DHA	C-C motif chemokine 19 levels	rs7924036	10	65191645	T	G	0.0356515	0.00399079	0.504205	4.79954e-21	0.00063547	79.8064
DHA	C-C motif chemokine 19 levels	rs11230829	11	61701898	G	A	-0.0935374	0.0145721	0.027786	9.60064e-11	0.000472703	41.2028
DHA	C-C motif chemokine 19 levels	rs12226389	11	61823630	C	T	-0.0437768	0.00516019	0.18582	3.80014e-18	0.00057987	71.9709
DHA	C-C motif chemokine 19 levels	rs143355652	11	61453822	T	C	-0.151409	0.0200643	0.010467	6.59933e-14	0.000474882	56.945
DHA	C-C motif chemokine 19 levels	rs145659493	11	61850279	A	C	0.0946966	0.0159899	0.015854	1.7e-09	0.000279832	35.0734
DHA	C-C motif chemokine 19 levels	rs145786300	11	61406089	A	G	-0.131877	0.018912	0.011985	4.00037e-12	0.000411879	48.6254
DHA	C-C motif chemokine 19 levels	rs149820547	11	61983775	G	T	-0.0544364	0.00998382	0.042103	4.79999e-08	0.000239024	29.7293
DHA	C-C motif chemokine 19 levels	rs174564	11	61588305	G	A	-0.289714	0.00417057	0.347013	1e-200	0.0380381	4825.56
DHA	C-C motif chemokine 19 levels	rs2232143	11	60899701	C	T	0.0849325	0.0142562	0.021879	6.59994e-09	0.000308744	35.4928
DHA	C-C motif chemokine 19 levels	rs525028	11	116705516	A	G	-0.0295479	0.004399	0.708543	2.70023e-12	0.000360599	45.1175
DHA	C-C motif chemokine 19 levels	rs673335	11	75450576	C	T	-0.0554488	0.00544834	0.159762	8.10028e-25	0.000825449	103.575
DHA	C-C motif chemokine 19 levels	rs78689694	11	126234820	C	G	0.0379626	0.00587915	0.133357	4.39997e-10	0.000333118	41.6949	1
DHA	C-C motif chemokine 19 levels	rs12914626	15	58738423	T	C	-0.0608884	0.00439066	0.701938	7.50067e-45	0.00155133	192.313
DHA	C-C motif chemokine 19 levels	rs139974673	15	44027885	C	T	0.0709705	0.0125759	0.025918	8.79995e-09	0.000254321	31.8477
DHA	C-C motif chemokine 19 levels	rs1560390	15	58580781	C	T	-0.0501722	0.00484722	0.219684	2.49977e-26	0.000863029	107.137
DHA	C-C motif chemokine 19 levels	rs261291	15	58680178	C	T	0.115166	0.00417215	0.356068	5.39511e-172	0.00608207	761.954
DHA	C-C motif chemokine 19 levels	rs3764261	16	56993324	A	C	0.039214	0.00426253	0.324455	1.9002e-21	0.000674095	84.6345
DHA	C-C motif chemokine 19 levels	rs4986970	16	67976320	T	A	-0.0690353	0.0110618	0.033926	1.29999e-10	0.000312403	38.9485	1
DHA	C-C motif chemokine 19 levels	rs72789541	16	15127534	A	T	-0.0778309	0.00438005	0.29597	5.60015e-71	0.00252449	315.752	1
DHA	C-C motif chemokine 19 levels	rs16940904	17	44186063	T	C	-0.039552	0.00478883	0.226571	2.09991e-17	0.000548266	68.2147
DHA	C-C motif chemokine 19 levels	rs72836561	17	41926126	T	C	-0.0631785	0.0114307	0.031483	3.59998e-08	0.000243418	30.5487
DHA	C-C motif chemokine 19 levels	rs77960347	18	47109955	G	A	0.141863	0.0174352	0.013239	2.49977e-17	0.000525818	66.204
DHA	C-C motif chemokine 19 levels	rs9304381	18	47158234	T	C	0.0504128	0.00518236	0.818434	5.79963e-23	0.000755318	94.6295
DHA	C-C motif chemokine 19 levels	rs182611493	19	19458388	G	A	-0.157436	0.0192286	0.012519	1.59993e-16	0.000612825	67.0367
DHA	C-C motif chemokine 19 levels	rs2278426	19	11350488	T	C	-0.060337	0.0108352	0.035183	3.69999e-08	0.000247158	31.0094
DHA	C-C motif chemokine 19 levels	rs58542926	19	19379549	T	C	-0.118879	0.00761408	0.074383	1.39991e-57	0.00194601	243.767
DHA	C-C motif chemokine 19 levels	rs73045691	19	45440529	A	G	0.0291154	0.00455374	0.304282	3.59998e-10	0.00035891	40.8798
DHA	C-C motif chemokine 19 levels	rs7412	19	45412079	T	C	-0.0767973	0.00736218	0.080653	5.40008e-26	0.000874625	108.813
DHA	C-C motif chemokine 20 levels	rs11122450	1	230301811	G	T	0.0226284	0.00409561	0.61149	3.40001e-08	0.000243293	30.526
DHA	C-C motif chemokine 20 levels	rs629301	1	109818306	T	G	0.043759	0.00479643	0.778033	1.39991e-19	0.00066138	83.2336
DHA	C-C motif chemokine 20 levels	rs638714	1	62906489	T	G	-0.0378064	0.00421104	0.345963	5.40008e-20	0.000646834	80.6031
DHA	C-C motif chemokine 20 levels	rs11681659	2	136820960	T	C	-0.0294969	0.00440594	0.716465	5.30029e-12	0.000353496	44.8204
DHA	C-C motif chemokine 20 levels	rs1260326	2	27730940	C	T	-0.0466812	0.00407928	0.60401	8.69961e-30	0.00104242	130.953
DHA	C-C motif chemokine 20 levels	rs13424225	2	241214158	T	G	0.0223562	0.00401299	0.449809	1.09999e-08	0.000247382	31.0356
DHA	C-C motif chemokine 20 levels	rs34722314	2	21271707	A	T	-0.0494743	0.00586365	0.136132	6.79986e-18	0.000575701	71.1907	1
DHA	C-C motif chemokine 20 levels	rs4860987	4	69491284	T	A	0.0390619	0.00482116	0.258609	3.90032e-16	0.000585097	65.6453	1
DHA	C-C motif chemokine 20 levels	rs273912	5	131661349	T	G	0.0258164	0.00438088	0.707071	6.59994e-10	0.000276088	34.7271
DHA	C-C motif chemokine 20 levels	rs2394976	6	31311912	T	G	-0.0343828	0.00541148	0.161648	5.60015e-11	0.000320412	40.3692
DHA	C-C motif chemokine 20 levels	rs6931604	6	98578215	T	C	0.0229175	0.00408792	0.599501	2.69998e-08	0.000252206	31.4289
DHA	C-C motif chemokine 20 levels	rs10653440	7	73016541	C	CTCTT	0.0298895	0.00449968	0.715017	2.99985e-11	0.000364085	44.1239
DHA	C-C motif chemokine 20 levels	rs35177659	7	1218538	T	C	0.0230344	0.00417365	0.522398	2.69998e-08	0.000264759	30.4594
DHA	C-C motif chemokine 20 levels	rs73109460	7	44785800	A	G	-0.036835	0.00610428	0.123622	7.29962e-11	0.000293994	36.4127
DHA	C-C motif chemokine 20 levels	rs112875651	8	126506694	A	G	-0.0490959	0.00414568	0.392346	1.59993e-32	0.00114933	140.249
DHA	C-C motif chemokine 20 levels	rs325	8	19819328	C	T	0.038745	0.00662692	0.100483	3.79997e-09	0.000271371	34.1828
DHA	C-C motif chemokine 20 levels	rs9987289	8	9183358	G	A	0.0582737	0.00694734	0.909151	1.29987e-17	0.000560959	70.3571
DHA	C-C motif chemokine 20 levels	rs1800978	9	107665978	G	C	-0.0336067	0.0060825	0.123991	4.79999e-08	0.000245347	30.5272	1
DHA	C-C motif chemokine 20 levels	rs2807967	10	22251380	C	T	0.0251145	0.00445367	0.718104	1.2e-08	0.000255361	31.799
DHA	C-C motif chemokine 20 levels	rs55891451	10	96728169	C	A	0.0322985	0.00498857	0.201728	5.60015e-11	0.000335979	41.9192
DHA	C-C motif chemokine 20 levels	rs7924036	10	65191645	T	G	0.0356515	0.00399079	0.504205	4.79954e-21	0.00063547	79.8064
DHA	C-C motif chemokine 20 levels	rs11230829	11	61701898	G	A	-0.0935374	0.0145721	0.027786	9.60064e-11	0.000472703	41.2028
DHA	C-C motif chemokine 20 levels	rs12226389	11	61823630	C	T	-0.0437768	0.00516019	0.18582	3.80014e-18	0.00057987	71.9709
DHA	C-C motif chemokine 20 levels	rs143355652	11	61453822	T	C	-0.151409	0.0200643	0.010467	6.59933e-14	0.000474882	56.945
DHA	C-C motif chemokine 20 levels	rs145659493	11	61850279	A	C	0.0946966	0.0159899	0.015854	1.7e-09	0.000279832	35.0734
DHA	C-C motif chemokine 20 levels	rs145786300	11	61406089	A	G	-0.131877	0.018912	0.011985	4.00037e-12	0.000411879	48.6254
DHA	C-C motif chemokine 20 levels	rs149820547	11	61983775	G	T	-0.0544364	0.00998382	0.042103	4.79999e-08	0.000239024	29.7293
DHA	C-C motif chemokine 20 levels	rs174564	11	61588305	G	A	-0.289714	0.00417057	0.347013	1e-200	0.0380381	4825.56
DHA	C-C motif chemokine 20 levels	rs2232143	11	60899701	C	T	0.0849325	0.0142562	0.021879	6.59994e-09	0.000308744	35.4928
DHA	C-C motif chemokine 20 levels	rs525028	11	116705516	A	G	-0.0295479	0.004399	0.708543	2.70023e-12	0.000360599	45.1175
DHA	C-C motif chemokine 20 levels	rs673335	11	75450576	C	T	-0.0554488	0.00544834	0.159762	8.10028e-25	0.000825449	103.575
DHA	C-C motif chemokine 20 levels	rs78689694	11	126234820	C	G	0.0379626	0.00587915	0.133357	4.39997e-10	0.000333118	41.6949	1
DHA	C-C motif chemokine 20 levels	rs12914626	15	58738423	T	C	-0.0608884	0.00439066	0.701938	7.50067e-45	0.00155133	192.313
DHA	C-C motif chemokine 20 levels	rs139974673	15	44027885	C	T	0.0709705	0.0125759	0.025918	8.79995e-09	0.000254321	31.8477
DHA	C-C motif chemokine 20 levels	rs1560390	15	58580781	C	T	-0.0501722	0.00484722	0.219684	2.49977e-26	0.000863029	107.137
DHA	C-C motif chemokine 20 levels	rs261291	15	58680178	C	T	0.115166	0.00417215	0.356068	5.39511e-172	0.00608207	761.954
DHA	C-C motif chemokine 20 levels	rs3764261	16	56993324	A	C	0.039214	0.00426253	0.324455	1.9002e-21	0.000674095	84.6345
DHA	C-C motif chemokine 20 levels	rs4986970	16	67976320	T	A	-0.0690353	0.0110618	0.033926	1.29999e-10	0.000312403	38.9485	1
DHA	C-C motif chemokine 20 levels	rs72789541	16	15127534	A	T	-0.0778309	0.00438005	0.29597	5.60015e-71	0.00252449	315.752	1
DHA	C-C motif chemokine 20 levels	rs16940904	17	44186063	T	C	-0.039552	0.00478883	0.226571	2.09991e-17	0.000548266	68.2147
DHA	C-C motif chemokine 20 levels	rs72836561	17	41926126	T	C	-0.0631785	0.0114307	0.031483	3.59998e-08	0.000243418	30.5487
DHA	C-C motif chemokine 20 levels	rs77960347	18	47109955	G	A	0.141863	0.0174352	0.013239	2.49977e-17	0.000525818	66.204
DHA	C-C motif chemokine 20 levels	rs9304381	18	47158234	T	C	0.0504128	0.00518236	0.818434	5.79963e-23	0.000755318	94.6295
DHA	C-C motif chemokine 20 levels	rs182611493	19	19458388	G	A	-0.157436	0.0192286	0.012519	1.59993e-16	0.000612825	67.0367
DHA	C-C motif chemokine 20 levels	rs2278426	19	11350488	T	C	-0.060337	0.0108352	0.035183	3.69999e-08	0.000247158	31.0094
DHA	C-C motif chemokine 20 levels	rs58542926	19	19379549	T	C	-0.118879	0.00761408	0.074383	1.39991e-57	0.00194601	243.767
DHA	C-C motif chemokine 20 levels	rs73045691	19	45440529	A	G	0.0291154	0.00455374	0.304282	3.59998e-10	0.00035891	40.8798
DHA	C-C motif chemokine 20 levels	rs7412	19	45412079	T	C	-0.0767973	0.00736218	0.080653	5.40008e-26	0.000874625	108.813
DHA	C-C motif chemokine 23 levels	rs11122450	1	230301811	G	T	0.0226284	0.00409561	0.61149	3.40001e-08	0.000243293	30.526
DHA	C-C motif chemokine 23 levels	rs629301	1	109818306	T	G	0.043759	0.00479643	0.778033	1.39991e-19	0.00066138	83.2336
DHA	C-C motif chemokine 23 levels	rs638714	1	62906489	T	G	-0.0378064	0.00421104	0.345963	5.40008e-20	0.000646834	80.6031
DHA	C-C motif chemokine 23 levels	rs11681659	2	136820960	T	C	-0.0294969	0.00440594	0.716465	5.30029e-12	0.000353496	44.8204
DHA	C-C motif chemokine 23 levels	rs1260326	2	27730940	C	T	-0.0466812	0.00407928	0.60401	8.69961e-30	0.00104242	130.953
DHA	C-C motif chemokine 23 levels	rs13424225	2	241214158	T	G	0.0223562	0.00401299	0.449809	1.09999e-08	0.000247382	31.0356
DHA	C-C motif chemokine 23 levels	rs34722314	2	21271707	A	T	-0.0494743	0.00586365	0.136132	6.79986e-18	0.000575701	71.1907	1
DHA	C-C motif chemokine 23 levels	rs4860987	4	69491284	T	A	0.0390619	0.00482116	0.258609	3.90032e-16	0.000585097	65.6453	1
DHA	C-C motif chemokine 23 levels	rs273912	5	131661349	T	G	0.0258164	0.00438088	0.707071	6.59994e-10	0.000276088	34.7271
DHA	C-C motif chemokine 23 levels	rs2394976	6	31311912	T	G	-0.0343828	0.00541148	0.161648	5.60015e-11	0.000320412	40.3692
DHA	C-C motif chemokine 23 levels	rs6931604	6	98578215	T	C	0.0229175	0.00408792	0.599501	2.69998e-08	0.000252206	31.4289
DHA	C-C motif chemokine 23 levels	rs10653440	7	73016541	C	CTCTT	0.0298895	0.00449968	0.715017	2.99985e-11	0.000364085	44.1239
DHA	C-C motif chemokine 23 levels	rs35177659	7	1218538	T	C	0.0230344	0.00417365	0.522398	2.69998e-08	0.000264759	30.4594
DHA	C-C motif chemokine 23 levels	rs73109460	7	44785800	A	G	-0.036835	0.00610428	0.123622	7.29962e-11	0.000293994	36.4127
DHA	C-C motif chemokine 23 levels	rs112875651	8	126506694	A	G	-0.0490959	0.00414568	0.392346	1.59993e-32	0.00114933	140.249
DHA	C-C motif chemokine 23 levels	rs325	8	19819328	C	T	0.038745	0.00662692	0.100483	3.79997e-09	0.000271371	34.1828
DHA	C-C motif chemokine 23 levels	rs9987289	8	9183358	G	A	0.0582737	0.00694734	0.909151	1.29987e-17	0.000560959	70.3571
DHA	C-C motif chemokine 23 levels	rs1800978	9	107665978	G	C	-0.0336067	0.0060825	0.123991	4.79999e-08	0.000245347	30.5272	1
DHA	C-C motif chemokine 23 levels	rs2807967	10	22251380	C	T	0.0251145	0.00445367	0.718104	1.2e-08	0.000255361	31.799
DHA	C-C motif chemokine 23 levels	rs55891451	10	96728169	C	A	0.0322985	0.00498857	0.201728	5.60015e-11	0.000335979	41.9192
DHA	C-C motif chemokine 23 levels	rs7924036	10	65191645	T	G	0.0356515	0.00399079	0.504205	4.79954e-21	0.00063547	79.8064
DHA	C-C motif chemokine 23 levels	rs11230829	11	61701898	G	A	-0.0935374	0.0145721	0.027786	9.60064e-11	0.000472703	41.2028
DHA	C-C motif chemokine 23 levels	rs12226389	11	61823630	C	T	-0.0437768	0.00516019	0.18582	3.80014e-18	0.00057987	71.9709
DHA	C-C motif chemokine 23 levels	rs143355652	11	61453822	T	C	-0.151409	0.0200643	0.010467	6.59933e-14	0.000474882	56.945
DHA	C-C motif chemokine 23 levels	rs145659493	11	61850279	A	C	0.0946966	0.0159899	0.015854	1.7e-09	0.000279832	35.0734
DHA	C-C motif chemokine 23 levels	rs145786300	11	61406089	A	G	-0.131877	0.018912	0.011985	4.00037e-12	0.000411879	48.6254
DHA	C-C motif chemokine 23 levels	rs149820547	11	61983775	G	T	-0.0544364	0.00998382	0.042103	4.79999e-08	0.000239024	29.7293
DHA	C-C motif chemokine 23 levels	rs174564	11	61588305	G	A	-0.289714	0.00417057	0.347013	1e-200	0.0380381	4825.56
DHA	C-C motif chemokine 23 levels	rs2232143	11	60899701	C	T	0.0849325	0.0142562	0.021879	6.59994e-09	0.000308744	35.4928
DHA	C-C motif chemokine 23 levels	rs525028	11	116705516	A	G	-0.0295479	0.004399	0.708543	2.70023e-12	0.000360599	45.1175
DHA	C-C motif chemokine 23 levels	rs673335	11	75450576	C	T	-0.0554488	0.00544834	0.159762	8.10028e-25	0.000825449	103.575
DHA	C-C motif chemokine 23 levels	rs78689694	11	126234820	C	G	0.0379626	0.00587915	0.133357	4.39997e-10	0.000333118	41.6949	1
DHA	C-C motif chemokine 23 levels	rs12914626	15	58738423	T	C	-0.0608884	0.00439066	0.701938	7.50067e-45	0.00155133	192.313
DHA	C-C motif chemokine 23 levels	rs139974673	15	44027885	C	T	0.0709705	0.0125759	0.025918	8.79995e-09	0.000254321	31.8477
DHA	C-C motif chemokine 23 levels	rs1560390	15	58580781	C	T	-0.0501722	0.00484722	0.219684	2.49977e-26	0.000863029	107.137
DHA	C-C motif chemokine 23 levels	rs261291	15	58680178	C	T	0.115166	0.00417215	0.356068	5.39511e-172	0.00608207	761.954
DHA	C-C motif chemokine 23 levels	rs3764261	16	56993324	A	C	0.039214	0.00426253	0.324455	1.9002e-21	0.000674095	84.6345
DHA	C-C motif chemokine 23 levels	rs4986970	16	67976320	T	A	-0.0690353	0.0110618	0.033926	1.29999e-10	0.000312403	38.9485	1
DHA	C-C motif chemokine 23 levels	rs72789541	16	15127534	A	T	-0.0778309	0.00438005	0.29597	5.60015e-71	0.00252449	315.752	1
DHA	C-C motif chemokine 23 levels	rs16940904	17	44186063	T	C	-0.039552	0.00478883	0.226571	2.09991e-17	0.000548266	68.2147
DHA	C-C motif chemokine 23 levels	rs72836561	17	41926126	T	C	-0.0631785	0.0114307	0.031483	3.59998e-08	0.000243418	30.5487
DHA	C-C motif chemokine 23 levels	rs77960347	18	47109955	G	A	0.141863	0.0174352	0.013239	2.49977e-17	0.000525818	66.204
DHA	C-C motif chemokine 23 levels	rs9304381	18	47158234	T	C	0.0504128	0.00518236	0.818434	5.79963e-23	0.000755318	94.6295
DHA	C-C motif chemokine 23 levels	rs182611493	19	19458388	G	A	-0.157436	0.0192286	0.012519	1.59993e-16	0.000612825	67.0367
DHA	C-C motif chemokine 23 levels	rs2278426	19	11350488	T	C	-0.060337	0.0108352	0.035183	3.69999e-08	0.000247158	31.0094
DHA	C-C motif chemokine 23 levels	rs58542926	19	19379549	T	C	-0.118879	0.00761408	0.074383	1.39991e-57	0.00194601	243.767
DHA	C-C motif chemokine 23 levels	rs73045691	19	45440529	A	G	0.0291154	0.00455374	0.304282	3.59998e-10	0.00035891	40.8798
DHA	C-C motif chemokine 23 levels	rs7412	19	45412079	T	C	-0.0767973	0.00736218	0.080653	5.40008e-26	0.000874625	108.813
DHA	C-C motif chemokine 25 levels	rs11122450	1	230301811	G	T	0.0226284	0.00409561	0.61149	3.40001e-08	0.000243293	30.526
DHA	C-C motif chemokine 25 levels	rs629301	1	109818306	T	G	0.043759	0.00479643	0.778033	1.39991e-19	0.00066138	83.2336
DHA	C-C motif chemokine 25 levels	rs638714	1	62906489	T	G	-0.0378064	0.00421104	0.345963	5.40008e-20	0.000646834	80.6031
DHA	C-C motif chemokine 25 levels	rs11681659	2	136820960	T	C	-0.0294969	0.00440594	0.716465	5.30029e-12	0.000353496	44.8204
DHA	C-C motif chemokine 25 levels	rs1260326	2	27730940	C	T	-0.0466812	0.00407928	0.60401	8.69961e-30	0.00104242	130.953
DHA	C-C motif chemokine 25 levels	rs13424225	2	241214158	T	G	0.0223562	0.00401299	0.449809	1.09999e-08	0.000247382	31.0356
DHA	C-C motif chemokine 25 levels	rs34722314	2	21271707	A	T	-0.0494743	0.00586365	0.136132	6.79986e-18	0.000575701	71.1907	1
DHA	C-C motif chemokine 25 levels	rs4860987	4	69491284	T	A	0.0390619	0.00482116	0.258609	3.90032e-16	0.000585097	65.6453	1
DHA	C-C motif chemokine 25 levels	rs273912	5	131661349	T	G	0.0258164	0.00438088	0.707071	6.59994e-10	0.000276088	34.7271
DHA	C-C motif chemokine 25 levels	rs2394976	6	31311912	T	G	-0.0343828	0.00541148	0.161648	5.60015e-11	0.000320412	40.3692
DHA	C-C motif chemokine 25 levels	rs6931604	6	98578215	T	C	0.0229175	0.00408792	0.599501	2.69998e-08	0.000252206	31.4289
DHA	C-C motif chemokine 25 levels	rs10653440	7	73016541	C	CTCTT	0.0298895	0.00449968	0.715017	2.99985e-11	0.000364085	44.1239
DHA	C-C motif chemokine 25 levels	rs35177659	7	1218538	T	C	0.0230344	0.00417365	0.522398	2.69998e-08	0.000264759	30.4594
DHA	C-C motif chemokine 25 levels	rs73109460	7	44785800	A	G	-0.036835	0.00610428	0.123622	7.29962e-11	0.000293994	36.4127
DHA	C-C motif chemokine 25 levels	rs112875651	8	126506694	A	G	-0.0490959	0.00414568	0.392346	1.59993e-32	0.00114933	140.249
DHA	C-C motif chemokine 25 levels	rs325	8	19819328	C	T	0.038745	0.00662692	0.100483	3.79997e-09	0.000271371	34.1828
DHA	C-C motif chemokine 25 levels	rs9987289	8	9183358	G	A	0.0582737	0.00694734	0.909151	1.29987e-17	0.000560959	70.3571
DHA	C-C motif chemokine 25 levels	rs1800978	9	107665978	G	C	-0.0336067	0.0060825	0.123991	4.79999e-08	0.000245347	30.5272	1
DHA	C-C motif chemokine 25 levels	rs2807967	10	22251380	C	T	0.0251145	0.00445367	0.718104	1.2e-08	0.000255361	31.799
DHA	C-C motif chemokine 25 levels	rs55891451	10	96728169	C	A	0.0322985	0.00498857	0.201728	5.60015e-11	0.000335979	41.9192
DHA	C-C motif chemokine 25 levels	rs7924036	10	65191645	T	G	0.0356515	0.00399079	0.504205	4.79954e-21	0.00063547	79.8064
DHA	C-C motif chemokine 25 levels	rs11230829	11	61701898	G	A	-0.0935374	0.0145721	0.027786	9.60064e-11	0.000472703	41.2028
DHA	C-C motif chemokine 25 levels	rs12226389	11	61823630	C	T	-0.0437768	0.00516019	0.18582	3.80014e-18	0.00057987	71.9709
DHA	C-C motif chemokine 25 levels	rs143355652	11	61453822	T	C	-0.151409	0.0200643	0.010467	6.59933e-14	0.000474882	56.945
DHA	C-C motif chemokine 25 levels	rs145659493	11	61850279	A	C	0.0946966	0.0159899	0.015854	1.7e-09	0.000279832	35.0734
DHA	C-C motif chemokine 25 levels	rs145786300	11	61406089	A	G	-0.131877	0.018912	0.011985	4.00037e-12	0.000411879	48.6254
DHA	C-C motif chemokine 25 levels	rs149820547	11	61983775	G	T	-0.0544364	0.00998382	0.042103	4.79999e-08	0.000239024	29.7293
DHA	C-C motif chemokine 25 levels	rs174564	11	61588305	G	A	-0.289714	0.00417057	0.347013	1e-200	0.0380381	4825.56
DHA	C-C motif chemokine 25 levels	rs2232143	11	60899701	C	T	0.0849325	0.0142562	0.021879	6.59994e-09	0.000308744	35.4928
DHA	C-C motif chemokine 25 levels	rs525028	11	116705516	A	G	-0.0295479	0.004399	0.708543	2.70023e-12	0.000360599	45.1175
DHA	C-C motif chemokine 25 levels	rs673335	11	75450576	C	T	-0.0554488	0.00544834	0.159762	8.10028e-25	0.000825449	103.575
DHA	C-C motif chemokine 25 levels	rs78689694	11	126234820	C	G	0.0379626	0.00587915	0.133357	4.39997e-10	0.000333118	41.6949	1
DHA	C-C motif chemokine 25 levels	rs12914626	15	58738423	T	C	-0.0608884	0.00439066	0.701938	7.50067e-45	0.00155133	192.313
DHA	C-C motif chemokine 25 levels	rs139974673	15	44027885	C	T	0.0709705	0.0125759	0.025918	8.79995e-09	0.000254321	31.8477
DHA	C-C motif chemokine 25 levels	rs1560390	15	58580781	C	T	-0.0501722	0.00484722	0.219684	2.49977e-26	0.000863029	107.137
DHA	C-C motif chemokine 25 levels	rs261291	15	58680178	C	T	0.115166	0.00417215	0.356068	5.39511e-172	0.00608207	761.954
DHA	C-C motif chemokine 25 levels	rs3764261	16	56993324	A	C	0.039214	0.00426253	0.324455	1.9002e-21	0.000674095	84.6345
DHA	C-C motif chemokine 25 levels	rs4986970	16	67976320	T	A	-0.0690353	0.0110618	0.033926	1.29999e-10	0.000312403	38.9485	1
DHA	C-C motif chemokine 25 levels	rs72789541	16	15127534	A	T	-0.0778309	0.00438005	0.29597	5.60015e-71	0.00252449	315.752	1
DHA	C-C motif chemokine 25 levels	rs16940904	17	44186063	T	C	-0.039552	0.00478883	0.226571	2.09991e-17	0.000548266	68.2147
DHA	C-C motif chemokine 25 levels	rs72836561	17	41926126	T	C	-0.0631785	0.0114307	0.031483	3.59998e-08	0.000243418	30.5487
DHA	C-C motif chemokine 25 levels	rs77960347	18	47109955	G	A	0.141863	0.0174352	0.013239	2.49977e-17	0.000525818	66.204
DHA	C-C motif chemokine 25 levels	rs9304381	18	47158234	T	C	0.0504128	0.00518236	0.818434	5.79963e-23	0.000755318	94.6295
DHA	C-C motif chemokine 25 levels	rs182611493	19	19458388	G	A	-0.157436	0.0192286	0.012519	1.59993e-16	0.000612825	67.0367
DHA	C-C motif chemokine 25 levels	rs2278426	19	11350488	T	C	-0.060337	0.0108352	0.035183	3.69999e-08	0.000247158	31.0094
DHA	C-C motif chemokine 25 levels	rs58542926	19	19379549	T	C	-0.118879	0.00761408	0.074383	1.39991e-57	0.00194601	243.767
DHA	C-C motif chemokine 25 levels	rs73045691	19	45440529	A	G	0.0291154	0.00455374	0.304282	3.59998e-10	0.00035891	40.8798
DHA	C-C motif chemokine 25 levels	rs7412	19	45412079	T	C	-0.0767973	0.00736218	0.080653	5.40008e-26	0.000874625	108.813
DHA	C-C motif chemokine 28 levels	rs11122450	1	230301811	G	T	0.0226284	0.00409561	0.61149	3.40001e-08	0.000243293	30.526
DHA	C-C motif chemokine 28 levels	rs629301	1	109818306	T	G	0.043759	0.00479643	0.778033	1.39991e-19	0.00066138	83.2336
DHA	C-C motif chemokine 28 levels	rs638714	1	62906489	T	G	-0.0378064	0.00421104	0.345963	5.40008e-20	0.000646834	80.6031
DHA	C-C motif chemokine 28 levels	rs11681659	2	136820960	T	C	-0.0294969	0.00440594	0.716465	5.30029e-12	0.000353496	44.8204
DHA	C-C motif chemokine 28 levels	rs1260326	2	27730940	C	T	-0.0466812	0.00407928	0.60401	8.69961e-30	0.00104242	130.953
DHA	C-C motif chemokine 28 levels	rs13424225	2	241214158	T	G	0.0223562	0.00401299	0.449809	1.09999e-08	0.000247382	31.0356
DHA	C-C motif chemokine 28 levels	rs34722314	2	21271707	A	T	-0.0494743	0.00586365	0.136132	6.79986e-18	0.000575701	71.1907	1
DHA	C-C motif chemokine 28 levels	rs4860987	4	69491284	T	A	0.0390619	0.00482116	0.258609	3.90032e-16	0.000585097	65.6453	1
DHA	C-C motif chemokine 28 levels	rs273912	5	131661349	T	G	0.0258164	0.00438088	0.707071	6.59994e-10	0.000276088	34.7271
DHA	C-C motif chemokine 28 levels	rs2394976	6	31311912	T	G	-0.0343828	0.00541148	0.161648	5.60015e-11	0.000320412	40.3692
DHA	C-C motif chemokine 28 levels	rs6931604	6	98578215	T	C	0.0229175	0.00408792	0.599501	2.69998e-08	0.000252206	31.4289
DHA	C-C motif chemokine 28 levels	rs10653440	7	73016541	C	CTCTT	0.0298895	0.00449968	0.715017	2.99985e-11	0.000364085	44.1239
DHA	C-C motif chemokine 28 levels	rs35177659	7	1218538	T	C	0.0230344	0.00417365	0.522398	2.69998e-08	0.000264759	30.4594
DHA	C-C motif chemokine 28 levels	rs73109460	7	44785800	A	G	-0.036835	0.00610428	0.123622	7.29962e-11	0.000293994	36.4127
DHA	C-C motif chemokine 28 levels	rs112875651	8	126506694	A	G	-0.0490959	0.00414568	0.392346	1.59993e-32	0.00114933	140.249
DHA	C-C motif chemokine 28 levels	rs325	8	19819328	C	T	0.038745	0.00662692	0.100483	3.79997e-09	0.000271371	34.1828
DHA	C-C motif chemokine 28 levels	rs9987289	8	9183358	G	A	0.0582737	0.00694734	0.909151	1.29987e-17	0.000560959	70.3571
DHA	C-C motif chemokine 28 levels	rs1800978	9	107665978	G	C	-0.0336067	0.0060825	0.123991	4.79999e-08	0.000245347	30.5272	1
DHA	C-C motif chemokine 28 levels	rs2807967	10	22251380	C	T	0.0251145	0.00445367	0.718104	1.2e-08	0.000255361	31.799
DHA	C-C motif chemokine 28 levels	rs55891451	10	96728169	C	A	0.0322985	0.00498857	0.201728	5.60015e-11	0.000335979	41.9192
DHA	C-C motif chemokine 28 levels	rs7924036	10	65191645	T	G	0.0356515	0.00399079	0.504205	4.79954e-21	0.00063547	79.8064
DHA	C-C motif chemokine 28 levels	rs11230829	11	61701898	G	A	-0.0935374	0.0145721	0.027786	9.60064e-11	0.000472703	41.2028
DHA	C-C motif chemokine 28 levels	rs12226389	11	61823630	C	T	-0.0437768	0.00516019	0.18582	3.80014e-18	0.00057987	71.9709
DHA	C-C motif chemokine 28 levels	rs143355652	11	61453822	T	C	-0.151409	0.0200643	0.010467	6.59933e-14	0.000474882	56.945
DHA	C-C motif chemokine 28 levels	rs145659493	11	61850279	A	C	0.0946966	0.0159899	0.015854	1.7e-09	0.000279832	35.0734
DHA	C-C motif chemokine 28 levels	rs145786300	11	61406089	A	G	-0.131877	0.018912	0.011985	4.00037e-12	0.000411879	48.6254
DHA	C-C motif chemokine 28 levels	rs149820547	11	61983775	G	T	-0.0544364	0.00998382	0.042103	4.79999e-08	0.000239024	29.7293
DHA	C-C motif chemokine 28 levels	rs174564	11	61588305	G	A	-0.289714	0.00417057	0.347013	1e-200	0.0380381	4825.56
DHA	C-C motif chemokine 28 levels	rs2232143	11	60899701	C	T	0.0849325	0.0142562	0.021879	6.59994e-09	0.000308744	35.4928
DHA	C-C motif chemokine 28 levels	rs525028	11	116705516	A	G	-0.0295479	0.004399	0.708543	2.70023e-12	0.000360599	45.1175
DHA	C-C motif chemokine 28 levels	rs673335	11	75450576	C	T	-0.0554488	0.00544834	0.159762	8.10028e-25	0.000825449	103.575
DHA	C-C motif chemokine 28 levels	rs78689694	11	126234820	C	G	0.0379626	0.00587915	0.133357	4.39997e-10	0.000333118	41.6949	1
DHA	C-C motif chemokine 28 levels	rs12914626	15	58738423	T	C	-0.0608884	0.00439066	0.701938	7.50067e-45	0.00155133	192.313
DHA	C-C motif chemokine 28 levels	rs139974673	15	44027885	C	T	0.0709705	0.0125759	0.025918	8.79995e-09	0.000254321	31.8477
DHA	C-C motif chemokine 28 levels	rs1560390	15	58580781	C	T	-0.0501722	0.00484722	0.219684	2.49977e-26	0.000863029	107.137
DHA	C-C motif chemokine 28 levels	rs261291	15	58680178	C	T	0.115166	0.00417215	0.356068	5.39511e-172	0.00608207	761.954
DHA	C-C motif chemokine 28 levels	rs3764261	16	56993324	A	C	0.039214	0.00426253	0.324455	1.9002e-21	0.000674095	84.6345
DHA	C-C motif chemokine 28 levels	rs4986970	16	67976320	T	A	-0.0690353	0.0110618	0.033926	1.29999e-10	0.000312403	38.9485	1
DHA	C-C motif chemokine 28 levels	rs72789541	16	15127534	A	T	-0.0778309	0.00438005	0.29597	5.60015e-71	0.00252449	315.752	1
DHA	C-C motif chemokine 28 levels	rs16940904	17	44186063	T	C	-0.039552	0.00478883	0.226571	2.09991e-17	0.000548266	68.2147
DHA	C-C motif chemokine 28 levels	rs72836561	17	41926126	T	C	-0.0631785	0.0114307	0.031483	3.59998e-08	0.000243418	30.5487
DHA	C-C motif chemokine 28 levels	rs77960347	18	47109955	G	A	0.141863	0.0174352	0.013239	2.49977e-17	0.000525818	66.204
DHA	C-C motif chemokine 28 levels	rs9304381	18	47158234	T	C	0.0504128	0.00518236	0.818434	5.79963e-23	0.000755318	94.6295
DHA	C-C motif chemokine 28 levels	rs182611493	19	19458388	G	A	-0.157436	0.0192286	0.012519	1.59993e-16	0.000612825	67.0367
DHA	C-C motif chemokine 28 levels	rs2278426	19	11350488	T	C	-0.060337	0.0108352	0.035183	3.69999e-08	0.000247158	31.0094
DHA	C-C motif chemokine 28 levels	rs58542926	19	19379549	T	C	-0.118879	0.00761408	0.074383	1.39991e-57	0.00194601	243.767
DHA	C-C motif chemokine 28 levels	rs73045691	19	45440529	A	G	0.0291154	0.00455374	0.304282	3.59998e-10	0.00035891	40.8798
DHA	C-C motif chemokine 28 levels	rs7412	19	45412079	T	C	-0.0767973	0.00736218	0.080653	5.40008e-26	0.000874625	108.813
DHA	C-C motif chemokine 4 levels	rs11122450	1	230301811	G	T	0.0226284	0.00409561	0.61149	3.40001e-08	0.000243293	30.526
DHA	C-C motif chemokine 4 levels	rs629301	1	109818306	T	G	0.043759	0.00479643	0.778033	1.39991e-19	0.00066138	83.2336
DHA	C-C motif chemokine 4 levels	rs638714	1	62906489	T	G	-0.0378064	0.00421104	0.345963	5.40008e-20	0.000646834	80.6031
DHA	C-C motif chemokine 4 levels	rs11681659	2	136820960	T	C	-0.0294969	0.00440594	0.716465	5.30029e-12	0.000353496	44.8204
DHA	C-C motif chemokine 4 levels	rs1260326	2	27730940	C	T	-0.0466812	0.00407928	0.60401	8.69961e-30	0.00104242	130.953
DHA	C-C motif chemokine 4 levels	rs13424225	2	241214158	T	G	0.0223562	0.00401299	0.449809	1.09999e-08	0.000247382	31.0356
DHA	C-C motif chemokine 4 levels	rs34722314	2	21271707	A	T	-0.0494743	0.00586365	0.136132	6.79986e-18	0.000575701	71.1907	1
DHA	C-C motif chemokine 4 levels	rs4860987	4	69491284	T	A	0.0390619	0.00482116	0.258609	3.90032e-16	0.000585097	65.6453	1
DHA	C-C motif chemokine 4 levels	rs273912	5	131661349	T	G	0.0258164	0.00438088	0.707071	6.59994e-10	0.000276088	34.7271
DHA	C-C motif chemokine 4 levels	rs2394976	6	31311912	T	G	-0.0343828	0.00541148	0.161648	5.60015e-11	0.000320412	40.3692
DHA	C-C motif chemokine 4 levels	rs6931604	6	98578215	T	C	0.0229175	0.00408792	0.599501	2.69998e-08	0.000252206	31.4289
DHA	C-C motif chemokine 4 levels	rs10653440	7	73016541	C	CTCTT	0.0298895	0.00449968	0.715017	2.99985e-11	0.000364085	44.1239
DHA	C-C motif chemokine 4 levels	rs35177659	7	1218538	T	C	0.0230344	0.00417365	0.522398	2.69998e-08	0.000264759	30.4594
DHA	C-C motif chemokine 4 levels	rs73109460	7	44785800	A	G	-0.036835	0.00610428	0.123622	7.29962e-11	0.000293994	36.4127
DHA	C-C motif chemokine 4 levels	rs112875651	8	126506694	A	G	-0.0490959	0.00414568	0.392346	1.59993e-32	0.00114933	140.249
DHA	C-C motif chemokine 4 levels	rs325	8	19819328	C	T	0.038745	0.00662692	0.100483	3.79997e-09	0.000271371	34.1828
DHA	C-C motif chemokine 4 levels	rs9987289	8	9183358	G	A	0.0582737	0.00694734	0.909151	1.29987e-17	0.000560959	70.3571
DHA	C-C motif chemokine 4 levels	rs1800978	9	107665978	G	C	-0.0336067	0.0060825	0.123991	4.79999e-08	0.000245347	30.5272	1
DHA	C-C motif chemokine 4 levels	rs2807967	10	22251380	C	T	0.0251145	0.00445367	0.718104	1.2e-08	0.000255361	31.799
DHA	C-C motif chemokine 4 levels	rs55891451	10	96728169	C	A	0.0322985	0.00498857	0.201728	5.60015e-11	0.000335979	41.9192
DHA	C-C motif chemokine 4 levels	rs7924036	10	65191645	T	G	0.0356515	0.00399079	0.504205	4.79954e-21	0.00063547	79.8064
DHA	C-C motif chemokine 4 levels	rs11230829	11	61701898	G	A	-0.0935374	0.0145721	0.027786	9.60064e-11	0.000472703	41.2028
DHA	C-C motif chemokine 4 levels	rs12226389	11	61823630	C	T	-0.0437768	0.00516019	0.18582	3.80014e-18	0.00057987	71.9709
DHA	C-C motif chemokine 4 levels	rs143355652	11	61453822	T	C	-0.151409	0.0200643	0.010467	6.59933e-14	0.000474882	56.945
DHA	C-C motif chemokine 4 levels	rs145659493	11	61850279	A	C	0.0946966	0.0159899	0.015854	1.7e-09	0.000279832	35.0734
DHA	C-C motif chemokine 4 levels	rs145786300	11	61406089	A	G	-0.131877	0.018912	0.011985	4.00037e-12	0.000411879	48.6254
DHA	C-C motif chemokine 4 levels	rs149820547	11	61983775	G	T	-0.0544364	0.00998382	0.042103	4.79999e-08	0.000239024	29.7293
DHA	C-C motif chemokine 4 levels	rs174564	11	61588305	G	A	-0.289714	0.00417057	0.347013	1e-200	0.0380381	4825.56
DHA	C-C motif chemokine 4 levels	rs2232143	11	60899701	C	T	0.0849325	0.0142562	0.021879	6.59994e-09	0.000308744	35.4928
DHA	C-C motif chemokine 4 levels	rs525028	11	116705516	A	G	-0.0295479	0.004399	0.708543	2.70023e-12	0.000360599	45.1175
DHA	C-C motif chemokine 4 levels	rs673335	11	75450576	C	T	-0.0554488	0.00544834	0.159762	8.10028e-25	0.000825449	103.575
DHA	C-C motif chemokine 4 levels	rs78689694	11	126234820	C	G	0.0379626	0.00587915	0.133357	4.39997e-10	0.000333118	41.6949	1
DHA	C-C motif chemokine 4 levels	rs12914626	15	58738423	T	C	-0.0608884	0.00439066	0.701938	7.50067e-45	0.00155133	192.313
DHA	C-C motif chemokine 4 levels	rs139974673	15	44027885	C	T	0.0709705	0.0125759	0.025918	8.79995e-09	0.000254321	31.8477
DHA	C-C motif chemokine 4 levels	rs1560390	15	58580781	C	T	-0.0501722	0.00484722	0.219684	2.49977e-26	0.000863029	107.137
DHA	C-C motif chemokine 4 levels	rs261291	15	58680178	C	T	0.115166	0.00417215	0.356068	5.39511e-172	0.00608207	761.954
DHA	C-C motif chemokine 4 levels	rs3764261	16	56993324	A	C	0.039214	0.00426253	0.324455	1.9002e-21	0.000674095	84.6345
DHA	C-C motif chemokine 4 levels	rs4986970	16	67976320	T	A	-0.0690353	0.0110618	0.033926	1.29999e-10	0.000312403	38.9485	1
DHA	C-C motif chemokine 4 levels	rs72789541	16	15127534	A	T	-0.0778309	0.00438005	0.29597	5.60015e-71	0.00252449	315.752	1
DHA	C-C motif chemokine 4 levels	rs16940904	17	44186063	T	C	-0.039552	0.00478883	0.226571	2.09991e-17	0.000548266	68.2147
DHA	C-C motif chemokine 4 levels	rs72836561	17	41926126	T	C	-0.0631785	0.0114307	0.031483	3.59998e-08	0.000243418	30.5487
DHA	C-C motif chemokine 4 levels	rs77960347	18	47109955	G	A	0.141863	0.0174352	0.013239	2.49977e-17	0.000525818	66.204
DHA	C-C motif chemokine 4 levels	rs9304381	18	47158234	T	C	0.0504128	0.00518236	0.818434	5.79963e-23	0.000755318	94.6295
DHA	C-C motif chemokine 4 levels	rs182611493	19	19458388	G	A	-0.157436	0.0192286	0.012519	1.59993e-16	0.000612825	67.0367
DHA	C-C motif chemokine 4 levels	rs2278426	19	11350488	T	C	-0.060337	0.0108352	0.035183	3.69999e-08	0.000247158	31.0094
DHA	C-C motif chemokine 4 levels	rs58542926	19	19379549	T	C	-0.118879	0.00761408	0.074383	1.39991e-57	0.00194601	243.767
DHA	C-C motif chemokine 4 levels	rs73045691	19	45440529	A	G	0.0291154	0.00455374	0.304282	3.59998e-10	0.00035891	40.8798
DHA	C-C motif chemokine 4 levels	rs7412	19	45412079	T	C	-0.0767973	0.00736218	0.080653	5.40008e-26	0.000874625	108.813
DHA	CD40L receptor levels	rs11122450	1	230301811	G	T	0.0226284	0.00409561	0.61149	3.40001e-08	0.000243293	30.526
DHA	CD40L receptor levels	rs629301	1	109818306	T	G	0.043759	0.00479643	0.778033	1.39991e-19	0.00066138	83.2336
DHA	CD40L receptor levels	rs638714	1	62906489	T	G	-0.0378064	0.00421104	0.345963	5.40008e-20	0.000646834	80.6031
DHA	CD40L receptor levels	rs11681659	2	136820960	T	C	-0.0294969	0.00440594	0.716465	5.30029e-12	0.000353496	44.8204
DHA	CD40L receptor levels	rs1260326	2	27730940	C	T	-0.0466812	0.00407928	0.60401	8.69961e-30	0.00104242	130.953
DHA	CD40L receptor levels	rs13424225	2	241214158	T	G	0.0223562	0.00401299	0.449809	1.09999e-08	0.000247382	31.0356
DHA	CD40L receptor levels	rs34722314	2	21271707	A	T	-0.0494743	0.00586365	0.136132	6.79986e-18	0.000575701	71.1907	1
DHA	CD40L receptor levels	rs4860987	4	69491284	T	A	0.0390619	0.00482116	0.258609	3.90032e-16	0.000585097	65.6453	1
DHA	CD40L receptor levels	rs273912	5	131661349	T	G	0.0258164	0.00438088	0.707071	6.59994e-10	0.000276088	34.7271
DHA	CD40L receptor levels	rs2394976	6	31311912	T	G	-0.0343828	0.00541148	0.161648	5.60015e-11	0.000320412	40.3692
DHA	CD40L receptor levels	rs6931604	6	98578215	T	C	0.0229175	0.00408792	0.599501	2.69998e-08	0.000252206	31.4289
DHA	CD40L receptor levels	rs10653440	7	73016541	C	CTCTT	0.0298895	0.00449968	0.715017	2.99985e-11	0.000364085	44.1239
DHA	CD40L receptor levels	rs35177659	7	1218538	T	C	0.0230344	0.00417365	0.522398	2.69998e-08	0.000264759	30.4594
DHA	CD40L receptor levels	rs73109460	7	44785800	A	G	-0.036835	0.00610428	0.123622	7.29962e-11	0.000293994	36.4127
DHA	CD40L receptor levels	rs112875651	8	126506694	A	G	-0.0490959	0.00414568	0.392346	1.59993e-32	0.00114933	140.249
DHA	CD40L receptor levels	rs325	8	19819328	C	T	0.038745	0.00662692	0.100483	3.79997e-09	0.000271371	34.1828
DHA	CD40L receptor levels	rs9987289	8	9183358	G	A	0.0582737	0.00694734	0.909151	1.29987e-17	0.000560959	70.3571
DHA	CD40L receptor levels	rs1800978	9	107665978	G	C	-0.0336067	0.0060825	0.123991	4.79999e-08	0.000245347	30.5272	1
DHA	CD40L receptor levels	rs2807967	10	22251380	C	T	0.0251145	0.00445367	0.718104	1.2e-08	0.000255361	31.799
DHA	CD40L receptor levels	rs55891451	10	96728169	C	A	0.0322985	0.00498857	0.201728	5.60015e-11	0.000335979	41.9192
DHA	CD40L receptor levels	rs7924036	10	65191645	T	G	0.0356515	0.00399079	0.504205	4.79954e-21	0.00063547	79.8064
DHA	CD40L receptor levels	rs11230829	11	61701898	G	A	-0.0935374	0.0145721	0.027786	9.60064e-11	0.000472703	41.2028
DHA	CD40L receptor levels	rs12226389	11	61823630	C	T	-0.0437768	0.00516019	0.18582	3.80014e-18	0.00057987	71.9709
DHA	CD40L receptor levels	rs143355652	11	61453822	T	C	-0.151409	0.0200643	0.010467	6.59933e-14	0.000474882	56.945
DHA	CD40L receptor levels	rs145659493	11	61850279	A	C	0.0946966	0.0159899	0.015854	1.7e-09	0.000279832	35.0734
DHA	CD40L receptor levels	rs145786300	11	61406089	A	G	-0.131877	0.018912	0.011985	4.00037e-12	0.000411879	48.6254
DHA	CD40L receptor levels	rs149820547	11	61983775	G	T	-0.0544364	0.00998382	0.042103	4.79999e-08	0.000239024	29.7293
DHA	CD40L receptor levels	rs174564	11	61588305	G	A	-0.289714	0.00417057	0.347013	1e-200	0.0380381	4825.56
DHA	CD40L receptor levels	rs2232143	11	60899701	C	T	0.0849325	0.0142562	0.021879	6.59994e-09	0.000308744	35.4928
DHA	CD40L receptor levels	rs525028	11	116705516	A	G	-0.0295479	0.004399	0.708543	2.70023e-12	0.000360599	45.1175
DHA	CD40L receptor levels	rs673335	11	75450576	C	T	-0.0554488	0.00544834	0.159762	8.10028e-25	0.000825449	103.575
DHA	CD40L receptor levels	rs78689694	11	126234820	C	G	0.0379626	0.00587915	0.133357	4.39997e-10	0.000333118	41.6949	1
DHA	CD40L receptor levels	rs12914626	15	58738423	T	C	-0.0608884	0.00439066	0.701938	7.50067e-45	0.00155133	192.313
DHA	CD40L receptor levels	rs139974673	15	44027885	C	T	0.0709705	0.0125759	0.025918	8.79995e-09	0.000254321	31.8477
DHA	CD40L receptor levels	rs1560390	15	58580781	C	T	-0.0501722	0.00484722	0.219684	2.49977e-26	0.000863029	107.137
DHA	CD40L receptor levels	rs261291	15	58680178	C	T	0.115166	0.00417215	0.356068	5.39511e-172	0.00608207	761.954
DHA	CD40L receptor levels	rs3764261	16	56993324	A	C	0.039214	0.00426253	0.324455	1.9002e-21	0.000674095	84.6345
DHA	CD40L receptor levels	rs4986970	16	67976320	T	A	-0.0690353	0.0110618	0.033926	1.29999e-10	0.000312403	38.9485	1
DHA	CD40L receptor levels	rs72789541	16	15127534	A	T	-0.0778309	0.00438005	0.29597	5.60015e-71	0.00252449	315.752	1
DHA	CD40L receptor levels	rs16940904	17	44186063	T	C	-0.039552	0.00478883	0.226571	2.09991e-17	0.000548266	68.2147
DHA	CD40L receptor levels	rs72836561	17	41926126	T	C	-0.0631785	0.0114307	0.031483	3.59998e-08	0.000243418	30.5487
DHA	CD40L receptor levels	rs77960347	18	47109955	G	A	0.141863	0.0174352	0.013239	2.49977e-17	0.000525818	66.204
DHA	CD40L receptor levels	rs9304381	18	47158234	T	C	0.0504128	0.00518236	0.818434	5.79963e-23	0.000755318	94.6295
DHA	CD40L receptor levels	rs182611493	19	19458388	G	A	-0.157436	0.0192286	0.012519	1.59993e-16	0.000612825	67.0367
DHA	CD40L receptor levels	rs2278426	19	11350488	T	C	-0.060337	0.0108352	0.035183	3.69999e-08	0.000247158	31.0094
DHA	CD40L receptor levels	rs58542926	19	19379549	T	C	-0.118879	0.00761408	0.074383	1.39991e-57	0.00194601	243.767
DHA	CD40L receptor levels	rs73045691	19	45440529	A	G	0.0291154	0.00455374	0.304282	3.59998e-10	0.00035891	40.8798
DHA	CD40L receptor levels	rs7412	19	45412079	T	C	-0.0767973	0.00736218	0.080653	5.40008e-26	0.000874625	108.813
DHA	CUB domain-containing protein 1 levels	rs11122450	1	230301811	G	T	0.0226284	0.00409561	0.61149	3.40001e-08	0.000243293	30.526
DHA	CUB domain-containing protein 1 levels	rs629301	1	109818306	T	G	0.043759	0.00479643	0.778033	1.39991e-19	0.00066138	83.2336
DHA	CUB domain-containing protein 1 levels	rs638714	1	62906489	T	G	-0.0378064	0.00421104	0.345963	5.40008e-20	0.000646834	80.6031
DHA	CUB domain-containing protein 1 levels	rs11681659	2	136820960	T	C	-0.0294969	0.00440594	0.716465	5.30029e-12	0.000353496	44.8204
DHA	CUB domain-containing protein 1 levels	rs1260326	2	27730940	C	T	-0.0466812	0.00407928	0.60401	8.69961e-30	0.00104242	130.953
DHA	CUB domain-containing protein 1 levels	rs13424225	2	241214158	T	G	0.0223562	0.00401299	0.449809	1.09999e-08	0.000247382	31.0356
DHA	CUB domain-containing protein 1 levels	rs34722314	2	21271707	A	T	-0.0494743	0.00586365	0.136132	6.79986e-18	0.000575701	71.1907	1
DHA	CUB domain-containing protein 1 levels	rs4860987	4	69491284	T	A	0.0390619	0.00482116	0.258609	3.90032e-16	0.000585097	65.6453	1
DHA	CUB domain-containing protein 1 levels	rs273912	5	131661349	T	G	0.0258164	0.00438088	0.707071	6.59994e-10	0.000276088	34.7271
DHA	CUB domain-containing protein 1 levels	rs2394976	6	31311912	T	G	-0.0343828	0.00541148	0.161648	5.60015e-11	0.000320412	40.3692
DHA	CUB domain-containing protein 1 levels	rs6931604	6	98578215	T	C	0.0229175	0.00408792	0.599501	2.69998e-08	0.000252206	31.4289
DHA	CUB domain-containing protein 1 levels	rs10653440	7	73016541	C	CTCTT	0.0298895	0.00449968	0.715017	2.99985e-11	0.000364085	44.1239
DHA	CUB domain-containing protein 1 levels	rs35177659	7	1218538	T	C	0.0230344	0.00417365	0.522398	2.69998e-08	0.000264759	30.4594
DHA	CUB domain-containing protein 1 levels	rs73109460	7	44785800	A	G	-0.036835	0.00610428	0.123622	7.29962e-11	0.000293994	36.4127
DHA	CUB domain-containing protein 1 levels	rs112875651	8	126506694	A	G	-0.0490959	0.00414568	0.392346	1.59993e-32	0.00114933	140.249
DHA	CUB domain-containing protein 1 levels	rs325	8	19819328	C	T	0.038745	0.00662692	0.100483	3.79997e-09	0.000271371	34.1828
DHA	CUB domain-containing protein 1 levels	rs9987289	8	9183358	G	A	0.0582737	0.00694734	0.909151	1.29987e-17	0.000560959	70.3571
DHA	CUB domain-containing protein 1 levels	rs1800978	9	107665978	G	C	-0.0336067	0.0060825	0.123991	4.79999e-08	0.000245347	30.5272	1
DHA	CUB domain-containing protein 1 levels	rs2807967	10	22251380	C	T	0.0251145	0.00445367	0.718104	1.2e-08	0.000255361	31.799
DHA	CUB domain-containing protein 1 levels	rs55891451	10	96728169	C	A	0.0322985	0.00498857	0.201728	5.60015e-11	0.000335979	41.9192
DHA	CUB domain-containing protein 1 levels	rs7924036	10	65191645	T	G	0.0356515	0.00399079	0.504205	4.79954e-21	0.00063547	79.8064
DHA	CUB domain-containing protein 1 levels	rs11230829	11	61701898	G	A	-0.0935374	0.0145721	0.027786	9.60064e-11	0.000472703	41.2028
DHA	CUB domain-containing protein 1 levels	rs12226389	11	61823630	C	T	-0.0437768	0.00516019	0.18582	3.80014e-18	0.00057987	71.9709
DHA	CUB domain-containing protein 1 levels	rs143355652	11	61453822	T	C	-0.151409	0.0200643	0.010467	6.59933e-14	0.000474882	56.945
DHA	CUB domain-containing protein 1 levels	rs145659493	11	61850279	A	C	0.0946966	0.0159899	0.015854	1.7e-09	0.000279832	35.0734
DHA	CUB domain-containing protein 1 levels	rs145786300	11	61406089	A	G	-0.131877	0.018912	0.011985	4.00037e-12	0.000411879	48.6254
DHA	CUB domain-containing protein 1 levels	rs149820547	11	61983775	G	T	-0.0544364	0.00998382	0.042103	4.79999e-08	0.000239024	29.7293
DHA	CUB domain-containing protein 1 levels	rs174564	11	61588305	G	A	-0.289714	0.00417057	0.347013	1e-200	0.0380381	4825.56
DHA	CUB domain-containing protein 1 levels	rs2232143	11	60899701	C	T	0.0849325	0.0142562	0.021879	6.59994e-09	0.000308744	35.4928
DHA	CUB domain-containing protein 1 levels	rs525028	11	116705516	A	G	-0.0295479	0.004399	0.708543	2.70023e-12	0.000360599	45.1175
DHA	CUB domain-containing protein 1 levels	rs673335	11	75450576	C	T	-0.0554488	0.00544834	0.159762	8.10028e-25	0.000825449	103.575
DHA	CUB domain-containing protein 1 levels	rs78689694	11	126234820	C	G	0.0379626	0.00587915	0.133357	4.39997e-10	0.000333118	41.6949	1
DHA	CUB domain-containing protein 1 levels	rs12914626	15	58738423	T	C	-0.0608884	0.00439066	0.701938	7.50067e-45	0.00155133	192.313
DHA	CUB domain-containing protein 1 levels	rs139974673	15	44027885	C	T	0.0709705	0.0125759	0.025918	8.79995e-09	0.000254321	31.8477
DHA	CUB domain-containing protein 1 levels	rs1560390	15	58580781	C	T	-0.0501722	0.00484722	0.219684	2.49977e-26	0.000863029	107.137
DHA	CUB domain-containing protein 1 levels	rs261291	15	58680178	C	T	0.115166	0.00417215	0.356068	5.39511e-172	0.00608207	761.954
DHA	CUB domain-containing protein 1 levels	rs3764261	16	56993324	A	C	0.039214	0.00426253	0.324455	1.9002e-21	0.000674095	84.6345
DHA	CUB domain-containing protein 1 levels	rs4986970	16	67976320	T	A	-0.0690353	0.0110618	0.033926	1.29999e-10	0.000312403	38.9485	1
DHA	CUB domain-containing protein 1 levels	rs72789541	16	15127534	A	T	-0.0778309	0.00438005	0.29597	5.60015e-71	0.00252449	315.752	1
DHA	CUB domain-containing protein 1 levels	rs16940904	17	44186063	T	C	-0.039552	0.00478883	0.226571	2.09991e-17	0.000548266	68.2147
DHA	CUB domain-containing protein 1 levels	rs72836561	17	41926126	T	C	-0.0631785	0.0114307	0.031483	3.59998e-08	0.000243418	30.5487
DHA	CUB domain-containing protein 1 levels	rs77960347	18	47109955	G	A	0.141863	0.0174352	0.013239	2.49977e-17	0.000525818	66.204
DHA	CUB domain-containing protein 1 levels	rs9304381	18	47158234	T	C	0.0504128	0.00518236	0.818434	5.79963e-23	0.000755318	94.6295
DHA	CUB domain-containing protein 1 levels	rs182611493	19	19458388	G	A	-0.157436	0.0192286	0.012519	1.59993e-16	0.000612825	67.0367
DHA	CUB domain-containing protein 1 levels	rs2278426	19	11350488	T	C	-0.060337	0.0108352	0.035183	3.69999e-08	0.000247158	31.0094
DHA	CUB domain-containing protein 1 levels	rs58542926	19	19379549	T	C	-0.118879	0.00761408	0.074383	1.39991e-57	0.00194601	243.767
DHA	CUB domain-containing protein 1 levels	rs73045691	19	45440529	A	G	0.0291154	0.00455374	0.304282	3.59998e-10	0.00035891	40.8798
DHA	CUB domain-containing protein 1 levels	rs7412	19	45412079	T	C	-0.0767973	0.00736218	0.080653	5.40008e-26	0.000874625	108.813
DHA	C-X-C motif chemokine 1 levels	rs11122450	1	230301811	G	T	0.0226284	0.00409561	0.61149	3.40001e-08	0.000243293	30.526
DHA	C-X-C motif chemokine 1 levels	rs629301	1	109818306	T	G	0.043759	0.00479643	0.778033	1.39991e-19	0.00066138	83.2336
DHA	C-X-C motif chemokine 1 levels	rs638714	1	62906489	T	G	-0.0378064	0.00421104	0.345963	5.40008e-20	0.000646834	80.6031
DHA	C-X-C motif chemokine 1 levels	rs11681659	2	136820960	T	C	-0.0294969	0.00440594	0.716465	5.30029e-12	0.000353496	44.8204
DHA	C-X-C motif chemokine 1 levels	rs1260326	2	27730940	C	T	-0.0466812	0.00407928	0.60401	8.69961e-30	0.00104242	130.953
DHA	C-X-C motif chemokine 1 levels	rs13424225	2	241214158	T	G	0.0223562	0.00401299	0.449809	1.09999e-08	0.000247382	31.0356
DHA	C-X-C motif chemokine 1 levels	rs34722314	2	21271707	A	T	-0.0494743	0.00586365	0.136132	6.79986e-18	0.000575701	71.1907	1
DHA	C-X-C motif chemokine 1 levels	rs4860987	4	69491284	T	A	0.0390619	0.00482116	0.258609	3.90032e-16	0.000585097	65.6453	1
DHA	C-X-C motif chemokine 1 levels	rs273912	5	131661349	T	G	0.0258164	0.00438088	0.707071	6.59994e-10	0.000276088	34.7271
DHA	C-X-C motif chemokine 1 levels	rs2394976	6	31311912	T	G	-0.0343828	0.00541148	0.161648	5.60015e-11	0.000320412	40.3692
DHA	C-X-C motif chemokine 1 levels	rs6931604	6	98578215	T	C	0.0229175	0.00408792	0.599501	2.69998e-08	0.000252206	31.4289
DHA	C-X-C motif chemokine 1 levels	rs10653440	7	73016541	C	CTCTT	0.0298895	0.00449968	0.715017	2.99985e-11	0.000364085	44.1239
DHA	C-X-C motif chemokine 1 levels	rs35177659	7	1218538	T	C	0.0230344	0.00417365	0.522398	2.69998e-08	0.000264759	30.4594
DHA	C-X-C motif chemokine 1 levels	rs73109460	7	44785800	A	G	-0.036835	0.00610428	0.123622	7.29962e-11	0.000293994	36.4127
DHA	C-X-C motif chemokine 1 levels	rs112875651	8	126506694	A	G	-0.0490959	0.00414568	0.392346	1.59993e-32	0.00114933	140.249
DHA	C-X-C motif chemokine 1 levels	rs325	8	19819328	C	T	0.038745	0.00662692	0.100483	3.79997e-09	0.000271371	34.1828
DHA	C-X-C motif chemokine 1 levels	rs9987289	8	9183358	G	A	0.0582737	0.00694734	0.909151	1.29987e-17	0.000560959	70.3571
DHA	C-X-C motif chemokine 1 levels	rs1800978	9	107665978	G	C	-0.0336067	0.0060825	0.123991	4.79999e-08	0.000245347	30.5272	1
DHA	C-X-C motif chemokine 1 levels	rs2807967	10	22251380	C	T	0.0251145	0.00445367	0.718104	1.2e-08	0.000255361	31.799
DHA	C-X-C motif chemokine 1 levels	rs55891451	10	96728169	C	A	0.0322985	0.00498857	0.201728	5.60015e-11	0.000335979	41.9192
DHA	C-X-C motif chemokine 1 levels	rs11230829	11	61701898	G	A	-0.0935374	0.0145721	0.027786	9.60064e-11	0.000472703	41.2028
DHA	C-X-C motif chemokine 1 levels	rs12226389	11	61823630	C	T	-0.0437768	0.00516019	0.18582	3.80014e-18	0.00057987	71.9709
DHA	C-X-C motif chemokine 1 levels	rs143355652	11	61453822	T	C	-0.151409	0.0200643	0.010467	6.59933e-14	0.000474882	56.945
DHA	C-X-C motif chemokine 1 levels	rs145659493	11	61850279	A	C	0.0946966	0.0159899	0.015854	1.7e-09	0.000279832	35.0734
DHA	C-X-C motif chemokine 1 levels	rs145786300	11	61406089	A	G	-0.131877	0.018912	0.011985	4.00037e-12	0.000411879	48.6254
DHA	C-X-C motif chemokine 1 levels	rs149820547	11	61983775	G	T	-0.0544364	0.00998382	0.042103	4.79999e-08	0.000239024	29.7293
DHA	C-X-C motif chemokine 1 levels	rs174564	11	61588305	G	A	-0.289714	0.00417057	0.347013	1e-200	0.0380381	4825.56
DHA	C-X-C motif chemokine 1 levels	rs2232143	11	60899701	C	T	0.0849325	0.0142562	0.021879	6.59994e-09	0.000308744	35.4928
DHA	C-X-C motif chemokine 1 levels	rs525028	11	116705516	A	G	-0.0295479	0.004399	0.708543	2.70023e-12	0.000360599	45.1175
DHA	C-X-C motif chemokine 1 levels	rs673335	11	75450576	C	T	-0.0554488	0.00544834	0.159762	8.10028e-25	0.000825449	103.575
DHA	C-X-C motif chemokine 1 levels	rs78689694	11	126234820	C	G	0.0379626	0.00587915	0.133357	4.39997e-10	0.000333118	41.6949	1
DHA	C-X-C motif chemokine 1 levels	rs12914626	15	58738423	T	C	-0.0608884	0.00439066	0.701938	7.50067e-45	0.00155133	192.313
DHA	C-X-C motif chemokine 1 levels	rs139974673	15	44027885	C	T	0.0709705	0.0125759	0.025918	8.79995e-09	0.000254321	31.8477
DHA	C-X-C motif chemokine 1 levels	rs1560390	15	58580781	C	T	-0.0501722	0.00484722	0.219684	2.49977e-26	0.000863029	107.137
DHA	C-X-C motif chemokine 1 levels	rs261291	15	58680178	C	T	0.115166	0.00417215	0.356068	5.39511e-172	0.00608207	761.954
DHA	C-X-C motif chemokine 1 levels	rs3764261	16	56993324	A	C	0.039214	0.00426253	0.324455	1.9002e-21	0.000674095	84.6345
DHA	C-X-C motif chemokine 1 levels	rs4986970	16	67976320	T	A	-0.0690353	0.0110618	0.033926	1.29999e-10	0.000312403	38.9485	1
DHA	C-X-C motif chemokine 1 levels	rs72789541	16	15127534	A	T	-0.0778309	0.00438005	0.29597	5.60015e-71	0.00252449	315.752	1
DHA	C-X-C motif chemokine 1 levels	rs16940904	17	44186063	T	C	-0.039552	0.00478883	0.226571	2.09991e-17	0.000548266	68.2147
DHA	C-X-C motif chemokine 1 levels	rs72836561	17	41926126	T	C	-0.0631785	0.0114307	0.031483	3.59998e-08	0.000243418	30.5487
DHA	C-X-C motif chemokine 1 levels	rs77960347	18	47109955	G	A	0.141863	0.0174352	0.013239	2.49977e-17	0.000525818	66.204
DHA	C-X-C motif chemokine 1 levels	rs9304381	18	47158234	T	C	0.0504128	0.00518236	0.818434	5.79963e-23	0.000755318	94.6295
DHA	C-X-C motif chemokine 1 levels	rs182611493	19	19458388	G	A	-0.157436	0.0192286	0.012519	1.59993e-16	0.000612825	67.0367
DHA	C-X-C motif chemokine 1 levels	rs2278426	19	11350488	T	C	-0.060337	0.0108352	0.035183	3.69999e-08	0.000247158	31.0094
DHA	C-X-C motif chemokine 1 levels	rs58542926	19	19379549	T	C	-0.118879	0.00761408	0.074383	1.39991e-57	0.00194601	243.767
DHA	C-X-C motif chemokine 1 levels	rs73045691	19	45440529	A	G	0.0291154	0.00455374	0.304282	3.59998e-10	0.00035891	40.8798
DHA	C-X-C motif chemokine 1 levels	rs7412	19	45412079	T	C	-0.0767973	0.00736218	0.080653	5.40008e-26	0.000874625	108.813
DHA	C-X-C motif chemokine 10 levels	rs11122450	1	230301811	G	T	0.0226284	0.00409561	0.61149	3.40001e-08	0.000243293	30.526
DHA	C-X-C motif chemokine 10 levels	rs629301	1	109818306	T	G	0.043759	0.00479643	0.778033	1.39991e-19	0.00066138	83.2336
DHA	C-X-C motif chemokine 10 levels	rs638714	1	62906489	T	G	-0.0378064	0.00421104	0.345963	5.40008e-20	0.000646834	80.6031
DHA	C-X-C motif chemokine 10 levels	rs11681659	2	136820960	T	C	-0.0294969	0.00440594	0.716465	5.30029e-12	0.000353496	44.8204
DHA	C-X-C motif chemokine 10 levels	rs1260326	2	27730940	C	T	-0.0466812	0.00407928	0.60401	8.69961e-30	0.00104242	130.953
DHA	C-X-C motif chemokine 10 levels	rs13424225	2	241214158	T	G	0.0223562	0.00401299	0.449809	1.09999e-08	0.000247382	31.0356
DHA	C-X-C motif chemokine 10 levels	rs34722314	2	21271707	A	T	-0.0494743	0.00586365	0.136132	6.79986e-18	0.000575701	71.1907	1
DHA	C-X-C motif chemokine 10 levels	rs4860987	4	69491284	T	A	0.0390619	0.00482116	0.258609	3.90032e-16	0.000585097	65.6453	1
DHA	C-X-C motif chemokine 10 levels	rs273912	5	131661349	T	G	0.0258164	0.00438088	0.707071	6.59994e-10	0.000276088	34.7271
DHA	C-X-C motif chemokine 10 levels	rs2394976	6	31311912	T	G	-0.0343828	0.00541148	0.161648	5.60015e-11	0.000320412	40.3692
DHA	C-X-C motif chemokine 10 levels	rs6931604	6	98578215	T	C	0.0229175	0.00408792	0.599501	2.69998e-08	0.000252206	31.4289
DHA	C-X-C motif chemokine 10 levels	rs10653440	7	73016541	C	CTCTT	0.0298895	0.00449968	0.715017	2.99985e-11	0.000364085	44.1239
DHA	C-X-C motif chemokine 10 levels	rs35177659	7	1218538	T	C	0.0230344	0.00417365	0.522398	2.69998e-08	0.000264759	30.4594
DHA	C-X-C motif chemokine 10 levels	rs73109460	7	44785800	A	G	-0.036835	0.00610428	0.123622	7.29962e-11	0.000293994	36.4127
DHA	C-X-C motif chemokine 10 levels	rs112875651	8	126506694	A	G	-0.0490959	0.00414568	0.392346	1.59993e-32	0.00114933	140.249
DHA	C-X-C motif chemokine 10 levels	rs325	8	19819328	C	T	0.038745	0.00662692	0.100483	3.79997e-09	0.000271371	34.1828
DHA	C-X-C motif chemokine 10 levels	rs9987289	8	9183358	G	A	0.0582737	0.00694734	0.909151	1.29987e-17	0.000560959	70.3571
DHA	C-X-C motif chemokine 10 levels	rs1800978	9	107665978	G	C	-0.0336067	0.0060825	0.123991	4.79999e-08	0.000245347	30.5272	1
DHA	C-X-C motif chemokine 10 levels	rs2807967	10	22251380	C	T	0.0251145	0.00445367	0.718104	1.2e-08	0.000255361	31.799
DHA	C-X-C motif chemokine 10 levels	rs55891451	10	96728169	C	A	0.0322985	0.00498857	0.201728	5.60015e-11	0.000335979	41.9192
DHA	C-X-C motif chemokine 10 levels	rs7924036	10	65191645	T	G	0.0356515	0.00399079	0.504205	4.79954e-21	0.00063547	79.8064
DHA	C-X-C motif chemokine 10 levels	rs11230829	11	61701898	G	A	-0.0935374	0.0145721	0.027786	9.60064e-11	0.000472703	41.2028
DHA	C-X-C motif chemokine 10 levels	rs12226389	11	61823630	C	T	-0.0437768	0.00516019	0.18582	3.80014e-18	0.00057987	71.9709
DHA	C-X-C motif chemokine 10 levels	rs143355652	11	61453822	T	C	-0.151409	0.0200643	0.010467	6.59933e-14	0.000474882	56.945
DHA	C-X-C motif chemokine 10 levels	rs145659493	11	61850279	A	C	0.0946966	0.0159899	0.015854	1.7e-09	0.000279832	35.0734
DHA	C-X-C motif chemokine 10 levels	rs145786300	11	61406089	A	G	-0.131877	0.018912	0.011985	4.00037e-12	0.000411879	48.6254
DHA	C-X-C motif chemokine 10 levels	rs149820547	11	61983775	G	T	-0.0544364	0.00998382	0.042103	4.79999e-08	0.000239024	29.7293
DHA	C-X-C motif chemokine 10 levels	rs174564	11	61588305	G	A	-0.289714	0.00417057	0.347013	1e-200	0.0380381	4825.56
DHA	C-X-C motif chemokine 10 levels	rs2232143	11	60899701	C	T	0.0849325	0.0142562	0.021879	6.59994e-09	0.000308744	35.4928
DHA	C-X-C motif chemokine 10 levels	rs525028	11	116705516	A	G	-0.0295479	0.004399	0.708543	2.70023e-12	0.000360599	45.1175
DHA	C-X-C motif chemokine 10 levels	rs673335	11	75450576	C	T	-0.0554488	0.00544834	0.159762	8.10028e-25	0.000825449	103.575
DHA	C-X-C motif chemokine 10 levels	rs78689694	11	126234820	C	G	0.0379626	0.00587915	0.133357	4.39997e-10	0.000333118	41.6949	1
DHA	C-X-C motif chemokine 10 levels	rs12914626	15	58738423	T	C	-0.0608884	0.00439066	0.701938	7.50067e-45	0.00155133	192.313
DHA	C-X-C motif chemokine 10 levels	rs139974673	15	44027885	C	T	0.0709705	0.0125759	0.025918	8.79995e-09	0.000254321	31.8477
DHA	C-X-C motif chemokine 10 levels	rs1560390	15	58580781	C	T	-0.0501722	0.00484722	0.219684	2.49977e-26	0.000863029	107.137
DHA	C-X-C motif chemokine 10 levels	rs261291	15	58680178	C	T	0.115166	0.00417215	0.356068	5.39511e-172	0.00608207	761.954
DHA	C-X-C motif chemokine 10 levels	rs3764261	16	56993324	A	C	0.039214	0.00426253	0.324455	1.9002e-21	0.000674095	84.6345
DHA	C-X-C motif chemokine 10 levels	rs4986970	16	67976320	T	A	-0.0690353	0.0110618	0.033926	1.29999e-10	0.000312403	38.9485	1
DHA	C-X-C motif chemokine 10 levels	rs72789541	16	15127534	A	T	-0.0778309	0.00438005	0.29597	5.60015e-71	0.00252449	315.752	1
DHA	C-X-C motif chemokine 10 levels	rs16940904	17	44186063	T	C	-0.039552	0.00478883	0.226571	2.09991e-17	0.000548266	68.2147
DHA	C-X-C motif chemokine 10 levels	rs72836561	17	41926126	T	C	-0.0631785	0.0114307	0.031483	3.59998e-08	0.000243418	30.5487
DHA	C-X-C motif chemokine 10 levels	rs77960347	18	47109955	G	A	0.141863	0.0174352	0.013239	2.49977e-17	0.000525818	66.204
DHA	C-X-C motif chemokine 10 levels	rs9304381	18	47158234	T	C	0.0504128	0.00518236	0.818434	5.79963e-23	0.000755318	94.6295
DHA	C-X-C motif chemokine 10 levels	rs182611493	19	19458388	G	A	-0.157436	0.0192286	0.012519	1.59993e-16	0.000612825	67.0367
DHA	C-X-C motif chemokine 10 levels	rs2278426	19	11350488	T	C	-0.060337	0.0108352	0.035183	3.69999e-08	0.000247158	31.0094
DHA	C-X-C motif chemokine 10 levels	rs58542926	19	19379549	T	C	-0.118879	0.00761408	0.074383	1.39991e-57	0.00194601	243.767
DHA	C-X-C motif chemokine 10 levels	rs73045691	19	45440529	A	G	0.0291154	0.00455374	0.304282	3.59998e-10	0.00035891	40.8798
DHA	C-X-C motif chemokine 10 levels	rs7412	19	45412079	T	C	-0.0767973	0.00736218	0.080653	5.40008e-26	0.000874625	108.813
DHA	C-X-C motif chemokine 11 levels	rs11122450	1	230301811	G	T	0.0226284	0.00409561	0.61149	3.40001e-08	0.000243293	30.526
DHA	C-X-C motif chemokine 11 levels	rs629301	1	109818306	T	G	0.043759	0.00479643	0.778033	1.39991e-19	0.00066138	83.2336
DHA	C-X-C motif chemokine 11 levels	rs638714	1	62906489	T	G	-0.0378064	0.00421104	0.345963	5.40008e-20	0.000646834	80.6031
DHA	C-X-C motif chemokine 11 levels	rs11681659	2	136820960	T	C	-0.0294969	0.00440594	0.716465	5.30029e-12	0.000353496	44.8204
DHA	C-X-C motif chemokine 11 levels	rs1260326	2	27730940	C	T	-0.0466812	0.00407928	0.60401	8.69961e-30	0.00104242	130.953
DHA	C-X-C motif chemokine 11 levels	rs13424225	2	241214158	T	G	0.0223562	0.00401299	0.449809	1.09999e-08	0.000247382	31.0356
DHA	C-X-C motif chemokine 11 levels	rs34722314	2	21271707	A	T	-0.0494743	0.00586365	0.136132	6.79986e-18	0.000575701	71.1907	1
DHA	C-X-C motif chemokine 11 levels	rs4860987	4	69491284	T	A	0.0390619	0.00482116	0.258609	3.90032e-16	0.000585097	65.6453	1
DHA	C-X-C motif chemokine 11 levels	rs273912	5	131661349	T	G	0.0258164	0.00438088	0.707071	6.59994e-10	0.000276088	34.7271
DHA	C-X-C motif chemokine 11 levels	rs2394976	6	31311912	T	G	-0.0343828	0.00541148	0.161648	5.60015e-11	0.000320412	40.3692
DHA	C-X-C motif chemokine 11 levels	rs6931604	6	98578215	T	C	0.0229175	0.00408792	0.599501	2.69998e-08	0.000252206	31.4289
DHA	C-X-C motif chemokine 11 levels	rs10653440	7	73016541	C	CTCTT	0.0298895	0.00449968	0.715017	2.99985e-11	0.000364085	44.1239
DHA	C-X-C motif chemokine 11 levels	rs35177659	7	1218538	T	C	0.0230344	0.00417365	0.522398	2.69998e-08	0.000264759	30.4594
DHA	C-X-C motif chemokine 11 levels	rs73109460	7	44785800	A	G	-0.036835	0.00610428	0.123622	7.29962e-11	0.000293994	36.4127
DHA	C-X-C motif chemokine 11 levels	rs112875651	8	126506694	A	G	-0.0490959	0.00414568	0.392346	1.59993e-32	0.00114933	140.249
DHA	C-X-C motif chemokine 11 levels	rs325	8	19819328	C	T	0.038745	0.00662692	0.100483	3.79997e-09	0.000271371	34.1828
DHA	C-X-C motif chemokine 11 levels	rs9987289	8	9183358	G	A	0.0582737	0.00694734	0.909151	1.29987e-17	0.000560959	70.3571
DHA	C-X-C motif chemokine 11 levels	rs1800978	9	107665978	G	C	-0.0336067	0.0060825	0.123991	4.79999e-08	0.000245347	30.5272	1
DHA	C-X-C motif chemokine 11 levels	rs2807967	10	22251380	C	T	0.0251145	0.00445367	0.718104	1.2e-08	0.000255361	31.799
DHA	C-X-C motif chemokine 11 levels	rs55891451	10	96728169	C	A	0.0322985	0.00498857	0.201728	5.60015e-11	0.000335979	41.9192
DHA	C-X-C motif chemokine 11 levels	rs11230829	11	61701898	G	A	-0.0935374	0.0145721	0.027786	9.60064e-11	0.000472703	41.2028
DHA	C-X-C motif chemokine 11 levels	rs12226389	11	61823630	C	T	-0.0437768	0.00516019	0.18582	3.80014e-18	0.00057987	71.9709
DHA	C-X-C motif chemokine 11 levels	rs143355652	11	61453822	T	C	-0.151409	0.0200643	0.010467	6.59933e-14	0.000474882	56.945
DHA	C-X-C motif chemokine 11 levels	rs145659493	11	61850279	A	C	0.0946966	0.0159899	0.015854	1.7e-09	0.000279832	35.0734
DHA	C-X-C motif chemokine 11 levels	rs145786300	11	61406089	A	G	-0.131877	0.018912	0.011985	4.00037e-12	0.000411879	48.6254
DHA	C-X-C motif chemokine 11 levels	rs149820547	11	61983775	G	T	-0.0544364	0.00998382	0.042103	4.79999e-08	0.000239024	29.7293
DHA	C-X-C motif chemokine 11 levels	rs174564	11	61588305	G	A	-0.289714	0.00417057	0.347013	1e-200	0.0380381	4825.56
DHA	C-X-C motif chemokine 11 levels	rs2232143	11	60899701	C	T	0.0849325	0.0142562	0.021879	6.59994e-09	0.000308744	35.4928
DHA	C-X-C motif chemokine 11 levels	rs525028	11	116705516	A	G	-0.0295479	0.004399	0.708543	2.70023e-12	0.000360599	45.1175
DHA	C-X-C motif chemokine 11 levels	rs673335	11	75450576	C	T	-0.0554488	0.00544834	0.159762	8.10028e-25	0.000825449	103.575
DHA	C-X-C motif chemokine 11 levels	rs78689694	11	126234820	C	G	0.0379626	0.00587915	0.133357	4.39997e-10	0.000333118	41.6949	1
DHA	C-X-C motif chemokine 11 levels	rs12914626	15	58738423	T	C	-0.0608884	0.00439066	0.701938	7.50067e-45	0.00155133	192.313
DHA	C-X-C motif chemokine 11 levels	rs139974673	15	44027885	C	T	0.0709705	0.0125759	0.025918	8.79995e-09	0.000254321	31.8477
DHA	C-X-C motif chemokine 11 levels	rs1560390	15	58580781	C	T	-0.0501722	0.00484722	0.219684	2.49977e-26	0.000863029	107.137
DHA	C-X-C motif chemokine 11 levels	rs261291	15	58680178	C	T	0.115166	0.00417215	0.356068	5.39511e-172	0.00608207	761.954
DHA	C-X-C motif chemokine 11 levels	rs3764261	16	56993324	A	C	0.039214	0.00426253	0.324455	1.9002e-21	0.000674095	84.6345
DHA	C-X-C motif chemokine 11 levels	rs4986970	16	67976320	T	A	-0.0690353	0.0110618	0.033926	1.29999e-10	0.000312403	38.9485	1
DHA	C-X-C motif chemokine 11 levels	rs72789541	16	15127534	A	T	-0.0778309	0.00438005	0.29597	5.60015e-71	0.00252449	315.752	1
DHA	C-X-C motif chemokine 11 levels	rs16940904	17	44186063	T	C	-0.039552	0.00478883	0.226571	2.09991e-17	0.000548266	68.2147
DHA	C-X-C motif chemokine 11 levels	rs72836561	17	41926126	T	C	-0.0631785	0.0114307	0.031483	3.59998e-08	0.000243418	30.5487
DHA	C-X-C motif chemokine 11 levels	rs77960347	18	47109955	G	A	0.141863	0.0174352	0.013239	2.49977e-17	0.000525818	66.204
DHA	C-X-C motif chemokine 11 levels	rs9304381	18	47158234	T	C	0.0504128	0.00518236	0.818434	5.79963e-23	0.000755318	94.6295
DHA	C-X-C motif chemokine 11 levels	rs182611493	19	19458388	G	A	-0.157436	0.0192286	0.012519	1.59993e-16	0.000612825	67.0367
DHA	C-X-C motif chemokine 11 levels	rs2278426	19	11350488	T	C	-0.060337	0.0108352	0.035183	3.69999e-08	0.000247158	31.0094
DHA	C-X-C motif chemokine 11 levels	rs58542926	19	19379549	T	C	-0.118879	0.00761408	0.074383	1.39991e-57	0.00194601	243.767
DHA	C-X-C motif chemokine 11 levels	rs73045691	19	45440529	A	G	0.0291154	0.00455374	0.304282	3.59998e-10	0.00035891	40.8798
DHA	C-X-C motif chemokine 11 levels	rs7412	19	45412079	T	C	-0.0767973	0.00736218	0.080653	5.40008e-26	0.000874625	108.813
DHA	C-X-C motif chemokine 5 levels	rs11122450	1	230301811	G	T	0.0226284	0.00409561	0.61149	3.40001e-08	0.000243293	30.526
DHA	C-X-C motif chemokine 5 levels	rs629301	1	109818306	T	G	0.043759	0.00479643	0.778033	1.39991e-19	0.00066138	83.2336
DHA	C-X-C motif chemokine 5 levels	rs638714	1	62906489	T	G	-0.0378064	0.00421104	0.345963	5.40008e-20	0.000646834	80.6031
DHA	C-X-C motif chemokine 5 levels	rs11681659	2	136820960	T	C	-0.0294969	0.00440594	0.716465	5.30029e-12	0.000353496	44.8204
DHA	C-X-C motif chemokine 5 levels	rs1260326	2	27730940	C	T	-0.0466812	0.00407928	0.60401	8.69961e-30	0.00104242	130.953
DHA	C-X-C motif chemokine 5 levels	rs13424225	2	241214158	T	G	0.0223562	0.00401299	0.449809	1.09999e-08	0.000247382	31.0356
DHA	C-X-C motif chemokine 5 levels	rs34722314	2	21271707	A	T	-0.0494743	0.00586365	0.136132	6.79986e-18	0.000575701	71.1907	1
DHA	C-X-C motif chemokine 5 levels	rs4860987	4	69491284	T	A	0.0390619	0.00482116	0.258609	3.90032e-16	0.000585097	65.6453	1
DHA	C-X-C motif chemokine 5 levels	rs273912	5	131661349	T	G	0.0258164	0.00438088	0.707071	6.59994e-10	0.000276088	34.7271
DHA	C-X-C motif chemokine 5 levels	rs2394976	6	31311912	T	G	-0.0343828	0.00541148	0.161648	5.60015e-11	0.000320412	40.3692
DHA	C-X-C motif chemokine 5 levels	rs6931604	6	98578215	T	C	0.0229175	0.00408792	0.599501	2.69998e-08	0.000252206	31.4289
DHA	C-X-C motif chemokine 5 levels	rs10653440	7	73016541	C	CTCTT	0.0298895	0.00449968	0.715017	2.99985e-11	0.000364085	44.1239
DHA	C-X-C motif chemokine 5 levels	rs35177659	7	1218538	T	C	0.0230344	0.00417365	0.522398	2.69998e-08	0.000264759	30.4594
DHA	C-X-C motif chemokine 5 levels	rs73109460	7	44785800	A	G	-0.036835	0.00610428	0.123622	7.29962e-11	0.000293994	36.4127
DHA	C-X-C motif chemokine 5 levels	rs112875651	8	126506694	A	G	-0.0490959	0.00414568	0.392346	1.59993e-32	0.00114933	140.249
DHA	C-X-C motif chemokine 5 levels	rs325	8	19819328	C	T	0.038745	0.00662692	0.100483	3.79997e-09	0.000271371	34.1828
DHA	C-X-C motif chemokine 5 levels	rs9987289	8	9183358	G	A	0.0582737	0.00694734	0.909151	1.29987e-17	0.000560959	70.3571
DHA	C-X-C motif chemokine 5 levels	rs1800978	9	107665978	G	C	-0.0336067	0.0060825	0.123991	4.79999e-08	0.000245347	30.5272	1
DHA	C-X-C motif chemokine 5 levels	rs2807967	10	22251380	C	T	0.0251145	0.00445367	0.718104	1.2e-08	0.000255361	31.799
DHA	C-X-C motif chemokine 5 levels	rs55891451	10	96728169	C	A	0.0322985	0.00498857	0.201728	5.60015e-11	0.000335979	41.9192
DHA	C-X-C motif chemokine 5 levels	rs11230829	11	61701898	G	A	-0.0935374	0.0145721	0.027786	9.60064e-11	0.000472703	41.2028
DHA	C-X-C motif chemokine 5 levels	rs12226389	11	61823630	C	T	-0.0437768	0.00516019	0.18582	3.80014e-18	0.00057987	71.9709
DHA	C-X-C motif chemokine 5 levels	rs143355652	11	61453822	T	C	-0.151409	0.0200643	0.010467	6.59933e-14	0.000474882	56.945
DHA	C-X-C motif chemokine 5 levels	rs145659493	11	61850279	A	C	0.0946966	0.0159899	0.015854	1.7e-09	0.000279832	35.0734
DHA	C-X-C motif chemokine 5 levels	rs145786300	11	61406089	A	G	-0.131877	0.018912	0.011985	4.00037e-12	0.000411879	48.6254
DHA	C-X-C motif chemokine 5 levels	rs149820547	11	61983775	G	T	-0.0544364	0.00998382	0.042103	4.79999e-08	0.000239024	29.7293
DHA	C-X-C motif chemokine 5 levels	rs174564	11	61588305	G	A	-0.289714	0.00417057	0.347013	1e-200	0.0380381	4825.56
DHA	C-X-C motif chemokine 5 levels	rs2232143	11	60899701	C	T	0.0849325	0.0142562	0.021879	6.59994e-09	0.000308744	35.4928
DHA	C-X-C motif chemokine 5 levels	rs525028	11	116705516	A	G	-0.0295479	0.004399	0.708543	2.70023e-12	0.000360599	45.1175
DHA	C-X-C motif chemokine 5 levels	rs673335	11	75450576	C	T	-0.0554488	0.00544834	0.159762	8.10028e-25	0.000825449	103.575
DHA	C-X-C motif chemokine 5 levels	rs78689694	11	126234820	C	G	0.0379626	0.00587915	0.133357	4.39997e-10	0.000333118	41.6949	1
DHA	C-X-C motif chemokine 5 levels	rs12914626	15	58738423	T	C	-0.0608884	0.00439066	0.701938	7.50067e-45	0.00155133	192.313
DHA	C-X-C motif chemokine 5 levels	rs139974673	15	44027885	C	T	0.0709705	0.0125759	0.025918	8.79995e-09	0.000254321	31.8477
DHA	C-X-C motif chemokine 5 levels	rs1560390	15	58580781	C	T	-0.0501722	0.00484722	0.219684	2.49977e-26	0.000863029	107.137
DHA	C-X-C motif chemokine 5 levels	rs261291	15	58680178	C	T	0.115166	0.00417215	0.356068	5.39511e-172	0.00608207	761.954
DHA	C-X-C motif chemokine 5 levels	rs3764261	16	56993324	A	C	0.039214	0.00426253	0.324455	1.9002e-21	0.000674095	84.6345
DHA	C-X-C motif chemokine 5 levels	rs4986970	16	67976320	T	A	-0.0690353	0.0110618	0.033926	1.29999e-10	0.000312403	38.9485	1
DHA	C-X-C motif chemokine 5 levels	rs72789541	16	15127534	A	T	-0.0778309	0.00438005	0.29597	5.60015e-71	0.00252449	315.752	1
DHA	C-X-C motif chemokine 5 levels	rs16940904	17	44186063	T	C	-0.039552	0.00478883	0.226571	2.09991e-17	0.000548266	68.2147
DHA	C-X-C motif chemokine 5 levels	rs72836561	17	41926126	T	C	-0.0631785	0.0114307	0.031483	3.59998e-08	0.000243418	30.5487
DHA	C-X-C motif chemokine 5 levels	rs77960347	18	47109955	G	A	0.141863	0.0174352	0.013239	2.49977e-17	0.000525818	66.204
DHA	C-X-C motif chemokine 5 levels	rs9304381	18	47158234	T	C	0.0504128	0.00518236	0.818434	5.79963e-23	0.000755318	94.6295
DHA	C-X-C motif chemokine 5 levels	rs182611493	19	19458388	G	A	-0.157436	0.0192286	0.012519	1.59993e-16	0.000612825	67.0367
DHA	C-X-C motif chemokine 5 levels	rs2278426	19	11350488	T	C	-0.060337	0.0108352	0.035183	3.69999e-08	0.000247158	31.0094
DHA	C-X-C motif chemokine 5 levels	rs58542926	19	19379549	T	C	-0.118879	0.00761408	0.074383	1.39991e-57	0.00194601	243.767
DHA	C-X-C motif chemokine 5 levels	rs73045691	19	45440529	A	G	0.0291154	0.00455374	0.304282	3.59998e-10	0.00035891	40.8798
DHA	C-X-C motif chemokine 5 levels	rs7412	19	45412079	T	C	-0.0767973	0.00736218	0.080653	5.40008e-26	0.000874625	108.813
DHA	C-X-C motif chemokine 6 levels	rs11122450	1	230301811	G	T	0.0226284	0.00409561	0.61149	3.40001e-08	0.000243293	30.526
DHA	C-X-C motif chemokine 6 levels	rs629301	1	109818306	T	G	0.043759	0.00479643	0.778033	1.39991e-19	0.00066138	83.2336
DHA	C-X-C motif chemokine 6 levels	rs638714	1	62906489	T	G	-0.0378064	0.00421104	0.345963	5.40008e-20	0.000646834	80.6031
DHA	C-X-C motif chemokine 6 levels	rs11681659	2	136820960	T	C	-0.0294969	0.00440594	0.716465	5.30029e-12	0.000353496	44.8204
DHA	C-X-C motif chemokine 6 levels	rs1260326	2	27730940	C	T	-0.0466812	0.00407928	0.60401	8.69961e-30	0.00104242	130.953
DHA	C-X-C motif chemokine 6 levels	rs13424225	2	241214158	T	G	0.0223562	0.00401299	0.449809	1.09999e-08	0.000247382	31.0356
DHA	C-X-C motif chemokine 6 levels	rs34722314	2	21271707	A	T	-0.0494743	0.00586365	0.136132	6.79986e-18	0.000575701	71.1907	1
DHA	C-X-C motif chemokine 6 levels	rs4860987	4	69491284	T	A	0.0390619	0.00482116	0.258609	3.90032e-16	0.000585097	65.6453	1
DHA	C-X-C motif chemokine 6 levels	rs273912	5	131661349	T	G	0.0258164	0.00438088	0.707071	6.59994e-10	0.000276088	34.7271
DHA	C-X-C motif chemokine 6 levels	rs2394976	6	31311912	T	G	-0.0343828	0.00541148	0.161648	5.60015e-11	0.000320412	40.3692
DHA	C-X-C motif chemokine 6 levels	rs6931604	6	98578215	T	C	0.0229175	0.00408792	0.599501	2.69998e-08	0.000252206	31.4289
DHA	C-X-C motif chemokine 6 levels	rs10653440	7	73016541	C	CTCTT	0.0298895	0.00449968	0.715017	2.99985e-11	0.000364085	44.1239
DHA	C-X-C motif chemokine 6 levels	rs35177659	7	1218538	T	C	0.0230344	0.00417365	0.522398	2.69998e-08	0.000264759	30.4594
DHA	C-X-C motif chemokine 6 levels	rs73109460	7	44785800	A	G	-0.036835	0.00610428	0.123622	7.29962e-11	0.000293994	36.4127
DHA	C-X-C motif chemokine 6 levels	rs112875651	8	126506694	A	G	-0.0490959	0.00414568	0.392346	1.59993e-32	0.00114933	140.249
DHA	C-X-C motif chemokine 6 levels	rs325	8	19819328	C	T	0.038745	0.00662692	0.100483	3.79997e-09	0.000271371	34.1828
DHA	C-X-C motif chemokine 6 levels	rs9987289	8	9183358	G	A	0.0582737	0.00694734	0.909151	1.29987e-17	0.000560959	70.3571
DHA	C-X-C motif chemokine 6 levels	rs1800978	9	107665978	G	C	-0.0336067	0.0060825	0.123991	4.79999e-08	0.000245347	30.5272	1
DHA	C-X-C motif chemokine 6 levels	rs2807967	10	22251380	C	T	0.0251145	0.00445367	0.718104	1.2e-08	0.000255361	31.799
DHA	C-X-C motif chemokine 6 levels	rs55891451	10	96728169	C	A	0.0322985	0.00498857	0.201728	5.60015e-11	0.000335979	41.9192
DHA	C-X-C motif chemokine 6 levels	rs7924036	10	65191645	T	G	0.0356515	0.00399079	0.504205	4.79954e-21	0.00063547	79.8064
DHA	C-X-C motif chemokine 6 levels	rs11230829	11	61701898	G	A	-0.0935374	0.0145721	0.027786	9.60064e-11	0.000472703	41.2028
DHA	C-X-C motif chemokine 6 levels	rs12226389	11	61823630	C	T	-0.0437768	0.00516019	0.18582	3.80014e-18	0.00057987	71.9709
DHA	C-X-C motif chemokine 6 levels	rs143355652	11	61453822	T	C	-0.151409	0.0200643	0.010467	6.59933e-14	0.000474882	56.945
DHA	C-X-C motif chemokine 6 levels	rs145659493	11	61850279	A	C	0.0946966	0.0159899	0.015854	1.7e-09	0.000279832	35.0734
DHA	C-X-C motif chemokine 6 levels	rs145786300	11	61406089	A	G	-0.131877	0.018912	0.011985	4.00037e-12	0.000411879	48.6254
DHA	C-X-C motif chemokine 6 levels	rs149820547	11	61983775	G	T	-0.0544364	0.00998382	0.042103	4.79999e-08	0.000239024	29.7293
DHA	C-X-C motif chemokine 6 levels	rs174564	11	61588305	G	A	-0.289714	0.00417057	0.347013	1e-200	0.0380381	4825.56
DHA	C-X-C motif chemokine 6 levels	rs2232143	11	60899701	C	T	0.0849325	0.0142562	0.021879	6.59994e-09	0.000308744	35.4928
DHA	C-X-C motif chemokine 6 levels	rs525028	11	116705516	A	G	-0.0295479	0.004399	0.708543	2.70023e-12	0.000360599	45.1175
DHA	C-X-C motif chemokine 6 levels	rs673335	11	75450576	C	T	-0.0554488	0.00544834	0.159762	8.10028e-25	0.000825449	103.575
DHA	C-X-C motif chemokine 6 levels	rs78689694	11	126234820	C	G	0.0379626	0.00587915	0.133357	4.39997e-10	0.000333118	41.6949	1
DHA	C-X-C motif chemokine 6 levels	rs12914626	15	58738423	T	C	-0.0608884	0.00439066	0.701938	7.50067e-45	0.00155133	192.313
DHA	C-X-C motif chemokine 6 levels	rs139974673	15	44027885	C	T	0.0709705	0.0125759	0.025918	8.79995e-09	0.000254321	31.8477
DHA	C-X-C motif chemokine 6 levels	rs1560390	15	58580781	C	T	-0.0501722	0.00484722	0.219684	2.49977e-26	0.000863029	107.137
DHA	C-X-C motif chemokine 6 levels	rs261291	15	58680178	C	T	0.115166	0.00417215	0.356068	5.39511e-172	0.00608207	761.954
DHA	C-X-C motif chemokine 6 levels	rs3764261	16	56993324	A	C	0.039214	0.00426253	0.324455	1.9002e-21	0.000674095	84.6345
DHA	C-X-C motif chemokine 6 levels	rs4986970	16	67976320	T	A	-0.0690353	0.0110618	0.033926	1.29999e-10	0.000312403	38.9485	1
DHA	C-X-C motif chemokine 6 levels	rs72789541	16	15127534	A	T	-0.0778309	0.00438005	0.29597	5.60015e-71	0.00252449	315.752	1
DHA	C-X-C motif chemokine 6 levels	rs16940904	17	44186063	T	C	-0.039552	0.00478883	0.226571	2.09991e-17	0.000548266	68.2147
DHA	C-X-C motif chemokine 6 levels	rs72836561	17	41926126	T	C	-0.0631785	0.0114307	0.031483	3.59998e-08	0.000243418	30.5487
DHA	C-X-C motif chemokine 6 levels	rs77960347	18	47109955	G	A	0.141863	0.0174352	0.013239	2.49977e-17	0.000525818	66.204
DHA	C-X-C motif chemokine 6 levels	rs9304381	18	47158234	T	C	0.0504128	0.00518236	0.818434	5.79963e-23	0.000755318	94.6295
DHA	C-X-C motif chemokine 6 levels	rs182611493	19	19458388	G	A	-0.157436	0.0192286	0.012519	1.59993e-16	0.000612825	67.0367
DHA	C-X-C motif chemokine 6 levels	rs2278426	19	11350488	T	C	-0.060337	0.0108352	0.035183	3.69999e-08	0.000247158	31.0094
DHA	C-X-C motif chemokine 6 levels	rs58542926	19	19379549	T	C	-0.118879	0.00761408	0.074383	1.39991e-57	0.00194601	243.767
DHA	C-X-C motif chemokine 6 levels	rs73045691	19	45440529	A	G	0.0291154	0.00455374	0.304282	3.59998e-10	0.00035891	40.8798
DHA	C-X-C motif chemokine 6 levels	rs7412	19	45412079	T	C	-0.0767973	0.00736218	0.080653	5.40008e-26	0.000874625	108.813
DHA	C-X-C motif chemokine 9 levels	rs11122450	1	230301811	G	T	0.0226284	0.00409561	0.61149	3.40001e-08	0.000243293	30.526
DHA	C-X-C motif chemokine 9 levels	rs629301	1	109818306	T	G	0.043759	0.00479643	0.778033	1.39991e-19	0.00066138	83.2336
DHA	C-X-C motif chemokine 9 levels	rs638714	1	62906489	T	G	-0.0378064	0.00421104	0.345963	5.40008e-20	0.000646834	80.6031
DHA	C-X-C motif chemokine 9 levels	rs11681659	2	136820960	T	C	-0.0294969	0.00440594	0.716465	5.30029e-12	0.000353496	44.8204
DHA	C-X-C motif chemokine 9 levels	rs1260326	2	27730940	C	T	-0.0466812	0.00407928	0.60401	8.69961e-30	0.00104242	130.953
DHA	C-X-C motif chemokine 9 levels	rs13424225	2	241214158	T	G	0.0223562	0.00401299	0.449809	1.09999e-08	0.000247382	31.0356
DHA	C-X-C motif chemokine 9 levels	rs34722314	2	21271707	A	T	-0.0494743	0.00586365	0.136132	6.79986e-18	0.000575701	71.1907	1
DHA	C-X-C motif chemokine 9 levels	rs4860987	4	69491284	T	A	0.0390619	0.00482116	0.258609	3.90032e-16	0.000585097	65.6453	1
DHA	C-X-C motif chemokine 9 levels	rs273912	5	131661349	T	G	0.0258164	0.00438088	0.707071	6.59994e-10	0.000276088	34.7271
DHA	C-X-C motif chemokine 9 levels	rs2394976	6	31311912	T	G	-0.0343828	0.00541148	0.161648	5.60015e-11	0.000320412	40.3692
DHA	C-X-C motif chemokine 9 levels	rs6931604	6	98578215	T	C	0.0229175	0.00408792	0.599501	2.69998e-08	0.000252206	31.4289
DHA	C-X-C motif chemokine 9 levels	rs10653440	7	73016541	C	CTCTT	0.0298895	0.00449968	0.715017	2.99985e-11	0.000364085	44.1239
DHA	C-X-C motif chemokine 9 levels	rs35177659	7	1218538	T	C	0.0230344	0.00417365	0.522398	2.69998e-08	0.000264759	30.4594
DHA	C-X-C motif chemokine 9 levels	rs73109460	7	44785800	A	G	-0.036835	0.00610428	0.123622	7.29962e-11	0.000293994	36.4127
DHA	C-X-C motif chemokine 9 levels	rs112875651	8	126506694	A	G	-0.0490959	0.00414568	0.392346	1.59993e-32	0.00114933	140.249
DHA	C-X-C motif chemokine 9 levels	rs325	8	19819328	C	T	0.038745	0.00662692	0.100483	3.79997e-09	0.000271371	34.1828
DHA	C-X-C motif chemokine 9 levels	rs9987289	8	9183358	G	A	0.0582737	0.00694734	0.909151	1.29987e-17	0.000560959	70.3571
DHA	C-X-C motif chemokine 9 levels	rs1800978	9	107665978	G	C	-0.0336067	0.0060825	0.123991	4.79999e-08	0.000245347	30.5272	1
DHA	C-X-C motif chemokine 9 levels	rs2807967	10	22251380	C	T	0.0251145	0.00445367	0.718104	1.2e-08	0.000255361	31.799
DHA	C-X-C motif chemokine 9 levels	rs55891451	10	96728169	C	A	0.0322985	0.00498857	0.201728	5.60015e-11	0.000335979	41.9192
DHA	C-X-C motif chemokine 9 levels	rs7924036	10	65191645	T	G	0.0356515	0.00399079	0.504205	4.79954e-21	0.00063547	79.8064
DHA	C-X-C motif chemokine 9 levels	rs11230829	11	61701898	G	A	-0.0935374	0.0145721	0.027786	9.60064e-11	0.000472703	41.2028
DHA	C-X-C motif chemokine 9 levels	rs12226389	11	61823630	C	T	-0.0437768	0.00516019	0.18582	3.80014e-18	0.00057987	71.9709
DHA	C-X-C motif chemokine 9 levels	rs143355652	11	61453822	T	C	-0.151409	0.0200643	0.010467	6.59933e-14	0.000474882	56.945
DHA	C-X-C motif chemokine 9 levels	rs145659493	11	61850279	A	C	0.0946966	0.0159899	0.015854	1.7e-09	0.000279832	35.0734
DHA	C-X-C motif chemokine 9 levels	rs145786300	11	61406089	A	G	-0.131877	0.018912	0.011985	4.00037e-12	0.000411879	48.6254
DHA	C-X-C motif chemokine 9 levels	rs149820547	11	61983775	G	T	-0.0544364	0.00998382	0.042103	4.79999e-08	0.000239024	29.7293
DHA	C-X-C motif chemokine 9 levels	rs174564	11	61588305	G	A	-0.289714	0.00417057	0.347013	1e-200	0.0380381	4825.56
DHA	C-X-C motif chemokine 9 levels	rs2232143	11	60899701	C	T	0.0849325	0.0142562	0.021879	6.59994e-09	0.000308744	35.4928
DHA	C-X-C motif chemokine 9 levels	rs525028	11	116705516	A	G	-0.0295479	0.004399	0.708543	2.70023e-12	0.000360599	45.1175
DHA	C-X-C motif chemokine 9 levels	rs673335	11	75450576	C	T	-0.0554488	0.00544834	0.159762	8.10028e-25	0.000825449	103.575
DHA	C-X-C motif chemokine 9 levels	rs78689694	11	126234820	C	G	0.0379626	0.00587915	0.133357	4.39997e-10	0.000333118	41.6949	1
DHA	C-X-C motif chemokine 9 levels	rs12914626	15	58738423	T	C	-0.0608884	0.00439066	0.701938	7.50067e-45	0.00155133	192.313
DHA	C-X-C motif chemokine 9 levels	rs139974673	15	44027885	C	T	0.0709705	0.0125759	0.025918	8.79995e-09	0.000254321	31.8477
DHA	C-X-C motif chemokine 9 levels	rs1560390	15	58580781	C	T	-0.0501722	0.00484722	0.219684	2.49977e-26	0.000863029	107.137
DHA	C-X-C motif chemokine 9 levels	rs261291	15	58680178	C	T	0.115166	0.00417215	0.356068	5.39511e-172	0.00608207	761.954
DHA	C-X-C motif chemokine 9 levels	rs3764261	16	56993324	A	C	0.039214	0.00426253	0.324455	1.9002e-21	0.000674095	84.6345
DHA	C-X-C motif chemokine 9 levels	rs4986970	16	67976320	T	A	-0.0690353	0.0110618	0.033926	1.29999e-10	0.000312403	38.9485	1
DHA	C-X-C motif chemokine 9 levels	rs72789541	16	15127534	A	T	-0.0778309	0.00438005	0.29597	5.60015e-71	0.00252449	315.752	1
DHA	C-X-C motif chemokine 9 levels	rs16940904	17	44186063	T	C	-0.039552	0.00478883	0.226571	2.09991e-17	0.000548266	68.2147
DHA	C-X-C motif chemokine 9 levels	rs72836561	17	41926126	T	C	-0.0631785	0.0114307	0.031483	3.59998e-08	0.000243418	30.5487
DHA	C-X-C motif chemokine 9 levels	rs77960347	18	47109955	G	A	0.141863	0.0174352	0.013239	2.49977e-17	0.000525818	66.204
DHA	C-X-C motif chemokine 9 levels	rs9304381	18	47158234	T	C	0.0504128	0.00518236	0.818434	5.79963e-23	0.000755318	94.6295
DHA	C-X-C motif chemokine 9 levels	rs182611493	19	19458388	G	A	-0.157436	0.0192286	0.012519	1.59993e-16	0.000612825	67.0367
DHA	C-X-C motif chemokine 9 levels	rs2278426	19	11350488	T	C	-0.060337	0.0108352	0.035183	3.69999e-08	0.000247158	31.0094
DHA	C-X-C motif chemokine 9 levels	rs58542926	19	19379549	T	C	-0.118879	0.00761408	0.074383	1.39991e-57	0.00194601	243.767
DHA	C-X-C motif chemokine 9 levels	rs73045691	19	45440529	A	G	0.0291154	0.00455374	0.304282	3.59998e-10	0.00035891	40.8798
DHA	C-X-C motif chemokine 9 levels	rs7412	19	45412079	T	C	-0.0767973	0.00736218	0.080653	5.40008e-26	0.000874625	108.813
DHA	Cystatin D levels	rs11122450	1	230301811	G	T	0.0226284	0.00409561	0.61149	3.40001e-08	0.000243293	30.526
DHA	Cystatin D levels	rs629301	1	109818306	T	G	0.043759	0.00479643	0.778033	1.39991e-19	0.00066138	83.2336
DHA	Cystatin D levels	rs638714	1	62906489	T	G	-0.0378064	0.00421104	0.345963	5.40008e-20	0.000646834	80.6031
DHA	Cystatin D levels	rs11681659	2	136820960	T	C	-0.0294969	0.00440594	0.716465	5.30029e-12	0.000353496	44.8204
DHA	Cystatin D levels	rs1260326	2	27730940	C	T	-0.0466812	0.00407928	0.60401	8.69961e-30	0.00104242	130.953
DHA	Cystatin D levels	rs13424225	2	241214158	T	G	0.0223562	0.00401299	0.449809	1.09999e-08	0.000247382	31.0356
DHA	Cystatin D levels	rs34722314	2	21271707	A	T	-0.0494743	0.00586365	0.136132	6.79986e-18	0.000575701	71.1907	1
DHA	Cystatin D levels	rs4860987	4	69491284	T	A	0.0390619	0.00482116	0.258609	3.90032e-16	0.000585097	65.6453	1
DHA	Cystatin D levels	rs273912	5	131661349	T	G	0.0258164	0.00438088	0.707071	6.59994e-10	0.000276088	34.7271
DHA	Cystatin D levels	rs2394976	6	31311912	T	G	-0.0343828	0.00541148	0.161648	5.60015e-11	0.000320412	40.3692
DHA	Cystatin D levels	rs6931604	6	98578215	T	C	0.0229175	0.00408792	0.599501	2.69998e-08	0.000252206	31.4289
DHA	Cystatin D levels	rs10653440	7	73016541	C	CTCTT	0.0298895	0.00449968	0.715017	2.99985e-11	0.000364085	44.1239
DHA	Cystatin D levels	rs35177659	7	1218538	T	C	0.0230344	0.00417365	0.522398	2.69998e-08	0.000264759	30.4594
DHA	Cystatin D levels	rs73109460	7	44785800	A	G	-0.036835	0.00610428	0.123622	7.29962e-11	0.000293994	36.4127
DHA	Cystatin D levels	rs112875651	8	126506694	A	G	-0.0490959	0.00414568	0.392346	1.59993e-32	0.00114933	140.249
DHA	Cystatin D levels	rs325	8	19819328	C	T	0.038745	0.00662692	0.100483	3.79997e-09	0.000271371	34.1828
DHA	Cystatin D levels	rs9987289	8	9183358	G	A	0.0582737	0.00694734	0.909151	1.29987e-17	0.000560959	70.3571
DHA	Cystatin D levels	rs1800978	9	107665978	G	C	-0.0336067	0.0060825	0.123991	4.79999e-08	0.000245347	30.5272	1
DHA	Cystatin D levels	rs2807967	10	22251380	C	T	0.0251145	0.00445367	0.718104	1.2e-08	0.000255361	31.799
DHA	Cystatin D levels	rs55891451	10	96728169	C	A	0.0322985	0.00498857	0.201728	5.60015e-11	0.000335979	41.9192
DHA	Cystatin D levels	rs7924036	10	65191645	T	G	0.0356515	0.00399079	0.504205	4.79954e-21	0.00063547	79.8064
DHA	Cystatin D levels	rs11230829	11	61701898	G	A	-0.0935374	0.0145721	0.027786	9.60064e-11	0.000472703	41.2028
DHA	Cystatin D levels	rs12226389	11	61823630	C	T	-0.0437768	0.00516019	0.18582	3.80014e-18	0.00057987	71.9709
DHA	Cystatin D levels	rs143355652	11	61453822	T	C	-0.151409	0.0200643	0.010467	6.59933e-14	0.000474882	56.945
DHA	Cystatin D levels	rs145659493	11	61850279	A	C	0.0946966	0.0159899	0.015854	1.7e-09	0.000279832	35.0734
DHA	Cystatin D levels	rs145786300	11	61406089	A	G	-0.131877	0.018912	0.011985	4.00037e-12	0.000411879	48.6254
DHA	Cystatin D levels	rs149820547	11	61983775	G	T	-0.0544364	0.00998382	0.042103	4.79999e-08	0.000239024	29.7293
DHA	Cystatin D levels	rs174564	11	61588305	G	A	-0.289714	0.00417057	0.347013	1e-200	0.0380381	4825.56
DHA	Cystatin D levels	rs2232143	11	60899701	C	T	0.0849325	0.0142562	0.021879	6.59994e-09	0.000308744	35.4928
DHA	Cystatin D levels	rs525028	11	116705516	A	G	-0.0295479	0.004399	0.708543	2.70023e-12	0.000360599	45.1175
DHA	Cystatin D levels	rs673335	11	75450576	C	T	-0.0554488	0.00544834	0.159762	8.10028e-25	0.000825449	103.575
DHA	Cystatin D levels	rs78689694	11	126234820	C	G	0.0379626	0.00587915	0.133357	4.39997e-10	0.000333118	41.6949	1
DHA	Cystatin D levels	rs12914626	15	58738423	T	C	-0.0608884	0.00439066	0.701938	7.50067e-45	0.00155133	192.313
DHA	Cystatin D levels	rs139974673	15	44027885	C	T	0.0709705	0.0125759	0.025918	8.79995e-09	0.000254321	31.8477
DHA	Cystatin D levels	rs1560390	15	58580781	C	T	-0.0501722	0.00484722	0.219684	2.49977e-26	0.000863029	107.137
DHA	Cystatin D levels	rs261291	15	58680178	C	T	0.115166	0.00417215	0.356068	5.39511e-172	0.00608207	761.954
DHA	Cystatin D levels	rs3764261	16	56993324	A	C	0.039214	0.00426253	0.324455	1.9002e-21	0.000674095	84.6345
DHA	Cystatin D levels	rs4986970	16	67976320	T	A	-0.0690353	0.0110618	0.033926	1.29999e-10	0.000312403	38.9485	1
DHA	Cystatin D levels	rs72789541	16	15127534	A	T	-0.0778309	0.00438005	0.29597	5.60015e-71	0.00252449	315.752	1
DHA	Cystatin D levels	rs16940904	17	44186063	T	C	-0.039552	0.00478883	0.226571	2.09991e-17	0.000548266	68.2147
DHA	Cystatin D levels	rs72836561	17	41926126	T	C	-0.0631785	0.0114307	0.031483	3.59998e-08	0.000243418	30.5487
DHA	Cystatin D levels	rs77960347	18	47109955	G	A	0.141863	0.0174352	0.013239	2.49977e-17	0.000525818	66.204
DHA	Cystatin D levels	rs9304381	18	47158234	T	C	0.0504128	0.00518236	0.818434	5.79963e-23	0.000755318	94.6295
DHA	Cystatin D levels	rs182611493	19	19458388	G	A	-0.157436	0.0192286	0.012519	1.59993e-16	0.000612825	67.0367
DHA	Cystatin D levels	rs2278426	19	11350488	T	C	-0.060337	0.0108352	0.035183	3.69999e-08	0.000247158	31.0094
DHA	Cystatin D levels	rs58542926	19	19379549	T	C	-0.118879	0.00761408	0.074383	1.39991e-57	0.00194601	243.767
DHA	Cystatin D levels	rs73045691	19	45440529	A	G	0.0291154	0.00455374	0.304282	3.59998e-10	0.00035891	40.8798
DHA	Cystatin D levels	rs7412	19	45412079	T	C	-0.0767973	0.00736218	0.080653	5.40008e-26	0.000874625	108.813
DHA	Delta and Notch-like epidermal growth factor-related receptor levels	rs11122450	1	230301811	G	T	0.0226284	0.00409561	0.61149	3.40001e-08	0.000243293	30.526
DHA	Delta and Notch-like epidermal growth factor-related receptor levels	rs629301	1	109818306	T	G	0.043759	0.00479643	0.778033	1.39991e-19	0.00066138	83.2336
DHA	Delta and Notch-like epidermal growth factor-related receptor levels	rs638714	1	62906489	T	G	-0.0378064	0.00421104	0.345963	5.40008e-20	0.000646834	80.6031
DHA	Delta and Notch-like epidermal growth factor-related receptor levels	rs11681659	2	136820960	T	C	-0.0294969	0.00440594	0.716465	5.30029e-12	0.000353496	44.8204
DHA	Delta and Notch-like epidermal growth factor-related receptor levels	rs1260326	2	27730940	C	T	-0.0466812	0.00407928	0.60401	8.69961e-30	0.00104242	130.953
DHA	Delta and Notch-like epidermal growth factor-related receptor levels	rs13424225	2	241214158	T	G	0.0223562	0.00401299	0.449809	1.09999e-08	0.000247382	31.0356
DHA	Delta and Notch-like epidermal growth factor-related receptor levels	rs34722314	2	21271707	A	T	-0.0494743	0.00586365	0.136132	6.79986e-18	0.000575701	71.1907	1
DHA	Delta and Notch-like epidermal growth factor-related receptor levels	rs4860987	4	69491284	T	A	0.0390619	0.00482116	0.258609	3.90032e-16	0.000585097	65.6453	1
DHA	Delta and Notch-like epidermal growth factor-related receptor levels	rs273912	5	131661349	T	G	0.0258164	0.00438088	0.707071	6.59994e-10	0.000276088	34.7271
DHA	Delta and Notch-like epidermal growth factor-related receptor levels	rs2394976	6	31311912	T	G	-0.0343828	0.00541148	0.161648	5.60015e-11	0.000320412	40.3692
DHA	Delta and Notch-like epidermal growth factor-related receptor levels	rs6931604	6	98578215	T	C	0.0229175	0.00408792	0.599501	2.69998e-08	0.000252206	31.4289
DHA	Delta and Notch-like epidermal growth factor-related receptor levels	rs10653440	7	73016541	C	CTCTT	0.0298895	0.00449968	0.715017	2.99985e-11	0.000364085	44.1239
DHA	Delta and Notch-like epidermal growth factor-related receptor levels	rs35177659	7	1218538	T	C	0.0230344	0.00417365	0.522398	2.69998e-08	0.000264759	30.4594
DHA	Delta and Notch-like epidermal growth factor-related receptor levels	rs73109460	7	44785800	A	G	-0.036835	0.00610428	0.123622	7.29962e-11	0.000293994	36.4127
DHA	Delta and Notch-like epidermal growth factor-related receptor levels	rs112875651	8	126506694	A	G	-0.0490959	0.00414568	0.392346	1.59993e-32	0.00114933	140.249
DHA	Delta and Notch-like epidermal growth factor-related receptor levels	rs325	8	19819328	C	T	0.038745	0.00662692	0.100483	3.79997e-09	0.000271371	34.1828
DHA	Delta and Notch-like epidermal growth factor-related receptor levels	rs9987289	8	9183358	G	A	0.0582737	0.00694734	0.909151	1.29987e-17	0.000560959	70.3571
DHA	Delta and Notch-like epidermal growth factor-related receptor levels	rs1800978	9	107665978	G	C	-0.0336067	0.0060825	0.123991	4.79999e-08	0.000245347	30.5272	1
DHA	Delta and Notch-like epidermal growth factor-related receptor levels	rs2807967	10	22251380	C	T	0.0251145	0.00445367	0.718104	1.2e-08	0.000255361	31.799
DHA	Delta and Notch-like epidermal growth factor-related receptor levels	rs55891451	10	96728169	C	A	0.0322985	0.00498857	0.201728	5.60015e-11	0.000335979	41.9192
DHA	Delta and Notch-like epidermal growth factor-related receptor levels	rs7924036	10	65191645	T	G	0.0356515	0.00399079	0.504205	4.79954e-21	0.00063547	79.8064
DHA	Delta and Notch-like epidermal growth factor-related receptor levels	rs11230829	11	61701898	G	A	-0.0935374	0.0145721	0.027786	9.60064e-11	0.000472703	41.2028
DHA	Delta and Notch-like epidermal growth factor-related receptor levels	rs12226389	11	61823630	C	T	-0.0437768	0.00516019	0.18582	3.80014e-18	0.00057987	71.9709
DHA	Delta and Notch-like epidermal growth factor-related receptor levels	rs143355652	11	61453822	T	C	-0.151409	0.0200643	0.010467	6.59933e-14	0.000474882	56.945
DHA	Delta and Notch-like epidermal growth factor-related receptor levels	rs145659493	11	61850279	A	C	0.0946966	0.0159899	0.015854	1.7e-09	0.000279832	35.0734
DHA	Delta and Notch-like epidermal growth factor-related receptor levels	rs145786300	11	61406089	A	G	-0.131877	0.018912	0.011985	4.00037e-12	0.000411879	48.6254
DHA	Delta and Notch-like epidermal growth factor-related receptor levels	rs149820547	11	61983775	G	T	-0.0544364	0.00998382	0.042103	4.79999e-08	0.000239024	29.7293
DHA	Delta and Notch-like epidermal growth factor-related receptor levels	rs174564	11	61588305	G	A	-0.289714	0.00417057	0.347013	1e-200	0.0380381	4825.56
DHA	Delta and Notch-like epidermal growth factor-related receptor levels	rs2232143	11	60899701	C	T	0.0849325	0.0142562	0.021879	6.59994e-09	0.000308744	35.4928
DHA	Delta and Notch-like epidermal growth factor-related receptor levels	rs525028	11	116705516	A	G	-0.0295479	0.004399	0.708543	2.70023e-12	0.000360599	45.1175
DHA	Delta and Notch-like epidermal growth factor-related receptor levels	rs673335	11	75450576	C	T	-0.0554488	0.00544834	0.159762	8.10028e-25	0.000825449	103.575
DHA	Delta and Notch-like epidermal growth factor-related receptor levels	rs78689694	11	126234820	C	G	0.0379626	0.00587915	0.133357	4.39997e-10	0.000333118	41.6949	1
DHA	Delta and Notch-like epidermal growth factor-related receptor levels	rs12914626	15	58738423	T	C	-0.0608884	0.00439066	0.701938	7.50067e-45	0.00155133	192.313
DHA	Delta and Notch-like epidermal growth factor-related receptor levels	rs139974673	15	44027885	C	T	0.0709705	0.0125759	0.025918	8.79995e-09	0.000254321	31.8477
DHA	Delta and Notch-like epidermal growth factor-related receptor levels	rs1560390	15	58580781	C	T	-0.0501722	0.00484722	0.219684	2.49977e-26	0.000863029	107.137
DHA	Delta and Notch-like epidermal growth factor-related receptor levels	rs261291	15	58680178	C	T	0.115166	0.00417215	0.356068	5.39511e-172	0.00608207	761.954
DHA	Delta and Notch-like epidermal growth factor-related receptor levels	rs3764261	16	56993324	A	C	0.039214	0.00426253	0.324455	1.9002e-21	0.000674095	84.6345
DHA	Delta and Notch-like epidermal growth factor-related receptor levels	rs4986970	16	67976320	T	A	-0.0690353	0.0110618	0.033926	1.29999e-10	0.000312403	38.9485	1
DHA	Delta and Notch-like epidermal growth factor-related receptor levels	rs72789541	16	15127534	A	T	-0.0778309	0.00438005	0.29597	5.60015e-71	0.00252449	315.752	1
DHA	Delta and Notch-like epidermal growth factor-related receptor levels	rs16940904	17	44186063	T	C	-0.039552	0.00478883	0.226571	2.09991e-17	0.000548266	68.2147
DHA	Delta and Notch-like epidermal growth factor-related receptor levels	rs72836561	17	41926126	T	C	-0.0631785	0.0114307	0.031483	3.59998e-08	0.000243418	30.5487
DHA	Delta and Notch-like epidermal growth factor-related receptor levels	rs77960347	18	47109955	G	A	0.141863	0.0174352	0.013239	2.49977e-17	0.000525818	66.204
DHA	Delta and Notch-like epidermal growth factor-related receptor levels	rs9304381	18	47158234	T	C	0.0504128	0.00518236	0.818434	5.79963e-23	0.000755318	94.6295
DHA	Delta and Notch-like epidermal growth factor-related receptor levels	rs182611493	19	19458388	G	A	-0.157436	0.0192286	0.012519	1.59993e-16	0.000612825	67.0367
DHA	Delta and Notch-like epidermal growth factor-related receptor levels	rs2278426	19	11350488	T	C	-0.060337	0.0108352	0.035183	3.69999e-08	0.000247158	31.0094
DHA	Delta and Notch-like epidermal growth factor-related receptor levels	rs58542926	19	19379549	T	C	-0.118879	0.00761408	0.074383	1.39991e-57	0.00194601	243.767
DHA	Delta and Notch-like epidermal growth factor-related receptor levels	rs73045691	19	45440529	A	G	0.0291154	0.00455374	0.304282	3.59998e-10	0.00035891	40.8798
DHA	Delta and Notch-like epidermal growth factor-related receptor levels	rs7412	19	45412079	T	C	-0.0767973	0.00736218	0.080653	5.40008e-26	0.000874625	108.813
DHA	Eotaxin levels	rs11122450	1	230301811	G	T	0.0226284	0.00409561	0.61149	3.40001e-08	0.000243293	30.526
DHA	Eotaxin levels	rs629301	1	109818306	T	G	0.043759	0.00479643	0.778033	1.39991e-19	0.00066138	83.2336
DHA	Eotaxin levels	rs638714	1	62906489	T	G	-0.0378064	0.00421104	0.345963	5.40008e-20	0.000646834	80.6031
DHA	Eotaxin levels	rs11681659	2	136820960	T	C	-0.0294969	0.00440594	0.716465	5.30029e-12	0.000353496	44.8204
DHA	Eotaxin levels	rs1260326	2	27730940	C	T	-0.0466812	0.00407928	0.60401	8.69961e-30	0.00104242	130.953
DHA	Eotaxin levels	rs13424225	2	241214158	T	G	0.0223562	0.00401299	0.449809	1.09999e-08	0.000247382	31.0356
DHA	Eotaxin levels	rs34722314	2	21271707	A	T	-0.0494743	0.00586365	0.136132	6.79986e-18	0.000575701	71.1907	1
DHA	Eotaxin levels	rs4860987	4	69491284	T	A	0.0390619	0.00482116	0.258609	3.90032e-16	0.000585097	65.6453	1
DHA	Eotaxin levels	rs273912	5	131661349	T	G	0.0258164	0.00438088	0.707071	6.59994e-10	0.000276088	34.7271
DHA	Eotaxin levels	rs2394976	6	31311912	T	G	-0.0343828	0.00541148	0.161648	5.60015e-11	0.000320412	40.3692
DHA	Eotaxin levels	rs6931604	6	98578215	T	C	0.0229175	0.00408792	0.599501	2.69998e-08	0.000252206	31.4289
DHA	Eotaxin levels	rs10653440	7	73016541	C	CTCTT	0.0298895	0.00449968	0.715017	2.99985e-11	0.000364085	44.1239
DHA	Eotaxin levels	rs35177659	7	1218538	T	C	0.0230344	0.00417365	0.522398	2.69998e-08	0.000264759	30.4594
DHA	Eotaxin levels	rs73109460	7	44785800	A	G	-0.036835	0.00610428	0.123622	7.29962e-11	0.000293994	36.4127
DHA	Eotaxin levels	rs112875651	8	126506694	A	G	-0.0490959	0.00414568	0.392346	1.59993e-32	0.00114933	140.249
DHA	Eotaxin levels	rs325	8	19819328	C	T	0.038745	0.00662692	0.100483	3.79997e-09	0.000271371	34.1828
DHA	Eotaxin levels	rs9987289	8	9183358	G	A	0.0582737	0.00694734	0.909151	1.29987e-17	0.000560959	70.3571
DHA	Eotaxin levels	rs1800978	9	107665978	G	C	-0.0336067	0.0060825	0.123991	4.79999e-08	0.000245347	30.5272	1
DHA	Eotaxin levels	rs2807967	10	22251380	C	T	0.0251145	0.00445367	0.718104	1.2e-08	0.000255361	31.799
DHA	Eotaxin levels	rs55891451	10	96728169	C	A	0.0322985	0.00498857	0.201728	5.60015e-11	0.000335979	41.9192
DHA	Eotaxin levels	rs7924036	10	65191645	T	G	0.0356515	0.00399079	0.504205	4.79954e-21	0.00063547	79.8064
DHA	Eotaxin levels	rs11230829	11	61701898	G	A	-0.0935374	0.0145721	0.027786	9.60064e-11	0.000472703	41.2028
DHA	Eotaxin levels	rs12226389	11	61823630	C	T	-0.0437768	0.00516019	0.18582	3.80014e-18	0.00057987	71.9709
DHA	Eotaxin levels	rs143355652	11	61453822	T	C	-0.151409	0.0200643	0.010467	6.59933e-14	0.000474882	56.945
DHA	Eotaxin levels	rs145659493	11	61850279	A	C	0.0946966	0.0159899	0.015854	1.7e-09	0.000279832	35.0734
DHA	Eotaxin levels	rs145786300	11	61406089	A	G	-0.131877	0.018912	0.011985	4.00037e-12	0.000411879	48.6254
DHA	Eotaxin levels	rs149820547	11	61983775	G	T	-0.0544364	0.00998382	0.042103	4.79999e-08	0.000239024	29.7293
DHA	Eotaxin levels	rs174564	11	61588305	G	A	-0.289714	0.00417057	0.347013	1e-200	0.0380381	4825.56
DHA	Eotaxin levels	rs2232143	11	60899701	C	T	0.0849325	0.0142562	0.021879	6.59994e-09	0.000308744	35.4928
DHA	Eotaxin levels	rs525028	11	116705516	A	G	-0.0295479	0.004399	0.708543	2.70023e-12	0.000360599	45.1175
DHA	Eotaxin levels	rs673335	11	75450576	C	T	-0.0554488	0.00544834	0.159762	8.10028e-25	0.000825449	103.575
DHA	Eotaxin levels	rs78689694	11	126234820	C	G	0.0379626	0.00587915	0.133357	4.39997e-10	0.000333118	41.6949	1
DHA	Eotaxin levels	rs12914626	15	58738423	T	C	-0.0608884	0.00439066	0.701938	7.50067e-45	0.00155133	192.313
DHA	Eotaxin levels	rs139974673	15	44027885	C	T	0.0709705	0.0125759	0.025918	8.79995e-09	0.000254321	31.8477
DHA	Eotaxin levels	rs1560390	15	58580781	C	T	-0.0501722	0.00484722	0.219684	2.49977e-26	0.000863029	107.137
DHA	Eotaxin levels	rs261291	15	58680178	C	T	0.115166	0.00417215	0.356068	5.39511e-172	0.00608207	761.954
DHA	Eotaxin levels	rs3764261	16	56993324	A	C	0.039214	0.00426253	0.324455	1.9002e-21	0.000674095	84.6345
DHA	Eotaxin levels	rs4986970	16	67976320	T	A	-0.0690353	0.0110618	0.033926	1.29999e-10	0.000312403	38.9485	1
DHA	Eotaxin levels	rs72789541	16	15127534	A	T	-0.0778309	0.00438005	0.29597	5.60015e-71	0.00252449	315.752	1
DHA	Eotaxin levels	rs16940904	17	44186063	T	C	-0.039552	0.00478883	0.226571	2.09991e-17	0.000548266	68.2147
DHA	Eotaxin levels	rs72836561	17	41926126	T	C	-0.0631785	0.0114307	0.031483	3.59998e-08	0.000243418	30.5487
DHA	Eotaxin levels	rs77960347	18	47109955	G	A	0.141863	0.0174352	0.013239	2.49977e-17	0.000525818	66.204
DHA	Eotaxin levels	rs9304381	18	47158234	T	C	0.0504128	0.00518236	0.818434	5.79963e-23	0.000755318	94.6295
DHA	Eotaxin levels	rs182611493	19	19458388	G	A	-0.157436	0.0192286	0.012519	1.59993e-16	0.000612825	67.0367
DHA	Eotaxin levels	rs2278426	19	11350488	T	C	-0.060337	0.0108352	0.035183	3.69999e-08	0.000247158	31.0094
DHA	Eotaxin levels	rs58542926	19	19379549	T	C	-0.118879	0.00761408	0.074383	1.39991e-57	0.00194601	243.767
DHA	Eotaxin levels	rs73045691	19	45440529	A	G	0.0291154	0.00455374	0.304282	3.59998e-10	0.00035891	40.8798
DHA	Eotaxin levels	rs7412	19	45412079	T	C	-0.0767973	0.00736218	0.080653	5.40008e-26	0.000874625	108.813
DHA	Eukaryotic translation initiation factor 4E-binding protein 1 levels	rs11122450	1	230301811	G	T	0.0226284	0.00409561	0.61149	3.40001e-08	0.000243293	30.526
DHA	Eukaryotic translation initiation factor 4E-binding protein 1 levels	rs629301	1	109818306	T	G	0.043759	0.00479643	0.778033	1.39991e-19	0.00066138	83.2336
DHA	Eukaryotic translation initiation factor 4E-binding protein 1 levels	rs638714	1	62906489	T	G	-0.0378064	0.00421104	0.345963	5.40008e-20	0.000646834	80.6031
DHA	Eukaryotic translation initiation factor 4E-binding protein 1 levels	rs11681659	2	136820960	T	C	-0.0294969	0.00440594	0.716465	5.30029e-12	0.000353496	44.8204
DHA	Eukaryotic translation initiation factor 4E-binding protein 1 levels	rs1260326	2	27730940	C	T	-0.0466812	0.00407928	0.60401	8.69961e-30	0.00104242	130.953
DHA	Eukaryotic translation initiation factor 4E-binding protein 1 levels	rs13424225	2	241214158	T	G	0.0223562	0.00401299	0.449809	1.09999e-08	0.000247382	31.0356
DHA	Eukaryotic translation initiation factor 4E-binding protein 1 levels	rs34722314	2	21271707	A	T	-0.0494743	0.00586365	0.136132	6.79986e-18	0.000575701	71.1907	1
DHA	Eukaryotic translation initiation factor 4E-binding protein 1 levels	rs4860987	4	69491284	T	A	0.0390619	0.00482116	0.258609	3.90032e-16	0.000585097	65.6453	1
DHA	Eukaryotic translation initiation factor 4E-binding protein 1 levels	rs273912	5	131661349	T	G	0.0258164	0.00438088	0.707071	6.59994e-10	0.000276088	34.7271
DHA	Eukaryotic translation initiation factor 4E-binding protein 1 levels	rs2394976	6	31311912	T	G	-0.0343828	0.00541148	0.161648	5.60015e-11	0.000320412	40.3692
DHA	Eukaryotic translation initiation factor 4E-binding protein 1 levels	rs6931604	6	98578215	T	C	0.0229175	0.00408792	0.599501	2.69998e-08	0.000252206	31.4289
DHA	Eukaryotic translation initiation factor 4E-binding protein 1 levels	rs10653440	7	73016541	C	CTCTT	0.0298895	0.00449968	0.715017	2.99985e-11	0.000364085	44.1239
DHA	Eukaryotic translation initiation factor 4E-binding protein 1 levels	rs35177659	7	1218538	T	C	0.0230344	0.00417365	0.522398	2.69998e-08	0.000264759	30.4594
DHA	Eukaryotic translation initiation factor 4E-binding protein 1 levels	rs73109460	7	44785800	A	G	-0.036835	0.00610428	0.123622	7.29962e-11	0.000293994	36.4127
DHA	Eukaryotic translation initiation factor 4E-binding protein 1 levels	rs112875651	8	126506694	A	G	-0.0490959	0.00414568	0.392346	1.59993e-32	0.00114933	140.249
DHA	Eukaryotic translation initiation factor 4E-binding protein 1 levels	rs325	8	19819328	C	T	0.038745	0.00662692	0.100483	3.79997e-09	0.000271371	34.1828
DHA	Eukaryotic translation initiation factor 4E-binding protein 1 levels	rs9987289	8	9183358	G	A	0.0582737	0.00694734	0.909151	1.29987e-17	0.000560959	70.3571
DHA	Eukaryotic translation initiation factor 4E-binding protein 1 levels	rs1800978	9	107665978	G	C	-0.0336067	0.0060825	0.123991	4.79999e-08	0.000245347	30.5272	1
DHA	Eukaryotic translation initiation factor 4E-binding protein 1 levels	rs2807967	10	22251380	C	T	0.0251145	0.00445367	0.718104	1.2e-08	0.000255361	31.799
DHA	Eukaryotic translation initiation factor 4E-binding protein 1 levels	rs55891451	10	96728169	C	A	0.0322985	0.00498857	0.201728	5.60015e-11	0.000335979	41.9192
DHA	Eukaryotic translation initiation factor 4E-binding protein 1 levels	rs7924036	10	65191645	T	G	0.0356515	0.00399079	0.504205	4.79954e-21	0.00063547	79.8064
DHA	Eukaryotic translation initiation factor 4E-binding protein 1 levels	rs11230829	11	61701898	G	A	-0.0935374	0.0145721	0.027786	9.60064e-11	0.000472703	41.2028
DHA	Eukaryotic translation initiation factor 4E-binding protein 1 levels	rs12226389	11	61823630	C	T	-0.0437768	0.00516019	0.18582	3.80014e-18	0.00057987	71.9709
DHA	Eukaryotic translation initiation factor 4E-binding protein 1 levels	rs143355652	11	61453822	T	C	-0.151409	0.0200643	0.010467	6.59933e-14	0.000474882	56.945
DHA	Eukaryotic translation initiation factor 4E-binding protein 1 levels	rs145659493	11	61850279	A	C	0.0946966	0.0159899	0.015854	1.7e-09	0.000279832	35.0734
DHA	Eukaryotic translation initiation factor 4E-binding protein 1 levels	rs145786300	11	61406089	A	G	-0.131877	0.018912	0.011985	4.00037e-12	0.000411879	48.6254
DHA	Eukaryotic translation initiation factor 4E-binding protein 1 levels	rs149820547	11	61983775	G	T	-0.0544364	0.00998382	0.042103	4.79999e-08	0.000239024	29.7293
DHA	Eukaryotic translation initiation factor 4E-binding protein 1 levels	rs174564	11	61588305	G	A	-0.289714	0.00417057	0.347013	1e-200	0.0380381	4825.56
DHA	Eukaryotic translation initiation factor 4E-binding protein 1 levels	rs2232143	11	60899701	C	T	0.0849325	0.0142562	0.021879	6.59994e-09	0.000308744	35.4928
DHA	Eukaryotic translation initiation factor 4E-binding protein 1 levels	rs525028	11	116705516	A	G	-0.0295479	0.004399	0.708543	2.70023e-12	0.000360599	45.1175
DHA	Eukaryotic translation initiation factor 4E-binding protein 1 levels	rs673335	11	75450576	C	T	-0.0554488	0.00544834	0.159762	8.10028e-25	0.000825449	103.575
DHA	Eukaryotic translation initiation factor 4E-binding protein 1 levels	rs78689694	11	126234820	C	G	0.0379626	0.00587915	0.133357	4.39997e-10	0.000333118	41.6949	1
DHA	Eukaryotic translation initiation factor 4E-binding protein 1 levels	rs12914626	15	58738423	T	C	-0.0608884	0.00439066	0.701938	7.50067e-45	0.00155133	192.313
DHA	Eukaryotic translation initiation factor 4E-binding protein 1 levels	rs139974673	15	44027885	C	T	0.0709705	0.0125759	0.025918	8.79995e-09	0.000254321	31.8477
DHA	Eukaryotic translation initiation factor 4E-binding protein 1 levels	rs1560390	15	58580781	C	T	-0.0501722	0.00484722	0.219684	2.49977e-26	0.000863029	107.137
DHA	Eukaryotic translation initiation factor 4E-binding protein 1 levels	rs261291	15	58680178	C	T	0.115166	0.00417215	0.356068	5.39511e-172	0.00608207	761.954
DHA	Eukaryotic translation initiation factor 4E-binding protein 1 levels	rs3764261	16	56993324	A	C	0.039214	0.00426253	0.324455	1.9002e-21	0.000674095	84.6345
DHA	Eukaryotic translation initiation factor 4E-binding protein 1 levels	rs4986970	16	67976320	T	A	-0.0690353	0.0110618	0.033926	1.29999e-10	0.000312403	38.9485	1
DHA	Eukaryotic translation initiation factor 4E-binding protein 1 levels	rs72789541	16	15127534	A	T	-0.0778309	0.00438005	0.29597	5.60015e-71	0.00252449	315.752	1
DHA	Eukaryotic translation initiation factor 4E-binding protein 1 levels	rs16940904	17	44186063	T	C	-0.039552	0.00478883	0.226571	2.09991e-17	0.000548266	68.2147
DHA	Eukaryotic translation initiation factor 4E-binding protein 1 levels	rs72836561	17	41926126	T	C	-0.0631785	0.0114307	0.031483	3.59998e-08	0.000243418	30.5487
DHA	Eukaryotic translation initiation factor 4E-binding protein 1 levels	rs77960347	18	47109955	G	A	0.141863	0.0174352	0.013239	2.49977e-17	0.000525818	66.204
DHA	Eukaryotic translation initiation factor 4E-binding protein 1 levels	rs9304381	18	47158234	T	C	0.0504128	0.00518236	0.818434	5.79963e-23	0.000755318	94.6295
DHA	Eukaryotic translation initiation factor 4E-binding protein 1 levels	rs182611493	19	19458388	G	A	-0.157436	0.0192286	0.012519	1.59993e-16	0.000612825	67.0367
DHA	Eukaryotic translation initiation factor 4E-binding protein 1 levels	rs2278426	19	11350488	T	C	-0.060337	0.0108352	0.035183	3.69999e-08	0.000247158	31.0094
DHA	Eukaryotic translation initiation factor 4E-binding protein 1 levels	rs58542926	19	19379549	T	C	-0.118879	0.00761408	0.074383	1.39991e-57	0.00194601	243.767
DHA	Eukaryotic translation initiation factor 4E-binding protein 1 levels	rs73045691	19	45440529	A	G	0.0291154	0.00455374	0.304282	3.59998e-10	0.00035891	40.8798
DHA	Eukaryotic translation initiation factor 4E-binding protein 1 levels	rs7412	19	45412079	T	C	-0.0767973	0.00736218	0.080653	5.40008e-26	0.000874625	108.813
DHA	Fibroblast growth factor 19 levels	rs11122450	1	230301811	G	T	0.0226284	0.00409561	0.61149	3.40001e-08	0.000243293	30.526
DHA	Fibroblast growth factor 19 levels	rs629301	1	109818306	T	G	0.043759	0.00479643	0.778033	1.39991e-19	0.00066138	83.2336
DHA	Fibroblast growth factor 19 levels	rs638714	1	62906489	T	G	-0.0378064	0.00421104	0.345963	5.40008e-20	0.000646834	80.6031
DHA	Fibroblast growth factor 19 levels	rs11681659	2	136820960	T	C	-0.0294969	0.00440594	0.716465	5.30029e-12	0.000353496	44.8204
DHA	Fibroblast growth factor 19 levels	rs1260326	2	27730940	C	T	-0.0466812	0.00407928	0.60401	8.69961e-30	0.00104242	130.953
DHA	Fibroblast growth factor 19 levels	rs13424225	2	241214158	T	G	0.0223562	0.00401299	0.449809	1.09999e-08	0.000247382	31.0356
DHA	Fibroblast growth factor 19 levels	rs34722314	2	21271707	A	T	-0.0494743	0.00586365	0.136132	6.79986e-18	0.000575701	71.1907	1
DHA	Fibroblast growth factor 19 levels	rs4860987	4	69491284	T	A	0.0390619	0.00482116	0.258609	3.90032e-16	0.000585097	65.6453	1
DHA	Fibroblast growth factor 19 levels	rs273912	5	131661349	T	G	0.0258164	0.00438088	0.707071	6.59994e-10	0.000276088	34.7271
DHA	Fibroblast growth factor 19 levels	rs2394976	6	31311912	T	G	-0.0343828	0.00541148	0.161648	5.60015e-11	0.000320412	40.3692
DHA	Fibroblast growth factor 19 levels	rs6931604	6	98578215	T	C	0.0229175	0.00408792	0.599501	2.69998e-08	0.000252206	31.4289
DHA	Fibroblast growth factor 19 levels	rs10653440	7	73016541	C	CTCTT	0.0298895	0.00449968	0.715017	2.99985e-11	0.000364085	44.1239
DHA	Fibroblast growth factor 19 levels	rs35177659	7	1218538	T	C	0.0230344	0.00417365	0.522398	2.69998e-08	0.000264759	30.4594
DHA	Fibroblast growth factor 19 levels	rs73109460	7	44785800	A	G	-0.036835	0.00610428	0.123622	7.29962e-11	0.000293994	36.4127
DHA	Fibroblast growth factor 19 levels	rs112875651	8	126506694	A	G	-0.0490959	0.00414568	0.392346	1.59993e-32	0.00114933	140.249
DHA	Fibroblast growth factor 19 levels	rs325	8	19819328	C	T	0.038745	0.00662692	0.100483	3.79997e-09	0.000271371	34.1828
DHA	Fibroblast growth factor 19 levels	rs9987289	8	9183358	G	A	0.0582737	0.00694734	0.909151	1.29987e-17	0.000560959	70.3571
DHA	Fibroblast growth factor 19 levels	rs1800978	9	107665978	G	C	-0.0336067	0.0060825	0.123991	4.79999e-08	0.000245347	30.5272	1
DHA	Fibroblast growth factor 19 levels	rs2807967	10	22251380	C	T	0.0251145	0.00445367	0.718104	1.2e-08	0.000255361	31.799
DHA	Fibroblast growth factor 19 levels	rs55891451	10	96728169	C	A	0.0322985	0.00498857	0.201728	5.60015e-11	0.000335979	41.9192
DHA	Fibroblast growth factor 19 levels	rs7924036	10	65191645	T	G	0.0356515	0.00399079	0.504205	4.79954e-21	0.00063547	79.8064
DHA	Fibroblast growth factor 19 levels	rs11230829	11	61701898	G	A	-0.0935374	0.0145721	0.027786	9.60064e-11	0.000472703	41.2028
DHA	Fibroblast growth factor 19 levels	rs12226389	11	61823630	C	T	-0.0437768	0.00516019	0.18582	3.80014e-18	0.00057987	71.9709
DHA	Fibroblast growth factor 19 levels	rs143355652	11	61453822	T	C	-0.151409	0.0200643	0.010467	6.59933e-14	0.000474882	56.945
DHA	Fibroblast growth factor 19 levels	rs145659493	11	61850279	A	C	0.0946966	0.0159899	0.015854	1.7e-09	0.000279832	35.0734
DHA	Fibroblast growth factor 19 levels	rs145786300	11	61406089	A	G	-0.131877	0.018912	0.011985	4.00037e-12	0.000411879	48.6254
DHA	Fibroblast growth factor 19 levels	rs149820547	11	61983775	G	T	-0.0544364	0.00998382	0.042103	4.79999e-08	0.000239024	29.7293
DHA	Fibroblast growth factor 19 levels	rs174564	11	61588305	G	A	-0.289714	0.00417057	0.347013	1e-200	0.0380381	4825.56
DHA	Fibroblast growth factor 19 levels	rs2232143	11	60899701	C	T	0.0849325	0.0142562	0.021879	6.59994e-09	0.000308744	35.4928
DHA	Fibroblast growth factor 19 levels	rs525028	11	116705516	A	G	-0.0295479	0.004399	0.708543	2.70023e-12	0.000360599	45.1175
DHA	Fibroblast growth factor 19 levels	rs673335	11	75450576	C	T	-0.0554488	0.00544834	0.159762	8.10028e-25	0.000825449	103.575
DHA	Fibroblast growth factor 19 levels	rs78689694	11	126234820	C	G	0.0379626	0.00587915	0.133357	4.39997e-10	0.000333118	41.6949	1
DHA	Fibroblast growth factor 19 levels	rs12914626	15	58738423	T	C	-0.0608884	0.00439066	0.701938	7.50067e-45	0.00155133	192.313
DHA	Fibroblast growth factor 19 levels	rs139974673	15	44027885	C	T	0.0709705	0.0125759	0.025918	8.79995e-09	0.000254321	31.8477
DHA	Fibroblast growth factor 19 levels	rs1560390	15	58580781	C	T	-0.0501722	0.00484722	0.219684	2.49977e-26	0.000863029	107.137
DHA	Fibroblast growth factor 19 levels	rs261291	15	58680178	C	T	0.115166	0.00417215	0.356068	5.39511e-172	0.00608207	761.954
DHA	Fibroblast growth factor 19 levels	rs3764261	16	56993324	A	C	0.039214	0.00426253	0.324455	1.9002e-21	0.000674095	84.6345
DHA	Fibroblast growth factor 19 levels	rs4986970	16	67976320	T	A	-0.0690353	0.0110618	0.033926	1.29999e-10	0.000312403	38.9485	1
DHA	Fibroblast growth factor 19 levels	rs72789541	16	15127534	A	T	-0.0778309	0.00438005	0.29597	5.60015e-71	0.00252449	315.752	1
DHA	Fibroblast growth factor 19 levels	rs16940904	17	44186063	T	C	-0.039552	0.00478883	0.226571	2.09991e-17	0.000548266	68.2147
DHA	Fibroblast growth factor 19 levels	rs72836561	17	41926126	T	C	-0.0631785	0.0114307	0.031483	3.59998e-08	0.000243418	30.5487
DHA	Fibroblast growth factor 19 levels	rs77960347	18	47109955	G	A	0.141863	0.0174352	0.013239	2.49977e-17	0.000525818	66.204
DHA	Fibroblast growth factor 19 levels	rs9304381	18	47158234	T	C	0.0504128	0.00518236	0.818434	5.79963e-23	0.000755318	94.6295
DHA	Fibroblast growth factor 19 levels	rs182611493	19	19458388	G	A	-0.157436	0.0192286	0.012519	1.59993e-16	0.000612825	67.0367
DHA	Fibroblast growth factor 19 levels	rs2278426	19	11350488	T	C	-0.060337	0.0108352	0.035183	3.69999e-08	0.000247158	31.0094
DHA	Fibroblast growth factor 19 levels	rs58542926	19	19379549	T	C	-0.118879	0.00761408	0.074383	1.39991e-57	0.00194601	243.767
DHA	Fibroblast growth factor 19 levels	rs73045691	19	45440529	A	G	0.0291154	0.00455374	0.304282	3.59998e-10	0.00035891	40.8798
DHA	Fibroblast growth factor 19 levels	rs7412	19	45412079	T	C	-0.0767973	0.00736218	0.080653	5.40008e-26	0.000874625	108.813
DHA	Fibroblast growth factor 21 levels	rs11122450	1	230301811	G	T	0.0226284	0.00409561	0.61149	3.40001e-08	0.000243293	30.526
DHA	Fibroblast growth factor 21 levels	rs629301	1	109818306	T	G	0.043759	0.00479643	0.778033	1.39991e-19	0.00066138	83.2336
DHA	Fibroblast growth factor 21 levels	rs638714	1	62906489	T	G	-0.0378064	0.00421104	0.345963	5.40008e-20	0.000646834	80.6031
DHA	Fibroblast growth factor 21 levels	rs11681659	2	136820960	T	C	-0.0294969	0.00440594	0.716465	5.30029e-12	0.000353496	44.8204
DHA	Fibroblast growth factor 21 levels	rs13424225	2	241214158	T	G	0.0223562	0.00401299	0.449809	1.09999e-08	0.000247382	31.0356
DHA	Fibroblast growth factor 21 levels	rs34722314	2	21271707	A	T	-0.0494743	0.00586365	0.136132	6.79986e-18	0.000575701	71.1907	1
DHA	Fibroblast growth factor 21 levels	rs4860987	4	69491284	T	A	0.0390619	0.00482116	0.258609	3.90032e-16	0.000585097	65.6453	1
DHA	Fibroblast growth factor 21 levels	rs273912	5	131661349	T	G	0.0258164	0.00438088	0.707071	6.59994e-10	0.000276088	34.7271
DHA	Fibroblast growth factor 21 levels	rs2394976	6	31311912	T	G	-0.0343828	0.00541148	0.161648	5.60015e-11	0.000320412	40.3692
DHA	Fibroblast growth factor 21 levels	rs6931604	6	98578215	T	C	0.0229175	0.00408792	0.599501	2.69998e-08	0.000252206	31.4289
DHA	Fibroblast growth factor 21 levels	rs35177659	7	1218538	T	C	0.0230344	0.00417365	0.522398	2.69998e-08	0.000264759	30.4594
DHA	Fibroblast growth factor 21 levels	rs73109460	7	44785800	A	G	-0.036835	0.00610428	0.123622	7.29962e-11	0.000293994	36.4127
DHA	Fibroblast growth factor 21 levels	rs112875651	8	126506694	A	G	-0.0490959	0.00414568	0.392346	1.59993e-32	0.00114933	140.249
DHA	Fibroblast growth factor 21 levels	rs325	8	19819328	C	T	0.038745	0.00662692	0.100483	3.79997e-09	0.000271371	34.1828
DHA	Fibroblast growth factor 21 levels	rs9987289	8	9183358	G	A	0.0582737	0.00694734	0.909151	1.29987e-17	0.000560959	70.3571
DHA	Fibroblast growth factor 21 levels	rs1800978	9	107665978	G	C	-0.0336067	0.0060825	0.123991	4.79999e-08	0.000245347	30.5272	1
DHA	Fibroblast growth factor 21 levels	rs2807967	10	22251380	C	T	0.0251145	0.00445367	0.718104	1.2e-08	0.000255361	31.799
DHA	Fibroblast growth factor 21 levels	rs55891451	10	96728169	C	A	0.0322985	0.00498857	0.201728	5.60015e-11	0.000335979	41.9192
DHA	Fibroblast growth factor 21 levels	rs7924036	10	65191645	T	G	0.0356515	0.00399079	0.504205	4.79954e-21	0.00063547	79.8064
DHA	Fibroblast growth factor 21 levels	rs11230829	11	61701898	G	A	-0.0935374	0.0145721	0.027786	9.60064e-11	0.000472703	41.2028
DHA	Fibroblast growth factor 21 levels	rs12226389	11	61823630	C	T	-0.0437768	0.00516019	0.18582	3.80014e-18	0.00057987	71.9709
DHA	Fibroblast growth factor 21 levels	rs143355652	11	61453822	T	C	-0.151409	0.0200643	0.010467	6.59933e-14	0.000474882	56.945
DHA	Fibroblast growth factor 21 levels	rs145659493	11	61850279	A	C	0.0946966	0.0159899	0.015854	1.7e-09	0.000279832	35.0734
DHA	Fibroblast growth factor 21 levels	rs145786300	11	61406089	A	G	-0.131877	0.018912	0.011985	4.00037e-12	0.000411879	48.6254
DHA	Fibroblast growth factor 21 levels	rs149820547	11	61983775	G	T	-0.0544364	0.00998382	0.042103	4.79999e-08	0.000239024	29.7293
DHA	Fibroblast growth factor 21 levels	rs174564	11	61588305	G	A	-0.289714	0.00417057	0.347013	1e-200	0.0380381	4825.56
DHA	Fibroblast growth factor 21 levels	rs2232143	11	60899701	C	T	0.0849325	0.0142562	0.021879	6.59994e-09	0.000308744	35.4928
DHA	Fibroblast growth factor 21 levels	rs525028	11	116705516	A	G	-0.0295479	0.004399	0.708543	2.70023e-12	0.000360599	45.1175
DHA	Fibroblast growth factor 21 levels	rs673335	11	75450576	C	T	-0.0554488	0.00544834	0.159762	8.10028e-25	0.000825449	103.575
DHA	Fibroblast growth factor 21 levels	rs78689694	11	126234820	C	G	0.0379626	0.00587915	0.133357	4.39997e-10	0.000333118	41.6949	1
DHA	Fibroblast growth factor 21 levels	rs12914626	15	58738423	T	C	-0.0608884	0.00439066	0.701938	7.50067e-45	0.00155133	192.313
DHA	Fibroblast growth factor 21 levels	rs139974673	15	44027885	C	T	0.0709705	0.0125759	0.025918	8.79995e-09	0.000254321	31.8477
DHA	Fibroblast growth factor 21 levels	rs1560390	15	58580781	C	T	-0.0501722	0.00484722	0.219684	2.49977e-26	0.000863029	107.137
DHA	Fibroblast growth factor 21 levels	rs261291	15	58680178	C	T	0.115166	0.00417215	0.356068	5.39511e-172	0.00608207	761.954
DHA	Fibroblast growth factor 21 levels	rs3764261	16	56993324	A	C	0.039214	0.00426253	0.324455	1.9002e-21	0.000674095	84.6345
DHA	Fibroblast growth factor 21 levels	rs4986970	16	67976320	T	A	-0.0690353	0.0110618	0.033926	1.29999e-10	0.000312403	38.9485	1
DHA	Fibroblast growth factor 21 levels	rs72789541	16	15127534	A	T	-0.0778309	0.00438005	0.29597	5.60015e-71	0.00252449	315.752	1
DHA	Fibroblast growth factor 21 levels	rs16940904	17	44186063	T	C	-0.039552	0.00478883	0.226571	2.09991e-17	0.000548266	68.2147
DHA	Fibroblast growth factor 21 levels	rs72836561	17	41926126	T	C	-0.0631785	0.0114307	0.031483	3.59998e-08	0.000243418	30.5487
DHA	Fibroblast growth factor 21 levels	rs77960347	18	47109955	G	A	0.141863	0.0174352	0.013239	2.49977e-17	0.000525818	66.204
DHA	Fibroblast growth factor 21 levels	rs9304381	18	47158234	T	C	0.0504128	0.00518236	0.818434	5.79963e-23	0.000755318	94.6295
DHA	Fibroblast growth factor 21 levels	rs182611493	19	19458388	G	A	-0.157436	0.0192286	0.012519	1.59993e-16	0.000612825	67.0367
DHA	Fibroblast growth factor 21 levels	rs2278426	19	11350488	T	C	-0.060337	0.0108352	0.035183	3.69999e-08	0.000247158	31.0094
DHA	Fibroblast growth factor 21 levels	rs73045691	19	45440529	A	G	0.0291154	0.00455374	0.304282	3.59998e-10	0.00035891	40.8798
DHA	Fibroblast growth factor 21 levels	rs7412	19	45412079	T	C	-0.0767973	0.00736218	0.080653	5.40008e-26	0.000874625	108.813
DHA	Fibroblast growth factor 23 levels	rs11122450	1	230301811	G	T	0.0226284	0.00409561	0.61149	3.40001e-08	0.000243293	30.526
DHA	Fibroblast growth factor 23 levels	rs629301	1	109818306	T	G	0.043759	0.00479643	0.778033	1.39991e-19	0.00066138	83.2336
DHA	Fibroblast growth factor 23 levels	rs638714	1	62906489	T	G	-0.0378064	0.00421104	0.345963	5.40008e-20	0.000646834	80.6031
DHA	Fibroblast growth factor 23 levels	rs11681659	2	136820960	T	C	-0.0294969	0.00440594	0.716465	5.30029e-12	0.000353496	44.8204
DHA	Fibroblast growth factor 23 levels	rs1260326	2	27730940	C	T	-0.0466812	0.00407928	0.60401	8.69961e-30	0.00104242	130.953
DHA	Fibroblast growth factor 23 levels	rs13424225	2	241214158	T	G	0.0223562	0.00401299	0.449809	1.09999e-08	0.000247382	31.0356
DHA	Fibroblast growth factor 23 levels	rs34722314	2	21271707	A	T	-0.0494743	0.00586365	0.136132	6.79986e-18	0.000575701	71.1907	1
DHA	Fibroblast growth factor 23 levels	rs4860987	4	69491284	T	A	0.0390619	0.00482116	0.258609	3.90032e-16	0.000585097	65.6453	1
DHA	Fibroblast growth factor 23 levels	rs273912	5	131661349	T	G	0.0258164	0.00438088	0.707071	6.59994e-10	0.000276088	34.7271
DHA	Fibroblast growth factor 23 levels	rs2394976	6	31311912	T	G	-0.0343828	0.00541148	0.161648	5.60015e-11	0.000320412	40.3692
DHA	Fibroblast growth factor 23 levels	rs6931604	6	98578215	T	C	0.0229175	0.00408792	0.599501	2.69998e-08	0.000252206	31.4289
DHA	Fibroblast growth factor 23 levels	rs10653440	7	73016541	C	CTCTT	0.0298895	0.00449968	0.715017	2.99985e-11	0.000364085	44.1239
DHA	Fibroblast growth factor 23 levels	rs35177659	7	1218538	T	C	0.0230344	0.00417365	0.522398	2.69998e-08	0.000264759	30.4594
DHA	Fibroblast growth factor 23 levels	rs73109460	7	44785800	A	G	-0.036835	0.00610428	0.123622	7.29962e-11	0.000293994	36.4127
DHA	Fibroblast growth factor 23 levels	rs112875651	8	126506694	A	G	-0.0490959	0.00414568	0.392346	1.59993e-32	0.00114933	140.249
DHA	Fibroblast growth factor 23 levels	rs325	8	19819328	C	T	0.038745	0.00662692	0.100483	3.79997e-09	0.000271371	34.1828
DHA	Fibroblast growth factor 23 levels	rs9987289	8	9183358	G	A	0.0582737	0.00694734	0.909151	1.29987e-17	0.000560959	70.3571
DHA	Fibroblast growth factor 23 levels	rs1800978	9	107665978	G	C	-0.0336067	0.0060825	0.123991	4.79999e-08	0.000245347	30.5272	1
DHA	Fibroblast growth factor 23 levels	rs2807967	10	22251380	C	T	0.0251145	0.00445367	0.718104	1.2e-08	0.000255361	31.799
DHA	Fibroblast growth factor 23 levels	rs55891451	10	96728169	C	A	0.0322985	0.00498857	0.201728	5.60015e-11	0.000335979	41.9192
DHA	Fibroblast growth factor 23 levels	rs7924036	10	65191645	T	G	0.0356515	0.00399079	0.504205	4.79954e-21	0.00063547	79.8064
DHA	Fibroblast growth factor 23 levels	rs11230829	11	61701898	G	A	-0.0935374	0.0145721	0.027786	9.60064e-11	0.000472703	41.2028
DHA	Fibroblast growth factor 23 levels	rs12226389	11	61823630	C	T	-0.0437768	0.00516019	0.18582	3.80014e-18	0.00057987	71.9709
DHA	Fibroblast growth factor 23 levels	rs143355652	11	61453822	T	C	-0.151409	0.0200643	0.010467	6.59933e-14	0.000474882	56.945
DHA	Fibroblast growth factor 23 levels	rs145659493	11	61850279	A	C	0.0946966	0.0159899	0.015854	1.7e-09	0.000279832	35.0734
DHA	Fibroblast growth factor 23 levels	rs145786300	11	61406089	A	G	-0.131877	0.018912	0.011985	4.00037e-12	0.000411879	48.6254
DHA	Fibroblast growth factor 23 levels	rs149820547	11	61983775	G	T	-0.0544364	0.00998382	0.042103	4.79999e-08	0.000239024	29.7293
DHA	Fibroblast growth factor 23 levels	rs174564	11	61588305	G	A	-0.289714	0.00417057	0.347013	1e-200	0.0380381	4825.56
DHA	Fibroblast growth factor 23 levels	rs2232143	11	60899701	C	T	0.0849325	0.0142562	0.021879	6.59994e-09	0.000308744	35.4928
DHA	Fibroblast growth factor 23 levels	rs525028	11	116705516	A	G	-0.0295479	0.004399	0.708543	2.70023e-12	0.000360599	45.1175
DHA	Fibroblast growth factor 23 levels	rs673335	11	75450576	C	T	-0.0554488	0.00544834	0.159762	8.10028e-25	0.000825449	103.575
DHA	Fibroblast growth factor 23 levels	rs78689694	11	126234820	C	G	0.0379626	0.00587915	0.133357	4.39997e-10	0.000333118	41.6949	1
DHA	Fibroblast growth factor 23 levels	rs12914626	15	58738423	T	C	-0.0608884	0.00439066	0.701938	7.50067e-45	0.00155133	192.313
DHA	Fibroblast growth factor 23 levels	rs139974673	15	44027885	C	T	0.0709705	0.0125759	0.025918	8.79995e-09	0.000254321	31.8477
DHA	Fibroblast growth factor 23 levels	rs1560390	15	58580781	C	T	-0.0501722	0.00484722	0.219684	2.49977e-26	0.000863029	107.137
DHA	Fibroblast growth factor 23 levels	rs261291	15	58680178	C	T	0.115166	0.00417215	0.356068	5.39511e-172	0.00608207	761.954
DHA	Fibroblast growth factor 23 levels	rs3764261	16	56993324	A	C	0.039214	0.00426253	0.324455	1.9002e-21	0.000674095	84.6345
DHA	Fibroblast growth factor 23 levels	rs4986970	16	67976320	T	A	-0.0690353	0.0110618	0.033926	1.29999e-10	0.000312403	38.9485	1
DHA	Fibroblast growth factor 23 levels	rs72789541	16	15127534	A	T	-0.0778309	0.00438005	0.29597	5.60015e-71	0.00252449	315.752	1
DHA	Fibroblast growth factor 23 levels	rs16940904	17	44186063	T	C	-0.039552	0.00478883	0.226571	2.09991e-17	0.000548266	68.2147
DHA	Fibroblast growth factor 23 levels	rs72836561	17	41926126	T	C	-0.0631785	0.0114307	0.031483	3.59998e-08	0.000243418	30.5487
DHA	Fibroblast growth factor 23 levels	rs77960347	18	47109955	G	A	0.141863	0.0174352	0.013239	2.49977e-17	0.000525818	66.204
DHA	Fibroblast growth factor 23 levels	rs9304381	18	47158234	T	C	0.0504128	0.00518236	0.818434	5.79963e-23	0.000755318	94.6295
DHA	Fibroblast growth factor 23 levels	rs182611493	19	19458388	G	A	-0.157436	0.0192286	0.012519	1.59993e-16	0.000612825	67.0367
DHA	Fibroblast growth factor 23 levels	rs2278426	19	11350488	T	C	-0.060337	0.0108352	0.035183	3.69999e-08	0.000247158	31.0094
DHA	Fibroblast growth factor 23 levels	rs58542926	19	19379549	T	C	-0.118879	0.00761408	0.074383	1.39991e-57	0.00194601	243.767
DHA	Fibroblast growth factor 23 levels	rs73045691	19	45440529	A	G	0.0291154	0.00455374	0.304282	3.59998e-10	0.00035891	40.8798
DHA	Fibroblast growth factor 23 levels	rs7412	19	45412079	T	C	-0.0767973	0.00736218	0.080653	5.40008e-26	0.000874625	108.813
DHA	Fibroblast growth factor 5 levels	rs11122450	1	230301811	G	T	0.0226284	0.00409561	0.61149	3.40001e-08	0.000243293	30.526
DHA	Fibroblast growth factor 5 levels	rs629301	1	109818306	T	G	0.043759	0.00479643	0.778033	1.39991e-19	0.00066138	83.2336
DHA	Fibroblast growth factor 5 levels	rs638714	1	62906489	T	G	-0.0378064	0.00421104	0.345963	5.40008e-20	0.000646834	80.6031
DHA	Fibroblast growth factor 5 levels	rs11681659	2	136820960	T	C	-0.0294969	0.00440594	0.716465	5.30029e-12	0.000353496	44.8204
DHA	Fibroblast growth factor 5 levels	rs1260326	2	27730940	C	T	-0.0466812	0.00407928	0.60401	8.69961e-30	0.00104242	130.953
DHA	Fibroblast growth factor 5 levels	rs13424225	2	241214158	T	G	0.0223562	0.00401299	0.449809	1.09999e-08	0.000247382	31.0356
DHA	Fibroblast growth factor 5 levels	rs34722314	2	21271707	A	T	-0.0494743	0.00586365	0.136132	6.79986e-18	0.000575701	71.1907	1
DHA	Fibroblast growth factor 5 levels	rs4860987	4	69491284	T	A	0.0390619	0.00482116	0.258609	3.90032e-16	0.000585097	65.6453	1
DHA	Fibroblast growth factor 5 levels	rs273912	5	131661349	T	G	0.0258164	0.00438088	0.707071	6.59994e-10	0.000276088	34.7271
DHA	Fibroblast growth factor 5 levels	rs2394976	6	31311912	T	G	-0.0343828	0.00541148	0.161648	5.60015e-11	0.000320412	40.3692
DHA	Fibroblast growth factor 5 levels	rs6931604	6	98578215	T	C	0.0229175	0.00408792	0.599501	2.69998e-08	0.000252206	31.4289
DHA	Fibroblast growth factor 5 levels	rs10653440	7	73016541	C	CTCTT	0.0298895	0.00449968	0.715017	2.99985e-11	0.000364085	44.1239
DHA	Fibroblast growth factor 5 levels	rs35177659	7	1218538	T	C	0.0230344	0.00417365	0.522398	2.69998e-08	0.000264759	30.4594
DHA	Fibroblast growth factor 5 levels	rs73109460	7	44785800	A	G	-0.036835	0.00610428	0.123622	7.29962e-11	0.000293994	36.4127
DHA	Fibroblast growth factor 5 levels	rs112875651	8	126506694	A	G	-0.0490959	0.00414568	0.392346	1.59993e-32	0.00114933	140.249
DHA	Fibroblast growth factor 5 levels	rs325	8	19819328	C	T	0.038745	0.00662692	0.100483	3.79997e-09	0.000271371	34.1828
DHA	Fibroblast growth factor 5 levels	rs9987289	8	9183358	G	A	0.0582737	0.00694734	0.909151	1.29987e-17	0.000560959	70.3571
DHA	Fibroblast growth factor 5 levels	rs1800978	9	107665978	G	C	-0.0336067	0.0060825	0.123991	4.79999e-08	0.000245347	30.5272	1
DHA	Fibroblast growth factor 5 levels	rs2807967	10	22251380	C	T	0.0251145	0.00445367	0.718104	1.2e-08	0.000255361	31.799
DHA	Fibroblast growth factor 5 levels	rs55891451	10	96728169	C	A	0.0322985	0.00498857	0.201728	5.60015e-11	0.000335979	41.9192
DHA	Fibroblast growth factor 5 levels	rs7924036	10	65191645	T	G	0.0356515	0.00399079	0.504205	4.79954e-21	0.00063547	79.8064
DHA	Fibroblast growth factor 5 levels	rs11230829	11	61701898	G	A	-0.0935374	0.0145721	0.027786	9.60064e-11	0.000472703	41.2028
DHA	Fibroblast growth factor 5 levels	rs12226389	11	61823630	C	T	-0.0437768	0.00516019	0.18582	3.80014e-18	0.00057987	71.9709
DHA	Fibroblast growth factor 5 levels	rs143355652	11	61453822	T	C	-0.151409	0.0200643	0.010467	6.59933e-14	0.000474882	56.945
DHA	Fibroblast growth factor 5 levels	rs145659493	11	61850279	A	C	0.0946966	0.0159899	0.015854	1.7e-09	0.000279832	35.0734
DHA	Fibroblast growth factor 5 levels	rs145786300	11	61406089	A	G	-0.131877	0.018912	0.011985	4.00037e-12	0.000411879	48.6254
DHA	Fibroblast growth factor 5 levels	rs149820547	11	61983775	G	T	-0.0544364	0.00998382	0.042103	4.79999e-08	0.000239024	29.7293
DHA	Fibroblast growth factor 5 levels	rs174564	11	61588305	G	A	-0.289714	0.00417057	0.347013	1e-200	0.0380381	4825.56
DHA	Fibroblast growth factor 5 levels	rs2232143	11	60899701	C	T	0.0849325	0.0142562	0.021879	6.59994e-09	0.000308744	35.4928
DHA	Fibroblast growth factor 5 levels	rs525028	11	116705516	A	G	-0.0295479	0.004399	0.708543	2.70023e-12	0.000360599	45.1175
DHA	Fibroblast growth factor 5 levels	rs673335	11	75450576	C	T	-0.0554488	0.00544834	0.159762	8.10028e-25	0.000825449	103.575
DHA	Fibroblast growth factor 5 levels	rs78689694	11	126234820	C	G	0.0379626	0.00587915	0.133357	4.39997e-10	0.000333118	41.6949	1
DHA	Fibroblast growth factor 5 levels	rs12914626	15	58738423	T	C	-0.0608884	0.00439066	0.701938	7.50067e-45	0.00155133	192.313
DHA	Fibroblast growth factor 5 levels	rs139974673	15	44027885	C	T	0.0709705	0.0125759	0.025918	8.79995e-09	0.000254321	31.8477
DHA	Fibroblast growth factor 5 levels	rs1560390	15	58580781	C	T	-0.0501722	0.00484722	0.219684	2.49977e-26	0.000863029	107.137
DHA	Fibroblast growth factor 5 levels	rs261291	15	58680178	C	T	0.115166	0.00417215	0.356068	5.39511e-172	0.00608207	761.954
DHA	Fibroblast growth factor 5 levels	rs3764261	16	56993324	A	C	0.039214	0.00426253	0.324455	1.9002e-21	0.000674095	84.6345
DHA	Fibroblast growth factor 5 levels	rs4986970	16	67976320	T	A	-0.0690353	0.0110618	0.033926	1.29999e-10	0.000312403	38.9485	1
DHA	Fibroblast growth factor 5 levels	rs72789541	16	15127534	A	T	-0.0778309	0.00438005	0.29597	5.60015e-71	0.00252449	315.752	1
DHA	Fibroblast growth factor 5 levels	rs16940904	17	44186063	T	C	-0.039552	0.00478883	0.226571	2.09991e-17	0.000548266	68.2147
DHA	Fibroblast growth factor 5 levels	rs72836561	17	41926126	T	C	-0.0631785	0.0114307	0.031483	3.59998e-08	0.000243418	30.5487
DHA	Fibroblast growth factor 5 levels	rs77960347	18	47109955	G	A	0.141863	0.0174352	0.013239	2.49977e-17	0.000525818	66.204
DHA	Fibroblast growth factor 5 levels	rs9304381	18	47158234	T	C	0.0504128	0.00518236	0.818434	5.79963e-23	0.000755318	94.6295
DHA	Fibroblast growth factor 5 levels	rs182611493	19	19458388	G	A	-0.157436	0.0192286	0.012519	1.59993e-16	0.000612825	67.0367
DHA	Fibroblast growth factor 5 levels	rs2278426	19	11350488	T	C	-0.060337	0.0108352	0.035183	3.69999e-08	0.000247158	31.0094
DHA	Fibroblast growth factor 5 levels	rs58542926	19	19379549	T	C	-0.118879	0.00761408	0.074383	1.39991e-57	0.00194601	243.767
DHA	Fibroblast growth factor 5 levels	rs73045691	19	45440529	A	G	0.0291154	0.00455374	0.304282	3.59998e-10	0.00035891	40.8798
DHA	Fibroblast growth factor 5 levels	rs7412	19	45412079	T	C	-0.0767973	0.00736218	0.080653	5.40008e-26	0.000874625	108.813
DHA	Fms-related tyrosine kinase 3 ligand levels	rs11122450	1	230301811	G	T	0.0226284	0.00409561	0.61149	3.40001e-08	0.000243293	30.526
DHA	Fms-related tyrosine kinase 3 ligand levels	rs629301	1	109818306	T	G	0.043759	0.00479643	0.778033	1.39991e-19	0.00066138	83.2336
DHA	Fms-related tyrosine kinase 3 ligand levels	rs638714	1	62906489	T	G	-0.0378064	0.00421104	0.345963	5.40008e-20	0.000646834	80.6031
DHA	Fms-related tyrosine kinase 3 ligand levels	rs11681659	2	136820960	T	C	-0.0294969	0.00440594	0.716465	5.30029e-12	0.000353496	44.8204
DHA	Fms-related tyrosine kinase 3 ligand levels	rs1260326	2	27730940	C	T	-0.0466812	0.00407928	0.60401	8.69961e-30	0.00104242	130.953
DHA	Fms-related tyrosine kinase 3 ligand levels	rs13424225	2	241214158	T	G	0.0223562	0.00401299	0.449809	1.09999e-08	0.000247382	31.0356
DHA	Fms-related tyrosine kinase 3 ligand levels	rs34722314	2	21271707	A	T	-0.0494743	0.00586365	0.136132	6.79986e-18	0.000575701	71.1907	1
DHA	Fms-related tyrosine kinase 3 ligand levels	rs4860987	4	69491284	T	A	0.0390619	0.00482116	0.258609	3.90032e-16	0.000585097	65.6453	1
DHA	Fms-related tyrosine kinase 3 ligand levels	rs273912	5	131661349	T	G	0.0258164	0.00438088	0.707071	6.59994e-10	0.000276088	34.7271
DHA	Fms-related tyrosine kinase 3 ligand levels	rs2394976	6	31311912	T	G	-0.0343828	0.00541148	0.161648	5.60015e-11	0.000320412	40.3692
DHA	Fms-related tyrosine kinase 3 ligand levels	rs6931604	6	98578215	T	C	0.0229175	0.00408792	0.599501	2.69998e-08	0.000252206	31.4289
DHA	Fms-related tyrosine kinase 3 ligand levels	rs10653440	7	73016541	C	CTCTT	0.0298895	0.00449968	0.715017	2.99985e-11	0.000364085	44.1239
DHA	Fms-related tyrosine kinase 3 ligand levels	rs35177659	7	1218538	T	C	0.0230344	0.00417365	0.522398	2.69998e-08	0.000264759	30.4594
DHA	Fms-related tyrosine kinase 3 ligand levels	rs73109460	7	44785800	A	G	-0.036835	0.00610428	0.123622	7.29962e-11	0.000293994	36.4127
DHA	Fms-related tyrosine kinase 3 ligand levels	rs112875651	8	126506694	A	G	-0.0490959	0.00414568	0.392346	1.59993e-32	0.00114933	140.249
DHA	Fms-related tyrosine kinase 3 ligand levels	rs325	8	19819328	C	T	0.038745	0.00662692	0.100483	3.79997e-09	0.000271371	34.1828
DHA	Fms-related tyrosine kinase 3 ligand levels	rs9987289	8	9183358	G	A	0.0582737	0.00694734	0.909151	1.29987e-17	0.000560959	70.3571
DHA	Fms-related tyrosine kinase 3 ligand levels	rs1800978	9	107665978	G	C	-0.0336067	0.0060825	0.123991	4.79999e-08	0.000245347	30.5272	1
DHA	Fms-related tyrosine kinase 3 ligand levels	rs2807967	10	22251380	C	T	0.0251145	0.00445367	0.718104	1.2e-08	0.000255361	31.799
DHA	Fms-related tyrosine kinase 3 ligand levels	rs55891451	10	96728169	C	A	0.0322985	0.00498857	0.201728	5.60015e-11	0.000335979	41.9192
DHA	Fms-related tyrosine kinase 3 ligand levels	rs7924036	10	65191645	T	G	0.0356515	0.00399079	0.504205	4.79954e-21	0.00063547	79.8064
DHA	Fms-related tyrosine kinase 3 ligand levels	rs11230829	11	61701898	G	A	-0.0935374	0.0145721	0.027786	9.60064e-11	0.000472703	41.2028
DHA	Fms-related tyrosine kinase 3 ligand levels	rs12226389	11	61823630	C	T	-0.0437768	0.00516019	0.18582	3.80014e-18	0.00057987	71.9709
DHA	Fms-related tyrosine kinase 3 ligand levels	rs143355652	11	61453822	T	C	-0.151409	0.0200643	0.010467	6.59933e-14	0.000474882	56.945
DHA	Fms-related tyrosine kinase 3 ligand levels	rs145659493	11	61850279	A	C	0.0946966	0.0159899	0.015854	1.7e-09	0.000279832	35.0734
DHA	Fms-related tyrosine kinase 3 ligand levels	rs145786300	11	61406089	A	G	-0.131877	0.018912	0.011985	4.00037e-12	0.000411879	48.6254
DHA	Fms-related tyrosine kinase 3 ligand levels	rs149820547	11	61983775	G	T	-0.0544364	0.00998382	0.042103	4.79999e-08	0.000239024	29.7293
DHA	Fms-related tyrosine kinase 3 ligand levels	rs174564	11	61588305	G	A	-0.289714	0.00417057	0.347013	1e-200	0.0380381	4825.56
DHA	Fms-related tyrosine kinase 3 ligand levels	rs2232143	11	60899701	C	T	0.0849325	0.0142562	0.021879	6.59994e-09	0.000308744	35.4928
DHA	Fms-related tyrosine kinase 3 ligand levels	rs525028	11	116705516	A	G	-0.0295479	0.004399	0.708543	2.70023e-12	0.000360599	45.1175
DHA	Fms-related tyrosine kinase 3 ligand levels	rs673335	11	75450576	C	T	-0.0554488	0.00544834	0.159762	8.10028e-25	0.000825449	103.575
DHA	Fms-related tyrosine kinase 3 ligand levels	rs78689694	11	126234820	C	G	0.0379626	0.00587915	0.133357	4.39997e-10	0.000333118	41.6949	1
DHA	Fms-related tyrosine kinase 3 ligand levels	rs12914626	15	58738423	T	C	-0.0608884	0.00439066	0.701938	7.50067e-45	0.00155133	192.313
DHA	Fms-related tyrosine kinase 3 ligand levels	rs139974673	15	44027885	C	T	0.0709705	0.0125759	0.025918	8.79995e-09	0.000254321	31.8477
DHA	Fms-related tyrosine kinase 3 ligand levels	rs1560390	15	58580781	C	T	-0.0501722	0.00484722	0.219684	2.49977e-26	0.000863029	107.137
DHA	Fms-related tyrosine kinase 3 ligand levels	rs261291	15	58680178	C	T	0.115166	0.00417215	0.356068	5.39511e-172	0.00608207	761.954
DHA	Fms-related tyrosine kinase 3 ligand levels	rs3764261	16	56993324	A	C	0.039214	0.00426253	0.324455	1.9002e-21	0.000674095	84.6345
DHA	Fms-related tyrosine kinase 3 ligand levels	rs4986970	16	67976320	T	A	-0.0690353	0.0110618	0.033926	1.29999e-10	0.000312403	38.9485	1
DHA	Fms-related tyrosine kinase 3 ligand levels	rs72789541	16	15127534	A	T	-0.0778309	0.00438005	0.29597	5.60015e-71	0.00252449	315.752	1
DHA	Fms-related tyrosine kinase 3 ligand levels	rs16940904	17	44186063	T	C	-0.039552	0.00478883	0.226571	2.09991e-17	0.000548266	68.2147
DHA	Fms-related tyrosine kinase 3 ligand levels	rs72836561	17	41926126	T	C	-0.0631785	0.0114307	0.031483	3.59998e-08	0.000243418	30.5487
DHA	Fms-related tyrosine kinase 3 ligand levels	rs77960347	18	47109955	G	A	0.141863	0.0174352	0.013239	2.49977e-17	0.000525818	66.204
DHA	Fms-related tyrosine kinase 3 ligand levels	rs9304381	18	47158234	T	C	0.0504128	0.00518236	0.818434	5.79963e-23	0.000755318	94.6295
DHA	Fms-related tyrosine kinase 3 ligand levels	rs182611493	19	19458388	G	A	-0.157436	0.0192286	0.012519	1.59993e-16	0.000612825	67.0367
DHA	Fms-related tyrosine kinase 3 ligand levels	rs2278426	19	11350488	T	C	-0.060337	0.0108352	0.035183	3.69999e-08	0.000247158	31.0094
DHA	Fms-related tyrosine kinase 3 ligand levels	rs58542926	19	19379549	T	C	-0.118879	0.00761408	0.074383	1.39991e-57	0.00194601	243.767
DHA	Fms-related tyrosine kinase 3 ligand levels	rs73045691	19	45440529	A	G	0.0291154	0.00455374	0.304282	3.59998e-10	0.00035891	40.8798
DHA	Fms-related tyrosine kinase 3 ligand levels	rs7412	19	45412079	T	C	-0.0767973	0.00736218	0.080653	5.40008e-26	0.000874625	108.813
DHA	Fractalkine levels	rs11122450	1	230301811	G	T	0.0226284	0.00409561	0.61149	3.40001e-08	0.000243293	30.526
DHA	Fractalkine levels	rs629301	1	109818306	T	G	0.043759	0.00479643	0.778033	1.39991e-19	0.00066138	83.2336
DHA	Fractalkine levels	rs638714	1	62906489	T	G	-0.0378064	0.00421104	0.345963	5.40008e-20	0.000646834	80.6031
DHA	Fractalkine levels	rs11681659	2	136820960	T	C	-0.0294969	0.00440594	0.716465	5.30029e-12	0.000353496	44.8204
DHA	Fractalkine levels	rs1260326	2	27730940	C	T	-0.0466812	0.00407928	0.60401	8.69961e-30	0.00104242	130.953
DHA	Fractalkine levels	rs13424225	2	241214158	T	G	0.0223562	0.00401299	0.449809	1.09999e-08	0.000247382	31.0356
DHA	Fractalkine levels	rs34722314	2	21271707	A	T	-0.0494743	0.00586365	0.136132	6.79986e-18	0.000575701	71.1907	1
DHA	Fractalkine levels	rs4860987	4	69491284	T	A	0.0390619	0.00482116	0.258609	3.90032e-16	0.000585097	65.6453	1
DHA	Fractalkine levels	rs273912	5	131661349	T	G	0.0258164	0.00438088	0.707071	6.59994e-10	0.000276088	34.7271
DHA	Fractalkine levels	rs6931604	6	98578215	T	C	0.0229175	0.00408792	0.599501	2.69998e-08	0.000252206	31.4289
DHA	Fractalkine levels	rs10653440	7	73016541	C	CTCTT	0.0298895	0.00449968	0.715017	2.99985e-11	0.000364085	44.1239
DHA	Fractalkine levels	rs35177659	7	1218538	T	C	0.0230344	0.00417365	0.522398	2.69998e-08	0.000264759	30.4594
DHA	Fractalkine levels	rs73109460	7	44785800	A	G	-0.036835	0.00610428	0.123622	7.29962e-11	0.000293994	36.4127
DHA	Fractalkine levels	rs112875651	8	126506694	A	G	-0.0490959	0.00414568	0.392346	1.59993e-32	0.00114933	140.249
DHA	Fractalkine levels	rs325	8	19819328	C	T	0.038745	0.00662692	0.100483	3.79997e-09	0.000271371	34.1828
DHA	Fractalkine levels	rs9987289	8	9183358	G	A	0.0582737	0.00694734	0.909151	1.29987e-17	0.000560959	70.3571
DHA	Fractalkine levels	rs1800978	9	107665978	G	C	-0.0336067	0.0060825	0.123991	4.79999e-08	0.000245347	30.5272	1
DHA	Fractalkine levels	rs2807967	10	22251380	C	T	0.0251145	0.00445367	0.718104	1.2e-08	0.000255361	31.799
DHA	Fractalkine levels	rs55891451	10	96728169	C	A	0.0322985	0.00498857	0.201728	5.60015e-11	0.000335979	41.9192
DHA	Fractalkine levels	rs7924036	10	65191645	T	G	0.0356515	0.00399079	0.504205	4.79954e-21	0.00063547	79.8064
DHA	Fractalkine levels	rs11230829	11	61701898	G	A	-0.0935374	0.0145721	0.027786	9.60064e-11	0.000472703	41.2028
DHA	Fractalkine levels	rs12226389	11	61823630	C	T	-0.0437768	0.00516019	0.18582	3.80014e-18	0.00057987	71.9709
DHA	Fractalkine levels	rs143355652	11	61453822	T	C	-0.151409	0.0200643	0.010467	6.59933e-14	0.000474882	56.945
DHA	Fractalkine levels	rs145659493	11	61850279	A	C	0.0946966	0.0159899	0.015854	1.7e-09	0.000279832	35.0734
DHA	Fractalkine levels	rs145786300	11	61406089	A	G	-0.131877	0.018912	0.011985	4.00037e-12	0.000411879	48.6254
DHA	Fractalkine levels	rs149820547	11	61983775	G	T	-0.0544364	0.00998382	0.042103	4.79999e-08	0.000239024	29.7293
DHA	Fractalkine levels	rs174564	11	61588305	G	A	-0.289714	0.00417057	0.347013	1e-200	0.0380381	4825.56
DHA	Fractalkine levels	rs2232143	11	60899701	C	T	0.0849325	0.0142562	0.021879	6.59994e-09	0.000308744	35.4928
DHA	Fractalkine levels	rs525028	11	116705516	A	G	-0.0295479	0.004399	0.708543	2.70023e-12	0.000360599	45.1175
DHA	Fractalkine levels	rs673335	11	75450576	C	T	-0.0554488	0.00544834	0.159762	8.10028e-25	0.000825449	103.575
DHA	Fractalkine levels	rs78689694	11	126234820	C	G	0.0379626	0.00587915	0.133357	4.39997e-10	0.000333118	41.6949	1
DHA	Fractalkine levels	rs12914626	15	58738423	T	C	-0.0608884	0.00439066	0.701938	7.50067e-45	0.00155133	192.313
DHA	Fractalkine levels	rs139974673	15	44027885	C	T	0.0709705	0.0125759	0.025918	8.79995e-09	0.000254321	31.8477
DHA	Fractalkine levels	rs1560390	15	58580781	C	T	-0.0501722	0.00484722	0.219684	2.49977e-26	0.000863029	107.137
DHA	Fractalkine levels	rs261291	15	58680178	C	T	0.115166	0.00417215	0.356068	5.39511e-172	0.00608207	761.954
DHA	Fractalkine levels	rs3764261	16	56993324	A	C	0.039214	0.00426253	0.324455	1.9002e-21	0.000674095	84.6345
DHA	Fractalkine levels	rs4986970	16	67976320	T	A	-0.0690353	0.0110618	0.033926	1.29999e-10	0.000312403	38.9485	1
DHA	Fractalkine levels	rs72789541	16	15127534	A	T	-0.0778309	0.00438005	0.29597	5.60015e-71	0.00252449	315.752	1
DHA	Fractalkine levels	rs16940904	17	44186063	T	C	-0.039552	0.00478883	0.226571	2.09991e-17	0.000548266	68.2147
DHA	Fractalkine levels	rs72836561	17	41926126	T	C	-0.0631785	0.0114307	0.031483	3.59998e-08	0.000243418	30.5487
DHA	Fractalkine levels	rs77960347	18	47109955	G	A	0.141863	0.0174352	0.013239	2.49977e-17	0.000525818	66.204
DHA	Fractalkine levels	rs9304381	18	47158234	T	C	0.0504128	0.00518236	0.818434	5.79963e-23	0.000755318	94.6295
DHA	Fractalkine levels	rs182611493	19	19458388	G	A	-0.157436	0.0192286	0.012519	1.59993e-16	0.000612825	67.0367
DHA	Fractalkine levels	rs2278426	19	11350488	T	C	-0.060337	0.0108352	0.035183	3.69999e-08	0.000247158	31.0094
DHA	Fractalkine levels	rs58542926	19	19379549	T	C	-0.118879	0.00761408	0.074383	1.39991e-57	0.00194601	243.767
DHA	Fractalkine levels	rs73045691	19	45440529	A	G	0.0291154	0.00455374	0.304282	3.59998e-10	0.00035891	40.8798
DHA	Fractalkine levels	rs7412	19	45412079	T	C	-0.0767973	0.00736218	0.080653	5.40008e-26	0.000874625	108.813
DHA	Glial cell line-derived neurotrophic factor levels	rs11122450	1	230301811	G	T	0.0226284	0.00409561	0.61149	3.40001e-08	0.000243293	30.526
DHA	Glial cell line-derived neurotrophic factor levels	rs629301	1	109818306	T	G	0.043759	0.00479643	0.778033	1.39991e-19	0.00066138	83.2336
DHA	Glial cell line-derived neurotrophic factor levels	rs638714	1	62906489	T	G	-0.0378064	0.00421104	0.345963	5.40008e-20	0.000646834	80.6031
DHA	Glial cell line-derived neurotrophic factor levels	rs11681659	2	136820960	T	C	-0.0294969	0.00440594	0.716465	5.30029e-12	0.000353496	44.8204
DHA	Glial cell line-derived neurotrophic factor levels	rs1260326	2	27730940	C	T	-0.0466812	0.00407928	0.60401	8.69961e-30	0.00104242	130.953
DHA	Glial cell line-derived neurotrophic factor levels	rs13424225	2	241214158	T	G	0.0223562	0.00401299	0.449809	1.09999e-08	0.000247382	31.0356
DHA	Glial cell line-derived neurotrophic factor levels	rs34722314	2	21271707	A	T	-0.0494743	0.00586365	0.136132	6.79986e-18	0.000575701	71.1907	1
DHA	Glial cell line-derived neurotrophic factor levels	rs4860987	4	69491284	T	A	0.0390619	0.00482116	0.258609	3.90032e-16	0.000585097	65.6453	1
DHA	Glial cell line-derived neurotrophic factor levels	rs273912	5	131661349	T	G	0.0258164	0.00438088	0.707071	6.59994e-10	0.000276088	34.7271
DHA	Glial cell line-derived neurotrophic factor levels	rs2394976	6	31311912	T	G	-0.0343828	0.00541148	0.161648	5.60015e-11	0.000320412	40.3692
DHA	Glial cell line-derived neurotrophic factor levels	rs6931604	6	98578215	T	C	0.0229175	0.00408792	0.599501	2.69998e-08	0.000252206	31.4289
DHA	Glial cell line-derived neurotrophic factor levels	rs10653440	7	73016541	C	CTCTT	0.0298895	0.00449968	0.715017	2.99985e-11	0.000364085	44.1239
DHA	Glial cell line-derived neurotrophic factor levels	rs35177659	7	1218538	T	C	0.0230344	0.00417365	0.522398	2.69998e-08	0.000264759	30.4594
DHA	Glial cell line-derived neurotrophic factor levels	rs73109460	7	44785800	A	G	-0.036835	0.00610428	0.123622	7.29962e-11	0.000293994	36.4127
DHA	Glial cell line-derived neurotrophic factor levels	rs112875651	8	126506694	A	G	-0.0490959	0.00414568	0.392346	1.59993e-32	0.00114933	140.249
DHA	Glial cell line-derived neurotrophic factor levels	rs325	8	19819328	C	T	0.038745	0.00662692	0.100483	3.79997e-09	0.000271371	34.1828
DHA	Glial cell line-derived neurotrophic factor levels	rs9987289	8	9183358	G	A	0.0582737	0.00694734	0.909151	1.29987e-17	0.000560959	70.3571
DHA	Glial cell line-derived neurotrophic factor levels	rs1800978	9	107665978	G	C	-0.0336067	0.0060825	0.123991	4.79999e-08	0.000245347	30.5272	1
DHA	Glial cell line-derived neurotrophic factor levels	rs2807967	10	22251380	C	T	0.0251145	0.00445367	0.718104	1.2e-08	0.000255361	31.799
DHA	Glial cell line-derived neurotrophic factor levels	rs55891451	10	96728169	C	A	0.0322985	0.00498857	0.201728	5.60015e-11	0.000335979	41.9192
DHA	Glial cell line-derived neurotrophic factor levels	rs7924036	10	65191645	T	G	0.0356515	0.00399079	0.504205	4.79954e-21	0.00063547	79.8064
DHA	Glial cell line-derived neurotrophic factor levels	rs11230829	11	61701898	G	A	-0.0935374	0.0145721	0.027786	9.60064e-11	0.000472703	41.2028
DHA	Glial cell line-derived neurotrophic factor levels	rs12226389	11	61823630	C	T	-0.0437768	0.00516019	0.18582	3.80014e-18	0.00057987	71.9709
DHA	Glial cell line-derived neurotrophic factor levels	rs143355652	11	61453822	T	C	-0.151409	0.0200643	0.010467	6.59933e-14	0.000474882	56.945
DHA	Glial cell line-derived neurotrophic factor levels	rs145659493	11	61850279	A	C	0.0946966	0.0159899	0.015854	1.7e-09	0.000279832	35.0734
DHA	Glial cell line-derived neurotrophic factor levels	rs145786300	11	61406089	A	G	-0.131877	0.018912	0.011985	4.00037e-12	0.000411879	48.6254
DHA	Glial cell line-derived neurotrophic factor levels	rs149820547	11	61983775	G	T	-0.0544364	0.00998382	0.042103	4.79999e-08	0.000239024	29.7293
DHA	Glial cell line-derived neurotrophic factor levels	rs174564	11	61588305	G	A	-0.289714	0.00417057	0.347013	1e-200	0.0380381	4825.56
DHA	Glial cell line-derived neurotrophic factor levels	rs2232143	11	60899701	C	T	0.0849325	0.0142562	0.021879	6.59994e-09	0.000308744	35.4928
DHA	Glial cell line-derived neurotrophic factor levels	rs525028	11	116705516	A	G	-0.0295479	0.004399	0.708543	2.70023e-12	0.000360599	45.1175
DHA	Glial cell line-derived neurotrophic factor levels	rs673335	11	75450576	C	T	-0.0554488	0.00544834	0.159762	8.10028e-25	0.000825449	103.575
DHA	Glial cell line-derived neurotrophic factor levels	rs78689694	11	126234820	C	G	0.0379626	0.00587915	0.133357	4.39997e-10	0.000333118	41.6949	1
DHA	Glial cell line-derived neurotrophic factor levels	rs12914626	15	58738423	T	C	-0.0608884	0.00439066	0.701938	7.50067e-45	0.00155133	192.313
DHA	Glial cell line-derived neurotrophic factor levels	rs139974673	15	44027885	C	T	0.0709705	0.0125759	0.025918	8.79995e-09	0.000254321	31.8477
DHA	Glial cell line-derived neurotrophic factor levels	rs1560390	15	58580781	C	T	-0.0501722	0.00484722	0.219684	2.49977e-26	0.000863029	107.137
DHA	Glial cell line-derived neurotrophic factor levels	rs261291	15	58680178	C	T	0.115166	0.00417215	0.356068	5.39511e-172	0.00608207	761.954
DHA	Glial cell line-derived neurotrophic factor levels	rs3764261	16	56993324	A	C	0.039214	0.00426253	0.324455	1.9002e-21	0.000674095	84.6345
DHA	Glial cell line-derived neurotrophic factor levels	rs4986970	16	67976320	T	A	-0.0690353	0.0110618	0.033926	1.29999e-10	0.000312403	38.9485	1
DHA	Glial cell line-derived neurotrophic factor levels	rs72789541	16	15127534	A	T	-0.0778309	0.00438005	0.29597	5.60015e-71	0.00252449	315.752	1
DHA	Glial cell line-derived neurotrophic factor levels	rs16940904	17	44186063	T	C	-0.039552	0.00478883	0.226571	2.09991e-17	0.000548266	68.2147
DHA	Glial cell line-derived neurotrophic factor levels	rs72836561	17	41926126	T	C	-0.0631785	0.0114307	0.031483	3.59998e-08	0.000243418	30.5487
DHA	Glial cell line-derived neurotrophic factor levels	rs77960347	18	47109955	G	A	0.141863	0.0174352	0.013239	2.49977e-17	0.000525818	66.204
DHA	Glial cell line-derived neurotrophic factor levels	rs9304381	18	47158234	T	C	0.0504128	0.00518236	0.818434	5.79963e-23	0.000755318	94.6295
DHA	Glial cell line-derived neurotrophic factor levels	rs182611493	19	19458388	G	A	-0.157436	0.0192286	0.012519	1.59993e-16	0.000612825	67.0367
DHA	Glial cell line-derived neurotrophic factor levels	rs2278426	19	11350488	T	C	-0.060337	0.0108352	0.035183	3.69999e-08	0.000247158	31.0094
DHA	Glial cell line-derived neurotrophic factor levels	rs58542926	19	19379549	T	C	-0.118879	0.00761408	0.074383	1.39991e-57	0.00194601	243.767
DHA	Glial cell line-derived neurotrophic factor levels	rs73045691	19	45440529	A	G	0.0291154	0.00455374	0.304282	3.59998e-10	0.00035891	40.8798
DHA	Glial cell line-derived neurotrophic factor levels	rs7412	19	45412079	T	C	-0.0767973	0.00736218	0.080653	5.40008e-26	0.000874625	108.813
DHA	Hepatocyte growth factor levels	rs11122450	1	230301811	G	T	0.0226284	0.00409561	0.61149	3.40001e-08	0.000243293	30.526
DHA	Hepatocyte growth factor levels	rs629301	1	109818306	T	G	0.043759	0.00479643	0.778033	1.39991e-19	0.00066138	83.2336
DHA	Hepatocyte growth factor levels	rs638714	1	62906489	T	G	-0.0378064	0.00421104	0.345963	5.40008e-20	0.000646834	80.6031
DHA	Hepatocyte growth factor levels	rs11681659	2	136820960	T	C	-0.0294969	0.00440594	0.716465	5.30029e-12	0.000353496	44.8204
DHA	Hepatocyte growth factor levels	rs1260326	2	27730940	C	T	-0.0466812	0.00407928	0.60401	8.69961e-30	0.00104242	130.953
DHA	Hepatocyte growth factor levels	rs13424225	2	241214158	T	G	0.0223562	0.00401299	0.449809	1.09999e-08	0.000247382	31.0356
DHA	Hepatocyte growth factor levels	rs34722314	2	21271707	A	T	-0.0494743	0.00586365	0.136132	6.79986e-18	0.000575701	71.1907	1
DHA	Hepatocyte growth factor levels	rs4860987	4	69491284	T	A	0.0390619	0.00482116	0.258609	3.90032e-16	0.000585097	65.6453	1
DHA	Hepatocyte growth factor levels	rs273912	5	131661349	T	G	0.0258164	0.00438088	0.707071	6.59994e-10	0.000276088	34.7271
DHA	Hepatocyte growth factor levels	rs2394976	6	31311912	T	G	-0.0343828	0.00541148	0.161648	5.60015e-11	0.000320412	40.3692
DHA	Hepatocyte growth factor levels	rs6931604	6	98578215	T	C	0.0229175	0.00408792	0.599501	2.69998e-08	0.000252206	31.4289
DHA	Hepatocyte growth factor levels	rs10653440	7	73016541	C	CTCTT	0.0298895	0.00449968	0.715017	2.99985e-11	0.000364085	44.1239
DHA	Hepatocyte growth factor levels	rs35177659	7	1218538	T	C	0.0230344	0.00417365	0.522398	2.69998e-08	0.000264759	30.4594
DHA	Hepatocyte growth factor levels	rs73109460	7	44785800	A	G	-0.036835	0.00610428	0.123622	7.29962e-11	0.000293994	36.4127
DHA	Hepatocyte growth factor levels	rs112875651	8	126506694	A	G	-0.0490959	0.00414568	0.392346	1.59993e-32	0.00114933	140.249
DHA	Hepatocyte growth factor levels	rs325	8	19819328	C	T	0.038745	0.00662692	0.100483	3.79997e-09	0.000271371	34.1828
DHA	Hepatocyte growth factor levels	rs9987289	8	9183358	G	A	0.0582737	0.00694734	0.909151	1.29987e-17	0.000560959	70.3571
DHA	Hepatocyte growth factor levels	rs1800978	9	107665978	G	C	-0.0336067	0.0060825	0.123991	4.79999e-08	0.000245347	30.5272	1
DHA	Hepatocyte growth factor levels	rs2807967	10	22251380	C	T	0.0251145	0.00445367	0.718104	1.2e-08	0.000255361	31.799
DHA	Hepatocyte growth factor levels	rs55891451	10	96728169	C	A	0.0322985	0.00498857	0.201728	5.60015e-11	0.000335979	41.9192
DHA	Hepatocyte growth factor levels	rs7924036	10	65191645	T	G	0.0356515	0.00399079	0.504205	4.79954e-21	0.00063547	79.8064
DHA	Hepatocyte growth factor levels	rs11230829	11	61701898	G	A	-0.0935374	0.0145721	0.027786	9.60064e-11	0.000472703	41.2028
DHA	Hepatocyte growth factor levels	rs12226389	11	61823630	C	T	-0.0437768	0.00516019	0.18582	3.80014e-18	0.00057987	71.9709
DHA	Hepatocyte growth factor levels	rs143355652	11	61453822	T	C	-0.151409	0.0200643	0.010467	6.59933e-14	0.000474882	56.945
DHA	Hepatocyte growth factor levels	rs145659493	11	61850279	A	C	0.0946966	0.0159899	0.015854	1.7e-09	0.000279832	35.0734
DHA	Hepatocyte growth factor levels	rs145786300	11	61406089	A	G	-0.131877	0.018912	0.011985	4.00037e-12	0.000411879	48.6254
DHA	Hepatocyte growth factor levels	rs149820547	11	61983775	G	T	-0.0544364	0.00998382	0.042103	4.79999e-08	0.000239024	29.7293
DHA	Hepatocyte growth factor levels	rs174564	11	61588305	G	A	-0.289714	0.00417057	0.347013	1e-200	0.0380381	4825.56
DHA	Hepatocyte growth factor levels	rs2232143	11	60899701	C	T	0.0849325	0.0142562	0.021879	6.59994e-09	0.000308744	35.4928
DHA	Hepatocyte growth factor levels	rs525028	11	116705516	A	G	-0.0295479	0.004399	0.708543	2.70023e-12	0.000360599	45.1175
DHA	Hepatocyte growth factor levels	rs673335	11	75450576	C	T	-0.0554488	0.00544834	0.159762	8.10028e-25	0.000825449	103.575
DHA	Hepatocyte growth factor levels	rs78689694	11	126234820	C	G	0.0379626	0.00587915	0.133357	4.39997e-10	0.000333118	41.6949	1
DHA	Hepatocyte growth factor levels	rs12914626	15	58738423	T	C	-0.0608884	0.00439066	0.701938	7.50067e-45	0.00155133	192.313
DHA	Hepatocyte growth factor levels	rs139974673	15	44027885	C	T	0.0709705	0.0125759	0.025918	8.79995e-09	0.000254321	31.8477
DHA	Hepatocyte growth factor levels	rs1560390	15	58580781	C	T	-0.0501722	0.00484722	0.219684	2.49977e-26	0.000863029	107.137
DHA	Hepatocyte growth factor levels	rs261291	15	58680178	C	T	0.115166	0.00417215	0.356068	5.39511e-172	0.00608207	761.954
DHA	Hepatocyte growth factor levels	rs3764261	16	56993324	A	C	0.039214	0.00426253	0.324455	1.9002e-21	0.000674095	84.6345
DHA	Hepatocyte growth factor levels	rs4986970	16	67976320	T	A	-0.0690353	0.0110618	0.033926	1.29999e-10	0.000312403	38.9485	1
DHA	Hepatocyte growth factor levels	rs72789541	16	15127534	A	T	-0.0778309	0.00438005	0.29597	5.60015e-71	0.00252449	315.752	1
DHA	Hepatocyte growth factor levels	rs16940904	17	44186063	T	C	-0.039552	0.00478883	0.226571	2.09991e-17	0.000548266	68.2147
DHA	Hepatocyte growth factor levels	rs72836561	17	41926126	T	C	-0.0631785	0.0114307	0.031483	3.59998e-08	0.000243418	30.5487
DHA	Hepatocyte growth factor levels	rs77960347	18	47109955	G	A	0.141863	0.0174352	0.013239	2.49977e-17	0.000525818	66.204
DHA	Hepatocyte growth factor levels	rs9304381	18	47158234	T	C	0.0504128	0.00518236	0.818434	5.79963e-23	0.000755318	94.6295
DHA	Hepatocyte growth factor levels	rs182611493	19	19458388	G	A	-0.157436	0.0192286	0.012519	1.59993e-16	0.000612825	67.0367
DHA	Hepatocyte growth factor levels	rs2278426	19	11350488	T	C	-0.060337	0.0108352	0.035183	3.69999e-08	0.000247158	31.0094
DHA	Hepatocyte growth factor levels	rs58542926	19	19379549	T	C	-0.118879	0.00761408	0.074383	1.39991e-57	0.00194601	243.767
DHA	Hepatocyte growth factor levels	rs73045691	19	45440529	A	G	0.0291154	0.00455374	0.304282	3.59998e-10	0.00035891	40.8798
DHA	Hepatocyte growth factor levels	rs7412	19	45412079	T	C	-0.0767973	0.00736218	0.080653	5.40008e-26	0.000874625	108.813
DHA	Interferon gamma levels	rs11122450	1	230301811	G	T	0.0226284	0.00409561	0.61149	3.40001e-08	0.000243293	30.526
DHA	Interferon gamma levels	rs629301	1	109818306	T	G	0.043759	0.00479643	0.778033	1.39991e-19	0.00066138	83.2336
DHA	Interferon gamma levels	rs638714	1	62906489	T	G	-0.0378064	0.00421104	0.345963	5.40008e-20	0.000646834	80.6031
DHA	Interferon gamma levels	rs11681659	2	136820960	T	C	-0.0294969	0.00440594	0.716465	5.30029e-12	0.000353496	44.8204
DHA	Interferon gamma levels	rs1260326	2	27730940	C	T	-0.0466812	0.00407928	0.60401	8.69961e-30	0.00104242	130.953
DHA	Interferon gamma levels	rs13424225	2	241214158	T	G	0.0223562	0.00401299	0.449809	1.09999e-08	0.000247382	31.0356
DHA	Interferon gamma levels	rs34722314	2	21271707	A	T	-0.0494743	0.00586365	0.136132	6.79986e-18	0.000575701	71.1907	1
DHA	Interferon gamma levels	rs4860987	4	69491284	T	A	0.0390619	0.00482116	0.258609	3.90032e-16	0.000585097	65.6453	1
DHA	Interferon gamma levels	rs273912	5	131661349	T	G	0.0258164	0.00438088	0.707071	6.59994e-10	0.000276088	34.7271
DHA	Interferon gamma levels	rs2394976	6	31311912	T	G	-0.0343828	0.00541148	0.161648	5.60015e-11	0.000320412	40.3692
DHA	Interferon gamma levels	rs6931604	6	98578215	T	C	0.0229175	0.00408792	0.599501	2.69998e-08	0.000252206	31.4289
DHA	Interferon gamma levels	rs10653440	7	73016541	C	CTCTT	0.0298895	0.00449968	0.715017	2.99985e-11	0.000364085	44.1239
DHA	Interferon gamma levels	rs35177659	7	1218538	T	C	0.0230344	0.00417365	0.522398	2.69998e-08	0.000264759	30.4594
DHA	Interferon gamma levels	rs73109460	7	44785800	A	G	-0.036835	0.00610428	0.123622	7.29962e-11	0.000293994	36.4127
DHA	Interferon gamma levels	rs112875651	8	126506694	A	G	-0.0490959	0.00414568	0.392346	1.59993e-32	0.00114933	140.249
DHA	Interferon gamma levels	rs325	8	19819328	C	T	0.038745	0.00662692	0.100483	3.79997e-09	0.000271371	34.1828
DHA	Interferon gamma levels	rs9987289	8	9183358	G	A	0.0582737	0.00694734	0.909151	1.29987e-17	0.000560959	70.3571
DHA	Interferon gamma levels	rs1800978	9	107665978	G	C	-0.0336067	0.0060825	0.123991	4.79999e-08	0.000245347	30.5272	1
DHA	Interferon gamma levels	rs2807967	10	22251380	C	T	0.0251145	0.00445367	0.718104	1.2e-08	0.000255361	31.799
DHA	Interferon gamma levels	rs55891451	10	96728169	C	A	0.0322985	0.00498857	0.201728	5.60015e-11	0.000335979	41.9192
DHA	Interferon gamma levels	rs7924036	10	65191645	T	G	0.0356515	0.00399079	0.504205	4.79954e-21	0.00063547	79.8064
DHA	Interferon gamma levels	rs11230829	11	61701898	G	A	-0.0935374	0.0145721	0.027786	9.60064e-11	0.000472703	41.2028
DHA	Interferon gamma levels	rs12226389	11	61823630	C	T	-0.0437768	0.00516019	0.18582	3.80014e-18	0.00057987	71.9709
DHA	Interferon gamma levels	rs143355652	11	61453822	T	C	-0.151409	0.0200643	0.010467	6.59933e-14	0.000474882	56.945
DHA	Interferon gamma levels	rs145659493	11	61850279	A	C	0.0946966	0.0159899	0.015854	1.7e-09	0.000279832	35.0734
DHA	Interferon gamma levels	rs145786300	11	61406089	A	G	-0.131877	0.018912	0.011985	4.00037e-12	0.000411879	48.6254
DHA	Interferon gamma levels	rs149820547	11	61983775	G	T	-0.0544364	0.00998382	0.042103	4.79999e-08	0.000239024	29.7293
DHA	Interferon gamma levels	rs174564	11	61588305	G	A	-0.289714	0.00417057	0.347013	1e-200	0.0380381	4825.56
DHA	Interferon gamma levels	rs2232143	11	60899701	C	T	0.0849325	0.0142562	0.021879	6.59994e-09	0.000308744	35.4928
DHA	Interferon gamma levels	rs525028	11	116705516	A	G	-0.0295479	0.004399	0.708543	2.70023e-12	0.000360599	45.1175
DHA	Interferon gamma levels	rs673335	11	75450576	C	T	-0.0554488	0.00544834	0.159762	8.10028e-25	0.000825449	103.575
DHA	Interferon gamma levels	rs78689694	11	126234820	C	G	0.0379626	0.00587915	0.133357	4.39997e-10	0.000333118	41.6949	1
DHA	Interferon gamma levels	rs12914626	15	58738423	T	C	-0.0608884	0.00439066	0.701938	7.50067e-45	0.00155133	192.313
DHA	Interferon gamma levels	rs139974673	15	44027885	C	T	0.0709705	0.0125759	0.025918	8.79995e-09	0.000254321	31.8477
DHA	Interferon gamma levels	rs1560390	15	58580781	C	T	-0.0501722	0.00484722	0.219684	2.49977e-26	0.000863029	107.137
DHA	Interferon gamma levels	rs261291	15	58680178	C	T	0.115166	0.00417215	0.356068	5.39511e-172	0.00608207	761.954
DHA	Interferon gamma levels	rs3764261	16	56993324	A	C	0.039214	0.00426253	0.324455	1.9002e-21	0.000674095	84.6345
DHA	Interferon gamma levels	rs4986970	16	67976320	T	A	-0.0690353	0.0110618	0.033926	1.29999e-10	0.000312403	38.9485	1
DHA	Interferon gamma levels	rs72789541	16	15127534	A	T	-0.0778309	0.00438005	0.29597	5.60015e-71	0.00252449	315.752	1
DHA	Interferon gamma levels	rs16940904	17	44186063	T	C	-0.039552	0.00478883	0.226571	2.09991e-17	0.000548266	68.2147
DHA	Interferon gamma levels	rs72836561	17	41926126	T	C	-0.0631785	0.0114307	0.031483	3.59998e-08	0.000243418	30.5487
DHA	Interferon gamma levels	rs77960347	18	47109955	G	A	0.141863	0.0174352	0.013239	2.49977e-17	0.000525818	66.204
DHA	Interferon gamma levels	rs9304381	18	47158234	T	C	0.0504128	0.00518236	0.818434	5.79963e-23	0.000755318	94.6295
DHA	Interferon gamma levels	rs182611493	19	19458388	G	A	-0.157436	0.0192286	0.012519	1.59993e-16	0.000612825	67.0367
DHA	Interferon gamma levels	rs2278426	19	11350488	T	C	-0.060337	0.0108352	0.035183	3.69999e-08	0.000247158	31.0094
DHA	Interferon gamma levels	rs58542926	19	19379549	T	C	-0.118879	0.00761408	0.074383	1.39991e-57	0.00194601	243.767
DHA	Interferon gamma levels	rs73045691	19	45440529	A	G	0.0291154	0.00455374	0.304282	3.59998e-10	0.00035891	40.8798
DHA	Interferon gamma levels	rs7412	19	45412079	T	C	-0.0767973	0.00736218	0.080653	5.40008e-26	0.000874625	108.813
DHA	Interleukin-10 levels	rs11122450	1	230301811	G	T	0.0226284	0.00409561	0.61149	3.40001e-08	0.000243293	30.526
DHA	Interleukin-10 levels	rs629301	1	109818306	T	G	0.043759	0.00479643	0.778033	1.39991e-19	0.00066138	83.2336
DHA	Interleukin-10 levels	rs638714	1	62906489	T	G	-0.0378064	0.00421104	0.345963	5.40008e-20	0.000646834	80.6031
DHA	Interleukin-10 levels	rs11681659	2	136820960	T	C	-0.0294969	0.00440594	0.716465	5.30029e-12	0.000353496	44.8204
DHA	Interleukin-10 levels	rs1260326	2	27730940	C	T	-0.0466812	0.00407928	0.60401	8.69961e-30	0.00104242	130.953
DHA	Interleukin-10 levels	rs13424225	2	241214158	T	G	0.0223562	0.00401299	0.449809	1.09999e-08	0.000247382	31.0356
DHA	Interleukin-10 levels	rs34722314	2	21271707	A	T	-0.0494743	0.00586365	0.136132	6.79986e-18	0.000575701	71.1907	1
DHA	Interleukin-10 levels	rs4860987	4	69491284	T	A	0.0390619	0.00482116	0.258609	3.90032e-16	0.000585097	65.6453	1
DHA	Interleukin-10 levels	rs273912	5	131661349	T	G	0.0258164	0.00438088	0.707071	6.59994e-10	0.000276088	34.7271
DHA	Interleukin-10 levels	rs2394976	6	31311912	T	G	-0.0343828	0.00541148	0.161648	5.60015e-11	0.000320412	40.3692
DHA	Interleukin-10 levels	rs6931604	6	98578215	T	C	0.0229175	0.00408792	0.599501	2.69998e-08	0.000252206	31.4289
DHA	Interleukin-10 levels	rs10653440	7	73016541	C	CTCTT	0.0298895	0.00449968	0.715017	2.99985e-11	0.000364085	44.1239
DHA	Interleukin-10 levels	rs35177659	7	1218538	T	C	0.0230344	0.00417365	0.522398	2.69998e-08	0.000264759	30.4594
DHA	Interleukin-10 levels	rs73109460	7	44785800	A	G	-0.036835	0.00610428	0.123622	7.29962e-11	0.000293994	36.4127
DHA	Interleukin-10 levels	rs112875651	8	126506694	A	G	-0.0490959	0.00414568	0.392346	1.59993e-32	0.00114933	140.249
DHA	Interleukin-10 levels	rs325	8	19819328	C	T	0.038745	0.00662692	0.100483	3.79997e-09	0.000271371	34.1828
DHA	Interleukin-10 levels	rs9987289	8	9183358	G	A	0.0582737	0.00694734	0.909151	1.29987e-17	0.000560959	70.3571
DHA	Interleukin-10 levels	rs1800978	9	107665978	G	C	-0.0336067	0.0060825	0.123991	4.79999e-08	0.000245347	30.5272	1
DHA	Interleukin-10 levels	rs2807967	10	22251380	C	T	0.0251145	0.00445367	0.718104	1.2e-08	0.000255361	31.799
DHA	Interleukin-10 levels	rs55891451	10	96728169	C	A	0.0322985	0.00498857	0.201728	5.60015e-11	0.000335979	41.9192
DHA	Interleukin-10 levels	rs7924036	10	65191645	T	G	0.0356515	0.00399079	0.504205	4.79954e-21	0.00063547	79.8064
DHA	Interleukin-10 levels	rs11230829	11	61701898	G	A	-0.0935374	0.0145721	0.027786	9.60064e-11	0.000472703	41.2028
DHA	Interleukin-10 levels	rs12226389	11	61823630	C	T	-0.0437768	0.00516019	0.18582	3.80014e-18	0.00057987	71.9709
DHA	Interleukin-10 levels	rs143355652	11	61453822	T	C	-0.151409	0.0200643	0.010467	6.59933e-14	0.000474882	56.945
DHA	Interleukin-10 levels	rs145659493	11	61850279	A	C	0.0946966	0.0159899	0.015854	1.7e-09	0.000279832	35.0734
DHA	Interleukin-10 levels	rs145786300	11	61406089	A	G	-0.131877	0.018912	0.011985	4.00037e-12	0.000411879	48.6254
DHA	Interleukin-10 levels	rs149820547	11	61983775	G	T	-0.0544364	0.00998382	0.042103	4.79999e-08	0.000239024	29.7293
DHA	Interleukin-10 levels	rs174564	11	61588305	G	A	-0.289714	0.00417057	0.347013	1e-200	0.0380381	4825.56
DHA	Interleukin-10 levels	rs2232143	11	60899701	C	T	0.0849325	0.0142562	0.021879	6.59994e-09	0.000308744	35.4928
DHA	Interleukin-10 levels	rs525028	11	116705516	A	G	-0.0295479	0.004399	0.708543	2.70023e-12	0.000360599	45.1175
DHA	Interleukin-10 levels	rs673335	11	75450576	C	T	-0.0554488	0.00544834	0.159762	8.10028e-25	0.000825449	103.575
DHA	Interleukin-10 levels	rs78689694	11	126234820	C	G	0.0379626	0.00587915	0.133357	4.39997e-10	0.000333118	41.6949	1
DHA	Interleukin-10 levels	rs12914626	15	58738423	T	C	-0.0608884	0.00439066	0.701938	7.50067e-45	0.00155133	192.313
DHA	Interleukin-10 levels	rs139974673	15	44027885	C	T	0.0709705	0.0125759	0.025918	8.79995e-09	0.000254321	31.8477
DHA	Interleukin-10 levels	rs1560390	15	58580781	C	T	-0.0501722	0.00484722	0.219684	2.49977e-26	0.000863029	107.137
DHA	Interleukin-10 levels	rs261291	15	58680178	C	T	0.115166	0.00417215	0.356068	5.39511e-172	0.00608207	761.954
DHA	Interleukin-10 levels	rs3764261	16	56993324	A	C	0.039214	0.00426253	0.324455	1.9002e-21	0.000674095	84.6345
DHA	Interleukin-10 levels	rs4986970	16	67976320	T	A	-0.0690353	0.0110618	0.033926	1.29999e-10	0.000312403	38.9485	1
DHA	Interleukin-10 levels	rs72789541	16	15127534	A	T	-0.0778309	0.00438005	0.29597	5.60015e-71	0.00252449	315.752	1
DHA	Interleukin-10 levels	rs16940904	17	44186063	T	C	-0.039552	0.00478883	0.226571	2.09991e-17	0.000548266	68.2147
DHA	Interleukin-10 levels	rs72836561	17	41926126	T	C	-0.0631785	0.0114307	0.031483	3.59998e-08	0.000243418	30.5487
DHA	Interleukin-10 levels	rs77960347	18	47109955	G	A	0.141863	0.0174352	0.013239	2.49977e-17	0.000525818	66.204
DHA	Interleukin-10 levels	rs9304381	18	47158234	T	C	0.0504128	0.00518236	0.818434	5.79963e-23	0.000755318	94.6295
DHA	Interleukin-10 levels	rs182611493	19	19458388	G	A	-0.157436	0.0192286	0.012519	1.59993e-16	0.000612825	67.0367
DHA	Interleukin-10 levels	rs2278426	19	11350488	T	C	-0.060337	0.0108352	0.035183	3.69999e-08	0.000247158	31.0094
DHA	Interleukin-10 levels	rs58542926	19	19379549	T	C	-0.118879	0.00761408	0.074383	1.39991e-57	0.00194601	243.767
DHA	Interleukin-10 levels	rs73045691	19	45440529	A	G	0.0291154	0.00455374	0.304282	3.59998e-10	0.00035891	40.8798
DHA	Interleukin-10 levels	rs7412	19	45412079	T	C	-0.0767973	0.00736218	0.080653	5.40008e-26	0.000874625	108.813
DHA	Interleukin-10 receptor subunit alpha levels	rs11122450	1	230301811	G	T	0.0226284	0.00409561	0.61149	3.40001e-08	0.000243293	30.526
DHA	Interleukin-10 receptor subunit alpha levels	rs629301	1	109818306	T	G	0.043759	0.00479643	0.778033	1.39991e-19	0.00066138	83.2336
DHA	Interleukin-10 receptor subunit alpha levels	rs638714	1	62906489	T	G	-0.0378064	0.00421104	0.345963	5.40008e-20	0.000646834	80.6031
DHA	Interleukin-10 receptor subunit alpha levels	rs11681659	2	136820960	T	C	-0.0294969	0.00440594	0.716465	5.30029e-12	0.000353496	44.8204
DHA	Interleukin-10 receptor subunit alpha levels	rs1260326	2	27730940	C	T	-0.0466812	0.00407928	0.60401	8.69961e-30	0.00104242	130.953
DHA	Interleukin-10 receptor subunit alpha levels	rs13424225	2	241214158	T	G	0.0223562	0.00401299	0.449809	1.09999e-08	0.000247382	31.0356
DHA	Interleukin-10 receptor subunit alpha levels	rs34722314	2	21271707	A	T	-0.0494743	0.00586365	0.136132	6.79986e-18	0.000575701	71.1907	1
DHA	Interleukin-10 receptor subunit alpha levels	rs4860987	4	69491284	T	A	0.0390619	0.00482116	0.258609	3.90032e-16	0.000585097	65.6453	1
DHA	Interleukin-10 receptor subunit alpha levels	rs273912	5	131661349	T	G	0.0258164	0.00438088	0.707071	6.59994e-10	0.000276088	34.7271
DHA	Interleukin-10 receptor subunit alpha levels	rs2394976	6	31311912	T	G	-0.0343828	0.00541148	0.161648	5.60015e-11	0.000320412	40.3692
DHA	Interleukin-10 receptor subunit alpha levels	rs6931604	6	98578215	T	C	0.0229175	0.00408792	0.599501	2.69998e-08	0.000252206	31.4289
DHA	Interleukin-10 receptor subunit alpha levels	rs10653440	7	73016541	C	CTCTT	0.0298895	0.00449968	0.715017	2.99985e-11	0.000364085	44.1239
DHA	Interleukin-10 receptor subunit alpha levels	rs35177659	7	1218538	T	C	0.0230344	0.00417365	0.522398	2.69998e-08	0.000264759	30.4594
DHA	Interleukin-10 receptor subunit alpha levels	rs73109460	7	44785800	A	G	-0.036835	0.00610428	0.123622	7.29962e-11	0.000293994	36.4127
DHA	Interleukin-10 receptor subunit alpha levels	rs112875651	8	126506694	A	G	-0.0490959	0.00414568	0.392346	1.59993e-32	0.00114933	140.249
DHA	Interleukin-10 receptor subunit alpha levels	rs325	8	19819328	C	T	0.038745	0.00662692	0.100483	3.79997e-09	0.000271371	34.1828
DHA	Interleukin-10 receptor subunit alpha levels	rs9987289	8	9183358	G	A	0.0582737	0.00694734	0.909151	1.29987e-17	0.000560959	70.3571
DHA	Interleukin-10 receptor subunit alpha levels	rs1800978	9	107665978	G	C	-0.0336067	0.0060825	0.123991	4.79999e-08	0.000245347	30.5272	1
DHA	Interleukin-10 receptor subunit alpha levels	rs2807967	10	22251380	C	T	0.0251145	0.00445367	0.718104	1.2e-08	0.000255361	31.799
DHA	Interleukin-10 receptor subunit alpha levels	rs55891451	10	96728169	C	A	0.0322985	0.00498857	0.201728	5.60015e-11	0.000335979	41.9192
DHA	Interleukin-10 receptor subunit alpha levels	rs7924036	10	65191645	T	G	0.0356515	0.00399079	0.504205	4.79954e-21	0.00063547	79.8064
DHA	Interleukin-10 receptor subunit alpha levels	rs11230829	11	61701898	G	A	-0.0935374	0.0145721	0.027786	9.60064e-11	0.000472703	41.2028
DHA	Interleukin-10 receptor subunit alpha levels	rs12226389	11	61823630	C	T	-0.0437768	0.00516019	0.18582	3.80014e-18	0.00057987	71.9709
DHA	Interleukin-10 receptor subunit alpha levels	rs143355652	11	61453822	T	C	-0.151409	0.0200643	0.010467	6.59933e-14	0.000474882	56.945
DHA	Interleukin-10 receptor subunit alpha levels	rs145659493	11	61850279	A	C	0.0946966	0.0159899	0.015854	1.7e-09	0.000279832	35.0734
DHA	Interleukin-10 receptor subunit alpha levels	rs145786300	11	61406089	A	G	-0.131877	0.018912	0.011985	4.00037e-12	0.000411879	48.6254
DHA	Interleukin-10 receptor subunit alpha levels	rs149820547	11	61983775	G	T	-0.0544364	0.00998382	0.042103	4.79999e-08	0.000239024	29.7293
DHA	Interleukin-10 receptor subunit alpha levels	rs174564	11	61588305	G	A	-0.289714	0.00417057	0.347013	1e-200	0.0380381	4825.56
DHA	Interleukin-10 receptor subunit alpha levels	rs2232143	11	60899701	C	T	0.0849325	0.0142562	0.021879	6.59994e-09	0.000308744	35.4928
DHA	Interleukin-10 receptor subunit alpha levels	rs525028	11	116705516	A	G	-0.0295479	0.004399	0.708543	2.70023e-12	0.000360599	45.1175
DHA	Interleukin-10 receptor subunit alpha levels	rs673335	11	75450576	C	T	-0.0554488	0.00544834	0.159762	8.10028e-25	0.000825449	103.575
DHA	Interleukin-10 receptor subunit alpha levels	rs78689694	11	126234820	C	G	0.0379626	0.00587915	0.133357	4.39997e-10	0.000333118	41.6949	1
DHA	Interleukin-10 receptor subunit alpha levels	rs12914626	15	58738423	T	C	-0.0608884	0.00439066	0.701938	7.50067e-45	0.00155133	192.313
DHA	Interleukin-10 receptor subunit alpha levels	rs139974673	15	44027885	C	T	0.0709705	0.0125759	0.025918	8.79995e-09	0.000254321	31.8477
DHA	Interleukin-10 receptor subunit alpha levels	rs1560390	15	58580781	C	T	-0.0501722	0.00484722	0.219684	2.49977e-26	0.000863029	107.137
DHA	Interleukin-10 receptor subunit alpha levels	rs261291	15	58680178	C	T	0.115166	0.00417215	0.356068	5.39511e-172	0.00608207	761.954
DHA	Interleukin-10 receptor subunit alpha levels	rs3764261	16	56993324	A	C	0.039214	0.00426253	0.324455	1.9002e-21	0.000674095	84.6345
DHA	Interleukin-10 receptor subunit alpha levels	rs4986970	16	67976320	T	A	-0.0690353	0.0110618	0.033926	1.29999e-10	0.000312403	38.9485	1
DHA	Interleukin-10 receptor subunit alpha levels	rs72789541	16	15127534	A	T	-0.0778309	0.00438005	0.29597	5.60015e-71	0.00252449	315.752	1
DHA	Interleukin-10 receptor subunit alpha levels	rs16940904	17	44186063	T	C	-0.039552	0.00478883	0.226571	2.09991e-17	0.000548266	68.2147
DHA	Interleukin-10 receptor subunit alpha levels	rs72836561	17	41926126	T	C	-0.0631785	0.0114307	0.031483	3.59998e-08	0.000243418	30.5487
DHA	Interleukin-10 receptor subunit alpha levels	rs77960347	18	47109955	G	A	0.141863	0.0174352	0.013239	2.49977e-17	0.000525818	66.204
DHA	Interleukin-10 receptor subunit alpha levels	rs9304381	18	47158234	T	C	0.0504128	0.00518236	0.818434	5.79963e-23	0.000755318	94.6295
DHA	Interleukin-10 receptor subunit alpha levels	rs182611493	19	19458388	G	A	-0.157436	0.0192286	0.012519	1.59993e-16	0.000612825	67.0367
DHA	Interleukin-10 receptor subunit alpha levels	rs2278426	19	11350488	T	C	-0.060337	0.0108352	0.035183	3.69999e-08	0.000247158	31.0094
DHA	Interleukin-10 receptor subunit alpha levels	rs58542926	19	19379549	T	C	-0.118879	0.00761408	0.074383	1.39991e-57	0.00194601	243.767
DHA	Interleukin-10 receptor subunit alpha levels	rs73045691	19	45440529	A	G	0.0291154	0.00455374	0.304282	3.59998e-10	0.00035891	40.8798
DHA	Interleukin-10 receptor subunit alpha levels	rs7412	19	45412079	T	C	-0.0767973	0.00736218	0.080653	5.40008e-26	0.000874625	108.813
DHA	Interleukin-10 receptor subunit beta levels	rs11122450	1	230301811	G	T	0.0226284	0.00409561	0.61149	3.40001e-08	0.000243293	30.526
DHA	Interleukin-10 receptor subunit beta levels	rs629301	1	109818306	T	G	0.043759	0.00479643	0.778033	1.39991e-19	0.00066138	83.2336
DHA	Interleukin-10 receptor subunit beta levels	rs638714	1	62906489	T	G	-0.0378064	0.00421104	0.345963	5.40008e-20	0.000646834	80.6031
DHA	Interleukin-10 receptor subunit beta levels	rs11681659	2	136820960	T	C	-0.0294969	0.00440594	0.716465	5.30029e-12	0.000353496	44.8204
DHA	Interleukin-10 receptor subunit beta levels	rs1260326	2	27730940	C	T	-0.0466812	0.00407928	0.60401	8.69961e-30	0.00104242	130.953
DHA	Interleukin-10 receptor subunit beta levels	rs13424225	2	241214158	T	G	0.0223562	0.00401299	0.449809	1.09999e-08	0.000247382	31.0356
DHA	Interleukin-10 receptor subunit beta levels	rs34722314	2	21271707	A	T	-0.0494743	0.00586365	0.136132	6.79986e-18	0.000575701	71.1907	1
DHA	Interleukin-10 receptor subunit beta levels	rs4860987	4	69491284	T	A	0.0390619	0.00482116	0.258609	3.90032e-16	0.000585097	65.6453	1
DHA	Interleukin-10 receptor subunit beta levels	rs273912	5	131661349	T	G	0.0258164	0.00438088	0.707071	6.59994e-10	0.000276088	34.7271
DHA	Interleukin-10 receptor subunit beta levels	rs2394976	6	31311912	T	G	-0.0343828	0.00541148	0.161648	5.60015e-11	0.000320412	40.3692
DHA	Interleukin-10 receptor subunit beta levels	rs6931604	6	98578215	T	C	0.0229175	0.00408792	0.599501	2.69998e-08	0.000252206	31.4289
DHA	Interleukin-10 receptor subunit beta levels	rs10653440	7	73016541	C	CTCTT	0.0298895	0.00449968	0.715017	2.99985e-11	0.000364085	44.1239
DHA	Interleukin-10 receptor subunit beta levels	rs35177659	7	1218538	T	C	0.0230344	0.00417365	0.522398	2.69998e-08	0.000264759	30.4594
DHA	Interleukin-10 receptor subunit beta levels	rs73109460	7	44785800	A	G	-0.036835	0.00610428	0.123622	7.29962e-11	0.000293994	36.4127
DHA	Interleukin-10 receptor subunit beta levels	rs112875651	8	126506694	A	G	-0.0490959	0.00414568	0.392346	1.59993e-32	0.00114933	140.249
DHA	Interleukin-10 receptor subunit beta levels	rs325	8	19819328	C	T	0.038745	0.00662692	0.100483	3.79997e-09	0.000271371	34.1828
DHA	Interleukin-10 receptor subunit beta levels	rs9987289	8	9183358	G	A	0.0582737	0.00694734	0.909151	1.29987e-17	0.000560959	70.3571
DHA	Interleukin-10 receptor subunit beta levels	rs1800978	9	107665978	G	C	-0.0336067	0.0060825	0.123991	4.79999e-08	0.000245347	30.5272	1
DHA	Interleukin-10 receptor subunit beta levels	rs2807967	10	22251380	C	T	0.0251145	0.00445367	0.718104	1.2e-08	0.000255361	31.799
DHA	Interleukin-10 receptor subunit beta levels	rs55891451	10	96728169	C	A	0.0322985	0.00498857	0.201728	5.60015e-11	0.000335979	41.9192
DHA	Interleukin-10 receptor subunit beta levels	rs7924036	10	65191645	T	G	0.0356515	0.00399079	0.504205	4.79954e-21	0.00063547	79.8064
DHA	Interleukin-10 receptor subunit beta levels	rs11230829	11	61701898	G	A	-0.0935374	0.0145721	0.027786	9.60064e-11	0.000472703	41.2028
DHA	Interleukin-10 receptor subunit beta levels	rs12226389	11	61823630	C	T	-0.0437768	0.00516019	0.18582	3.80014e-18	0.00057987	71.9709
DHA	Interleukin-10 receptor subunit beta levels	rs143355652	11	61453822	T	C	-0.151409	0.0200643	0.010467	6.59933e-14	0.000474882	56.945
DHA	Interleukin-10 receptor subunit beta levels	rs145659493	11	61850279	A	C	0.0946966	0.0159899	0.015854	1.7e-09	0.000279832	35.0734
DHA	Interleukin-10 receptor subunit beta levels	rs145786300	11	61406089	A	G	-0.131877	0.018912	0.011985	4.00037e-12	0.000411879	48.6254
DHA	Interleukin-10 receptor subunit beta levels	rs149820547	11	61983775	G	T	-0.0544364	0.00998382	0.042103	4.79999e-08	0.000239024	29.7293
DHA	Interleukin-10 receptor subunit beta levels	rs174564	11	61588305	G	A	-0.289714	0.00417057	0.347013	1e-200	0.0380381	4825.56
DHA	Interleukin-10 receptor subunit beta levels	rs2232143	11	60899701	C	T	0.0849325	0.0142562	0.021879	6.59994e-09	0.000308744	35.4928
DHA	Interleukin-10 receptor subunit beta levels	rs525028	11	116705516	A	G	-0.0295479	0.004399	0.708543	2.70023e-12	0.000360599	45.1175
DHA	Interleukin-10 receptor subunit beta levels	rs673335	11	75450576	C	T	-0.0554488	0.00544834	0.159762	8.10028e-25	0.000825449	103.575
DHA	Interleukin-10 receptor subunit beta levels	rs78689694	11	126234820	C	G	0.0379626	0.00587915	0.133357	4.39997e-10	0.000333118	41.6949	1
DHA	Interleukin-10 receptor subunit beta levels	rs12914626	15	58738423	T	C	-0.0608884	0.00439066	0.701938	7.50067e-45	0.00155133	192.313
DHA	Interleukin-10 receptor subunit beta levels	rs139974673	15	44027885	C	T	0.0709705	0.0125759	0.025918	8.79995e-09	0.000254321	31.8477
DHA	Interleukin-10 receptor subunit beta levels	rs1560390	15	58580781	C	T	-0.0501722	0.00484722	0.219684	2.49977e-26	0.000863029	107.137
DHA	Interleukin-10 receptor subunit beta levels	rs261291	15	58680178	C	T	0.115166	0.00417215	0.356068	5.39511e-172	0.00608207	761.954
DHA	Interleukin-10 receptor subunit beta levels	rs3764261	16	56993324	A	C	0.039214	0.00426253	0.324455	1.9002e-21	0.000674095	84.6345
DHA	Interleukin-10 receptor subunit beta levels	rs4986970	16	67976320	T	A	-0.0690353	0.0110618	0.033926	1.29999e-10	0.000312403	38.9485	1
DHA	Interleukin-10 receptor subunit beta levels	rs72789541	16	15127534	A	T	-0.0778309	0.00438005	0.29597	5.60015e-71	0.00252449	315.752	1
DHA	Interleukin-10 receptor subunit beta levels	rs16940904	17	44186063	T	C	-0.039552	0.00478883	0.226571	2.09991e-17	0.000548266	68.2147
DHA	Interleukin-10 receptor subunit beta levels	rs72836561	17	41926126	T	C	-0.0631785	0.0114307	0.031483	3.59998e-08	0.000243418	30.5487
DHA	Interleukin-10 receptor subunit beta levels	rs77960347	18	47109955	G	A	0.141863	0.0174352	0.013239	2.49977e-17	0.000525818	66.204
DHA	Interleukin-10 receptor subunit beta levels	rs9304381	18	47158234	T	C	0.0504128	0.00518236	0.818434	5.79963e-23	0.000755318	94.6295
DHA	Interleukin-10 receptor subunit beta levels	rs182611493	19	19458388	G	A	-0.157436	0.0192286	0.012519	1.59993e-16	0.000612825	67.0367
DHA	Interleukin-10 receptor subunit beta levels	rs2278426	19	11350488	T	C	-0.060337	0.0108352	0.035183	3.69999e-08	0.000247158	31.0094
DHA	Interleukin-10 receptor subunit beta levels	rs58542926	19	19379549	T	C	-0.118879	0.00761408	0.074383	1.39991e-57	0.00194601	243.767
DHA	Interleukin-10 receptor subunit beta levels	rs73045691	19	45440529	A	G	0.0291154	0.00455374	0.304282	3.59998e-10	0.00035891	40.8798
DHA	Interleukin-10 receptor subunit beta levels	rs7412	19	45412079	T	C	-0.0767973	0.00736218	0.080653	5.40008e-26	0.000874625	108.813
DHA	Interleukin-12 subunit beta levels	rs11122450	1	230301811	G	T	0.0226284	0.00409561	0.61149	3.40001e-08	0.000243293	30.526
DHA	Interleukin-12 subunit beta levels	rs629301	1	109818306	T	G	0.043759	0.00479643	0.778033	1.39991e-19	0.00066138	83.2336
