## Supplementary material for "Omega-3 fatty acids and intracranial aneurysms: a Mendelian randomization study": Table S1 (part 3 of 3)

### Sheet: Table S22  (continued)
Table S22. Genetic variants used as instrumental variables for analyzing DHA and inflammatory cytokines.
DHA	Interleukin-12 subunit beta levels	rs638714	1	62906489	T	G	-0.0378064	0.00421104	0.345963	5.40008e-20	0.000646834	80.6031
DHA	Interleukin-12 subunit beta levels	rs11681659	2	136820960	T	C	-0.0294969	0.00440594	0.716465	5.30029e-12	0.000353496	44.8204
DHA	Interleukin-12 subunit beta levels	rs1260326	2	27730940	C	T	-0.0466812	0.00407928	0.60401	8.69961e-30	0.00104242	130.953
DHA	Interleukin-12 subunit beta levels	rs13424225	2	241214158	T	G	0.0223562	0.00401299	0.449809	1.09999e-08	0.000247382	31.0356
DHA	Interleukin-12 subunit beta levels	rs34722314	2	21271707	A	T	-0.0494743	0.00586365	0.136132	6.79986e-18	0.000575701	71.1907	1
DHA	Interleukin-12 subunit beta levels	rs4860987	4	69491284	T	A	0.0390619	0.00482116	0.258609	3.90032e-16	0.000585097	65.6453	1
DHA	Interleukin-12 subunit beta levels	rs273912	5	131661349	T	G	0.0258164	0.00438088	0.707071	6.59994e-10	0.000276088	34.7271
DHA	Interleukin-12 subunit beta levels	rs6931604	6	98578215	T	C	0.0229175	0.00408792	0.599501	2.69998e-08	0.000252206	31.4289
DHA	Interleukin-12 subunit beta levels	rs10653440	7	73016541	C	CTCTT	0.0298895	0.00449968	0.715017	2.99985e-11	0.000364085	44.1239
DHA	Interleukin-12 subunit beta levels	rs35177659	7	1218538	T	C	0.0230344	0.00417365	0.522398	2.69998e-08	0.000264759	30.4594
DHA	Interleukin-12 subunit beta levels	rs73109460	7	44785800	A	G	-0.036835	0.00610428	0.123622	7.29962e-11	0.000293994	36.4127
DHA	Interleukin-12 subunit beta levels	rs112875651	8	126506694	A	G	-0.0490959	0.00414568	0.392346	1.59993e-32	0.00114933	140.249
DHA	Interleukin-12 subunit beta levels	rs325	8	19819328	C	T	0.038745	0.00662692	0.100483	3.79997e-09	0.000271371	34.1828
DHA	Interleukin-12 subunit beta levels	rs9987289	8	9183358	G	A	0.0582737	0.00694734	0.909151	1.29987e-17	0.000560959	70.3571
DHA	Interleukin-12 subunit beta levels	rs1800978	9	107665978	G	C	-0.0336067	0.0060825	0.123991	4.79999e-08	0.000245347	30.5272	1
DHA	Interleukin-12 subunit beta levels	rs2807967	10	22251380	C	T	0.0251145	0.00445367	0.718104	1.2e-08	0.000255361	31.799
DHA	Interleukin-12 subunit beta levels	rs55891451	10	96728169	C	A	0.0322985	0.00498857	0.201728	5.60015e-11	0.000335979	41.9192
DHA	Interleukin-12 subunit beta levels	rs7924036	10	65191645	T	G	0.0356515	0.00399079	0.504205	4.79954e-21	0.00063547	79.8064
DHA	Interleukin-12 subunit beta levels	rs11230829	11	61701898	G	A	-0.0935374	0.0145721	0.027786	9.60064e-11	0.000472703	41.2028
DHA	Interleukin-12 subunit beta levels	rs12226389	11	61823630	C	T	-0.0437768	0.00516019	0.18582	3.80014e-18	0.00057987	71.9709
DHA	Interleukin-12 subunit beta levels	rs143355652	11	61453822	T	C	-0.151409	0.0200643	0.010467	6.59933e-14	0.000474882	56.945
DHA	Interleukin-12 subunit beta levels	rs145659493	11	61850279	A	C	0.0946966	0.0159899	0.015854	1.7e-09	0.000279832	35.0734
DHA	Interleukin-12 subunit beta levels	rs145786300	11	61406089	A	G	-0.131877	0.018912	0.011985	4.00037e-12	0.000411879	48.6254
DHA	Interleukin-12 subunit beta levels	rs149820547	11	61983775	G	T	-0.0544364	0.00998382	0.042103	4.79999e-08	0.000239024	29.7293
DHA	Interleukin-12 subunit beta levels	rs174564	11	61588305	G	A	-0.289714	0.00417057	0.347013	1e-200	0.0380381	4825.56
DHA	Interleukin-12 subunit beta levels	rs2232143	11	60899701	C	T	0.0849325	0.0142562	0.021879	6.59994e-09	0.000308744	35.4928
DHA	Interleukin-12 subunit beta levels	rs525028	11	116705516	A	G	-0.0295479	0.004399	0.708543	2.70023e-12	0.000360599	45.1175
DHA	Interleukin-12 subunit beta levels	rs673335	11	75450576	C	T	-0.0554488	0.00544834	0.159762	8.10028e-25	0.000825449	103.575
DHA	Interleukin-12 subunit beta levels	rs78689694	11	126234820	C	G	0.0379626	0.00587915	0.133357	4.39997e-10	0.000333118	41.6949	1
DHA	Interleukin-12 subunit beta levels	rs12914626	15	58738423	T	C	-0.0608884	0.00439066	0.701938	7.50067e-45	0.00155133	192.313
DHA	Interleukin-12 subunit beta levels	rs139974673	15	44027885	C	T	0.0709705	0.0125759	0.025918	8.79995e-09	0.000254321	31.8477
DHA	Interleukin-12 subunit beta levels	rs1560390	15	58580781	C	T	-0.0501722	0.00484722	0.219684	2.49977e-26	0.000863029	107.137
DHA	Interleukin-12 subunit beta levels	rs261291	15	58680178	C	T	0.115166	0.00417215	0.356068	5.39511e-172	0.00608207	761.954
DHA	Interleukin-12 subunit beta levels	rs3764261	16	56993324	A	C	0.039214	0.00426253	0.324455	1.9002e-21	0.000674095	84.6345
DHA	Interleukin-12 subunit beta levels	rs4986970	16	67976320	T	A	-0.0690353	0.0110618	0.033926	1.29999e-10	0.000312403	38.9485	1
DHA	Interleukin-12 subunit beta levels	rs72789541	16	15127534	A	T	-0.0778309	0.00438005	0.29597	5.60015e-71	0.00252449	315.752	1
DHA	Interleukin-12 subunit beta levels	rs16940904	17	44186063	T	C	-0.039552	0.00478883	0.226571	2.09991e-17	0.000548266	68.2147
DHA	Interleukin-12 subunit beta levels	rs72836561	17	41926126	T	C	-0.0631785	0.0114307	0.031483	3.59998e-08	0.000243418	30.5487
DHA	Interleukin-12 subunit beta levels	rs77960347	18	47109955	G	A	0.141863	0.0174352	0.013239	2.49977e-17	0.000525818	66.204
DHA	Interleukin-12 subunit beta levels	rs9304381	18	47158234	T	C	0.0504128	0.00518236	0.818434	5.79963e-23	0.000755318	94.6295
DHA	Interleukin-12 subunit beta levels	rs182611493	19	19458388	G	A	-0.157436	0.0192286	0.012519	1.59993e-16	0.000612825	67.0367
DHA	Interleukin-12 subunit beta levels	rs2278426	19	11350488	T	C	-0.060337	0.0108352	0.035183	3.69999e-08	0.000247158	31.0094
DHA	Interleukin-12 subunit beta levels	rs58542926	19	19379549	T	C	-0.118879	0.00761408	0.074383	1.39991e-57	0.00194601	243.767
DHA	Interleukin-12 subunit beta levels	rs73045691	19	45440529	A	G	0.0291154	0.00455374	0.304282	3.59998e-10	0.00035891	40.8798
DHA	Interleukin-12 subunit beta levels	rs7412	19	45412079	T	C	-0.0767973	0.00736218	0.080653	5.40008e-26	0.000874625	108.813
DHA	Interleukin-13 levels	rs11122450	1	230301811	G	T	0.0226284	0.00409561	0.61149	3.40001e-08	0.000243293	30.526
DHA	Interleukin-13 levels	rs629301	1	109818306	T	G	0.043759	0.00479643	0.778033	1.39991e-19	0.00066138	83.2336
DHA	Interleukin-13 levels	rs638714	1	62906489	T	G	-0.0378064	0.00421104	0.345963	5.40008e-20	0.000646834	80.6031
DHA	Interleukin-13 levels	rs11681659	2	136820960	T	C	-0.0294969	0.00440594	0.716465	5.30029e-12	0.000353496	44.8204
DHA	Interleukin-13 levels	rs1260326	2	27730940	C	T	-0.0466812	0.00407928	0.60401	8.69961e-30	0.00104242	130.953
DHA	Interleukin-13 levels	rs13424225	2	241214158	T	G	0.0223562	0.00401299	0.449809	1.09999e-08	0.000247382	31.0356
DHA	Interleukin-13 levels	rs34722314	2	21271707	A	T	-0.0494743	0.00586365	0.136132	6.79986e-18	0.000575701	71.1907	1
DHA	Interleukin-13 levels	rs4860987	4	69491284	T	A	0.0390619	0.00482116	0.258609	3.90032e-16	0.000585097	65.6453	1
DHA	Interleukin-13 levels	rs273912	5	131661349	T	G	0.0258164	0.00438088	0.707071	6.59994e-10	0.000276088	34.7271
DHA	Interleukin-13 levels	rs2394976	6	31311912	T	G	-0.0343828	0.00541148	0.161648	5.60015e-11	0.000320412	40.3692
DHA	Interleukin-13 levels	rs6931604	6	98578215	T	C	0.0229175	0.00408792	0.599501	2.69998e-08	0.000252206	31.4289
DHA	Interleukin-13 levels	rs10653440	7	73016541	C	CTCTT	0.0298895	0.00449968	0.715017	2.99985e-11	0.000364085	44.1239
DHA	Interleukin-13 levels	rs35177659	7	1218538	T	C	0.0230344	0.00417365	0.522398	2.69998e-08	0.000264759	30.4594
DHA	Interleukin-13 levels	rs73109460	7	44785800	A	G	-0.036835	0.00610428	0.123622	7.29962e-11	0.000293994	36.4127
DHA	Interleukin-13 levels	rs112875651	8	126506694	A	G	-0.0490959	0.00414568	0.392346	1.59993e-32	0.00114933	140.249
DHA	Interleukin-13 levels	rs325	8	19819328	C	T	0.038745	0.00662692	0.100483	3.79997e-09	0.000271371	34.1828
DHA	Interleukin-13 levels	rs9987289	8	9183358	G	A	0.0582737	0.00694734	0.909151	1.29987e-17	0.000560959	70.3571
DHA	Interleukin-13 levels	rs1800978	9	107665978	G	C	-0.0336067	0.0060825	0.123991	4.79999e-08	0.000245347	30.5272	1
DHA	Interleukin-13 levels	rs2807967	10	22251380	C	T	0.0251145	0.00445367	0.718104	1.2e-08	0.000255361	31.799
DHA	Interleukin-13 levels	rs55891451	10	96728169	C	A	0.0322985	0.00498857	0.201728	5.60015e-11	0.000335979	41.9192
DHA	Interleukin-13 levels	rs7924036	10	65191645	T	G	0.0356515	0.00399079	0.504205	4.79954e-21	0.00063547	79.8064
DHA	Interleukin-13 levels	rs11230829	11	61701898	G	A	-0.0935374	0.0145721	0.027786	9.60064e-11	0.000472703	41.2028
DHA	Interleukin-13 levels	rs12226389	11	61823630	C	T	-0.0437768	0.00516019	0.18582	3.80014e-18	0.00057987	71.9709
DHA	Interleukin-13 levels	rs143355652	11	61453822	T	C	-0.151409	0.0200643	0.010467	6.59933e-14	0.000474882	56.945
DHA	Interleukin-13 levels	rs145659493	11	61850279	A	C	0.0946966	0.0159899	0.015854	1.7e-09	0.000279832	35.0734
DHA	Interleukin-13 levels	rs145786300	11	61406089	A	G	-0.131877	0.018912	0.011985	4.00037e-12	0.000411879	48.6254
DHA	Interleukin-13 levels	rs149820547	11	61983775	G	T	-0.0544364	0.00998382	0.042103	4.79999e-08	0.000239024	29.7293
DHA	Interleukin-13 levels	rs174564	11	61588305	G	A	-0.289714	0.00417057	0.347013	1e-200	0.0380381	4825.56
DHA	Interleukin-13 levels	rs2232143	11	60899701	C	T	0.0849325	0.0142562	0.021879	6.59994e-09	0.000308744	35.4928
DHA	Interleukin-13 levels	rs525028	11	116705516	A	G	-0.0295479	0.004399	0.708543	2.70023e-12	0.000360599	45.1175
DHA	Interleukin-13 levels	rs673335	11	75450576	C	T	-0.0554488	0.00544834	0.159762	8.10028e-25	0.000825449	103.575
DHA	Interleukin-13 levels	rs78689694	11	126234820	C	G	0.0379626	0.00587915	0.133357	4.39997e-10	0.000333118	41.6949	1
DHA	Interleukin-13 levels	rs12914626	15	58738423	T	C	-0.0608884	0.00439066	0.701938	7.50067e-45	0.00155133	192.313
DHA	Interleukin-13 levels	rs139974673	15	44027885	C	T	0.0709705	0.0125759	0.025918	8.79995e-09	0.000254321	31.8477
DHA	Interleukin-13 levels	rs1560390	15	58580781	C	T	-0.0501722	0.00484722	0.219684	2.49977e-26	0.000863029	107.137
DHA	Interleukin-13 levels	rs261291	15	58680178	C	T	0.115166	0.00417215	0.356068	5.39511e-172	0.00608207	761.954
DHA	Interleukin-13 levels	rs3764261	16	56993324	A	C	0.039214	0.00426253	0.324455	1.9002e-21	0.000674095	84.6345
DHA	Interleukin-13 levels	rs4986970	16	67976320	T	A	-0.0690353	0.0110618	0.033926	1.29999e-10	0.000312403	38.9485	1
DHA	Interleukin-13 levels	rs72789541	16	15127534	A	T	-0.0778309	0.00438005	0.29597	5.60015e-71	0.00252449	315.752	1
DHA	Interleukin-13 levels	rs16940904	17	44186063	T	C	-0.039552	0.00478883	0.226571	2.09991e-17	0.000548266	68.2147
DHA	Interleukin-13 levels	rs72836561	17	41926126	T	C	-0.0631785	0.0114307	0.031483	3.59998e-08	0.000243418	30.5487
DHA	Interleukin-13 levels	rs77960347	18	47109955	G	A	0.141863	0.0174352	0.013239	2.49977e-17	0.000525818	66.204
DHA	Interleukin-13 levels	rs9304381	18	47158234	T	C	0.0504128	0.00518236	0.818434	5.79963e-23	0.000755318	94.6295
DHA	Interleukin-13 levels	rs182611493	19	19458388	G	A	-0.157436	0.0192286	0.012519	1.59993e-16	0.000612825	67.0367
DHA	Interleukin-13 levels	rs2278426	19	11350488	T	C	-0.060337	0.0108352	0.035183	3.69999e-08	0.000247158	31.0094
DHA	Interleukin-13 levels	rs58542926	19	19379549	T	C	-0.118879	0.00761408	0.074383	1.39991e-57	0.00194601	243.767
DHA	Interleukin-13 levels	rs73045691	19	45440529	A	G	0.0291154	0.00455374	0.304282	3.59998e-10	0.00035891	40.8798
DHA	Interleukin-13 levels	rs7412	19	45412079	T	C	-0.0767973	0.00736218	0.080653	5.40008e-26	0.000874625	108.813
DHA	Interleukin-15 receptor subunit alpha levels	rs11122450	1	230301811	G	T	0.0226284	0.00409561	0.61149	3.40001e-08	0.000243293	30.526
DHA	Interleukin-15 receptor subunit alpha levels	rs629301	1	109818306	T	G	0.043759	0.00479643	0.778033	1.39991e-19	0.00066138	83.2336
DHA	Interleukin-15 receptor subunit alpha levels	rs638714	1	62906489	T	G	-0.0378064	0.00421104	0.345963	5.40008e-20	0.000646834	80.6031
DHA	Interleukin-15 receptor subunit alpha levels	rs11681659	2	136820960	T	C	-0.0294969	0.00440594	0.716465	5.30029e-12	0.000353496	44.8204
DHA	Interleukin-15 receptor subunit alpha levels	rs1260326	2	27730940	C	T	-0.0466812	0.00407928	0.60401	8.69961e-30	0.00104242	130.953
DHA	Interleukin-15 receptor subunit alpha levels	rs13424225	2	241214158	T	G	0.0223562	0.00401299	0.449809	1.09999e-08	0.000247382	31.0356
DHA	Interleukin-15 receptor subunit alpha levels	rs34722314	2	21271707	A	T	-0.0494743	0.00586365	0.136132	6.79986e-18	0.000575701	71.1907	1
DHA	Interleukin-15 receptor subunit alpha levels	rs4860987	4	69491284	T	A	0.0390619	0.00482116	0.258609	3.90032e-16	0.000585097	65.6453	1
DHA	Interleukin-15 receptor subunit alpha levels	rs273912	5	131661349	T	G	0.0258164	0.00438088	0.707071	6.59994e-10	0.000276088	34.7271
DHA	Interleukin-15 receptor subunit alpha levels	rs2394976	6	31311912	T	G	-0.0343828	0.00541148	0.161648	5.60015e-11	0.000320412	40.3692
DHA	Interleukin-15 receptor subunit alpha levels	rs6931604	6	98578215	T	C	0.0229175	0.00408792	0.599501	2.69998e-08	0.000252206	31.4289
DHA	Interleukin-15 receptor subunit alpha levels	rs10653440	7	73016541	C	CTCTT	0.0298895	0.00449968	0.715017	2.99985e-11	0.000364085	44.1239
DHA	Interleukin-15 receptor subunit alpha levels	rs35177659	7	1218538	T	C	0.0230344	0.00417365	0.522398	2.69998e-08	0.000264759	30.4594
DHA	Interleukin-15 receptor subunit alpha levels	rs73109460	7	44785800	A	G	-0.036835	0.00610428	0.123622	7.29962e-11	0.000293994	36.4127
DHA	Interleukin-15 receptor subunit alpha levels	rs112875651	8	126506694	A	G	-0.0490959	0.00414568	0.392346	1.59993e-32	0.00114933	140.249
DHA	Interleukin-15 receptor subunit alpha levels	rs325	8	19819328	C	T	0.038745	0.00662692	0.100483	3.79997e-09	0.000271371	34.1828
DHA	Interleukin-15 receptor subunit alpha levels	rs9987289	8	9183358	G	A	0.0582737	0.00694734	0.909151	1.29987e-17	0.000560959	70.3571
DHA	Interleukin-15 receptor subunit alpha levels	rs1800978	9	107665978	G	C	-0.0336067	0.0060825	0.123991	4.79999e-08	0.000245347	30.5272	1
DHA	Interleukin-15 receptor subunit alpha levels	rs2807967	10	22251380	C	T	0.0251145	0.00445367	0.718104	1.2e-08	0.000255361	31.799
DHA	Interleukin-15 receptor subunit alpha levels	rs55891451	10	96728169	C	A	0.0322985	0.00498857	0.201728	5.60015e-11	0.000335979	41.9192
DHA	Interleukin-15 receptor subunit alpha levels	rs7924036	10	65191645	T	G	0.0356515	0.00399079	0.504205	4.79954e-21	0.00063547	79.8064
DHA	Interleukin-15 receptor subunit alpha levels	rs11230829	11	61701898	G	A	-0.0935374	0.0145721	0.027786	9.60064e-11	0.000472703	41.2028
DHA	Interleukin-15 receptor subunit alpha levels	rs12226389	11	61823630	C	T	-0.0437768	0.00516019	0.18582	3.80014e-18	0.00057987	71.9709
DHA	Interleukin-15 receptor subunit alpha levels	rs143355652	11	61453822	T	C	-0.151409	0.0200643	0.010467	6.59933e-14	0.000474882	56.945
DHA	Interleukin-15 receptor subunit alpha levels	rs145659493	11	61850279	A	C	0.0946966	0.0159899	0.015854	1.7e-09	0.000279832	35.0734
DHA	Interleukin-15 receptor subunit alpha levels	rs145786300	11	61406089	A	G	-0.131877	0.018912	0.011985	4.00037e-12	0.000411879	48.6254
DHA	Interleukin-15 receptor subunit alpha levels	rs149820547	11	61983775	G	T	-0.0544364	0.00998382	0.042103	4.79999e-08	0.000239024	29.7293
DHA	Interleukin-15 receptor subunit alpha levels	rs174564	11	61588305	G	A	-0.289714	0.00417057	0.347013	1e-200	0.0380381	4825.56
DHA	Interleukin-15 receptor subunit alpha levels	rs2232143	11	60899701	C	T	0.0849325	0.0142562	0.021879	6.59994e-09	0.000308744	35.4928
DHA	Interleukin-15 receptor subunit alpha levels	rs525028	11	116705516	A	G	-0.0295479	0.004399	0.708543	2.70023e-12	0.000360599	45.1175
DHA	Interleukin-15 receptor subunit alpha levels	rs673335	11	75450576	C	T	-0.0554488	0.00544834	0.159762	8.10028e-25	0.000825449	103.575
DHA	Interleukin-15 receptor subunit alpha levels	rs78689694	11	126234820	C	G	0.0379626	0.00587915	0.133357	4.39997e-10	0.000333118	41.6949	1
DHA	Interleukin-15 receptor subunit alpha levels	rs12914626	15	58738423	T	C	-0.0608884	0.00439066	0.701938	7.50067e-45	0.00155133	192.313
DHA	Interleukin-15 receptor subunit alpha levels	rs139974673	15	44027885	C	T	0.0709705	0.0125759	0.025918	8.79995e-09	0.000254321	31.8477
DHA	Interleukin-15 receptor subunit alpha levels	rs1560390	15	58580781	C	T	-0.0501722	0.00484722	0.219684	2.49977e-26	0.000863029	107.137
DHA	Interleukin-15 receptor subunit alpha levels	rs261291	15	58680178	C	T	0.115166	0.00417215	0.356068	5.39511e-172	0.00608207	761.954
DHA	Interleukin-15 receptor subunit alpha levels	rs3764261	16	56993324	A	C	0.039214	0.00426253	0.324455	1.9002e-21	0.000674095	84.6345
DHA	Interleukin-15 receptor subunit alpha levels	rs4986970	16	67976320	T	A	-0.0690353	0.0110618	0.033926	1.29999e-10	0.000312403	38.9485	1
DHA	Interleukin-15 receptor subunit alpha levels	rs72789541	16	15127534	A	T	-0.0778309	0.00438005	0.29597	5.60015e-71	0.00252449	315.752	1
DHA	Interleukin-15 receptor subunit alpha levels	rs16940904	17	44186063	T	C	-0.039552	0.00478883	0.226571	2.09991e-17	0.000548266	68.2147
DHA	Interleukin-15 receptor subunit alpha levels	rs72836561	17	41926126	T	C	-0.0631785	0.0114307	0.031483	3.59998e-08	0.000243418	30.5487
DHA	Interleukin-15 receptor subunit alpha levels	rs77960347	18	47109955	G	A	0.141863	0.0174352	0.013239	2.49977e-17	0.000525818	66.204
DHA	Interleukin-15 receptor subunit alpha levels	rs9304381	18	47158234	T	C	0.0504128	0.00518236	0.818434	5.79963e-23	0.000755318	94.6295
DHA	Interleukin-15 receptor subunit alpha levels	rs182611493	19	19458388	G	A	-0.157436	0.0192286	0.012519	1.59993e-16	0.000612825	67.0367
DHA	Interleukin-15 receptor subunit alpha levels	rs2278426	19	11350488	T	C	-0.060337	0.0108352	0.035183	3.69999e-08	0.000247158	31.0094
DHA	Interleukin-15 receptor subunit alpha levels	rs58542926	19	19379549	T	C	-0.118879	0.00761408	0.074383	1.39991e-57	0.00194601	243.767
DHA	Interleukin-15 receptor subunit alpha levels	rs73045691	19	45440529	A	G	0.0291154	0.00455374	0.304282	3.59998e-10	0.00035891	40.8798
DHA	Interleukin-15 receptor subunit alpha levels	rs7412	19	45412079	T	C	-0.0767973	0.00736218	0.080653	5.40008e-26	0.000874625	108.813
DHA	Interleukin-17A levels	rs11122450	1	230301811	G	T	0.0226284	0.00409561	0.61149	3.40001e-08	0.000243293	30.526
DHA	Interleukin-17A levels	rs629301	1	109818306	T	G	0.043759	0.00479643	0.778033	1.39991e-19	0.00066138	83.2336
DHA	Interleukin-17A levels	rs638714	1	62906489	T	G	-0.0378064	0.00421104	0.345963	5.40008e-20	0.000646834	80.6031
DHA	Interleukin-17A levels	rs11681659	2	136820960	T	C	-0.0294969	0.00440594	0.716465	5.30029e-12	0.000353496	44.8204
DHA	Interleukin-17A levels	rs1260326	2	27730940	C	T	-0.0466812	0.00407928	0.60401	8.69961e-30	0.00104242	130.953
DHA	Interleukin-17A levels	rs13424225	2	241214158	T	G	0.0223562	0.00401299	0.449809	1.09999e-08	0.000247382	31.0356
DHA	Interleukin-17A levels	rs34722314	2	21271707	A	T	-0.0494743	0.00586365	0.136132	6.79986e-18	0.000575701	71.1907	1
DHA	Interleukin-17A levels	rs4860987	4	69491284	T	A	0.0390619	0.00482116	0.258609	3.90032e-16	0.000585097	65.6453	1
DHA	Interleukin-17A levels	rs273912	5	131661349	T	G	0.0258164	0.00438088	0.707071	6.59994e-10	0.000276088	34.7271
DHA	Interleukin-17A levels	rs2394976	6	31311912	T	G	-0.0343828	0.00541148	0.161648	5.60015e-11	0.000320412	40.3692
DHA	Interleukin-17A levels	rs6931604	6	98578215	T	C	0.0229175	0.00408792	0.599501	2.69998e-08	0.000252206	31.4289
DHA	Interleukin-17A levels	rs10653440	7	73016541	C	CTCTT	0.0298895	0.00449968	0.715017	2.99985e-11	0.000364085	44.1239
DHA	Interleukin-17A levels	rs35177659	7	1218538	T	C	0.0230344	0.00417365	0.522398	2.69998e-08	0.000264759	30.4594
DHA	Interleukin-17A levels	rs73109460	7	44785800	A	G	-0.036835	0.00610428	0.123622	7.29962e-11	0.000293994	36.4127
DHA	Interleukin-17A levels	rs112875651	8	126506694	A	G	-0.0490959	0.00414568	0.392346	1.59993e-32	0.00114933	140.249
DHA	Interleukin-17A levels	rs325	8	19819328	C	T	0.038745	0.00662692	0.100483	3.79997e-09	0.000271371	34.1828
DHA	Interleukin-17A levels	rs9987289	8	9183358	G	A	0.0582737	0.00694734	0.909151	1.29987e-17	0.000560959	70.3571
DHA	Interleukin-17A levels	rs1800978	9	107665978	G	C	-0.0336067	0.0060825	0.123991	4.79999e-08	0.000245347	30.5272	1
DHA	Interleukin-17A levels	rs2807967	10	22251380	C	T	0.0251145	0.00445367	0.718104	1.2e-08	0.000255361	31.799
DHA	Interleukin-17A levels	rs55891451	10	96728169	C	A	0.0322985	0.00498857	0.201728	5.60015e-11	0.000335979	41.9192
DHA	Interleukin-17A levels	rs7924036	10	65191645	T	G	0.0356515	0.00399079	0.504205	4.79954e-21	0.00063547	79.8064
DHA	Interleukin-17A levels	rs11230829	11	61701898	G	A	-0.0935374	0.0145721	0.027786	9.60064e-11	0.000472703	41.2028
DHA	Interleukin-17A levels	rs12226389	11	61823630	C	T	-0.0437768	0.00516019	0.18582	3.80014e-18	0.00057987	71.9709
DHA	Interleukin-17A levels	rs143355652	11	61453822	T	C	-0.151409	0.0200643	0.010467	6.59933e-14	0.000474882	56.945
DHA	Interleukin-17A levels	rs145659493	11	61850279	A	C	0.0946966	0.0159899	0.015854	1.7e-09	0.000279832	35.0734
DHA	Interleukin-17A levels	rs145786300	11	61406089	A	G	-0.131877	0.018912	0.011985	4.00037e-12	0.000411879	48.6254
DHA	Interleukin-17A levels	rs149820547	11	61983775	G	T	-0.0544364	0.00998382	0.042103	4.79999e-08	0.000239024	29.7293
DHA	Interleukin-17A levels	rs174564	11	61588305	G	A	-0.289714	0.00417057	0.347013	1e-200	0.0380381	4825.56
DHA	Interleukin-17A levels	rs2232143	11	60899701	C	T	0.0849325	0.0142562	0.021879	6.59994e-09	0.000308744	35.4928
DHA	Interleukin-17A levels	rs525028	11	116705516	A	G	-0.0295479	0.004399	0.708543	2.70023e-12	0.000360599	45.1175
DHA	Interleukin-17A levels	rs673335	11	75450576	C	T	-0.0554488	0.00544834	0.159762	8.10028e-25	0.000825449	103.575
DHA	Interleukin-17A levels	rs78689694	11	126234820	C	G	0.0379626	0.00587915	0.133357	4.39997e-10	0.000333118	41.6949	1
DHA	Interleukin-17A levels	rs12914626	15	58738423	T	C	-0.0608884	0.00439066	0.701938	7.50067e-45	0.00155133	192.313
DHA	Interleukin-17A levels	rs139974673	15	44027885	C	T	0.0709705	0.0125759	0.025918	8.79995e-09	0.000254321	31.8477
DHA	Interleukin-17A levels	rs1560390	15	58580781	C	T	-0.0501722	0.00484722	0.219684	2.49977e-26	0.000863029	107.137
DHA	Interleukin-17A levels	rs261291	15	58680178	C	T	0.115166	0.00417215	0.356068	5.39511e-172	0.00608207	761.954
DHA	Interleukin-17A levels	rs3764261	16	56993324	A	C	0.039214	0.00426253	0.324455	1.9002e-21	0.000674095	84.6345
DHA	Interleukin-17A levels	rs4986970	16	67976320	T	A	-0.0690353	0.0110618	0.033926	1.29999e-10	0.000312403	38.9485	1
DHA	Interleukin-17A levels	rs72789541	16	15127534	A	T	-0.0778309	0.00438005	0.29597	5.60015e-71	0.00252449	315.752	1
DHA	Interleukin-17A levels	rs16940904	17	44186063	T	C	-0.039552	0.00478883	0.226571	2.09991e-17	0.000548266	68.2147
DHA	Interleukin-17A levels	rs72836561	17	41926126	T	C	-0.0631785	0.0114307	0.031483	3.59998e-08	0.000243418	30.5487
DHA	Interleukin-17A levels	rs77960347	18	47109955	G	A	0.141863	0.0174352	0.013239	2.49977e-17	0.000525818	66.204
DHA	Interleukin-17A levels	rs9304381	18	47158234	T	C	0.0504128	0.00518236	0.818434	5.79963e-23	0.000755318	94.6295
DHA	Interleukin-17A levels	rs182611493	19	19458388	G	A	-0.157436	0.0192286	0.012519	1.59993e-16	0.000612825	67.0367
DHA	Interleukin-17A levels	rs2278426	19	11350488	T	C	-0.060337	0.0108352	0.035183	3.69999e-08	0.000247158	31.0094
DHA	Interleukin-17A levels	rs58542926	19	19379549	T	C	-0.118879	0.00761408	0.074383	1.39991e-57	0.00194601	243.767
DHA	Interleukin-17A levels	rs73045691	19	45440529	A	G	0.0291154	0.00455374	0.304282	3.59998e-10	0.00035891	40.8798
DHA	Interleukin-17A levels	rs7412	19	45412079	T	C	-0.0767973	0.00736218	0.080653	5.40008e-26	0.000874625	108.813
DHA	Interleukin-17C levels	rs11122450	1	230301811	G	T	0.0226284	0.00409561	0.61149	3.40001e-08	0.000243293	30.526
DHA	Interleukin-17C levels	rs629301	1	109818306	T	G	0.043759	0.00479643	0.778033	1.39991e-19	0.00066138	83.2336
DHA	Interleukin-17C levels	rs638714	1	62906489	T	G	-0.0378064	0.00421104	0.345963	5.40008e-20	0.000646834	80.6031
DHA	Interleukin-17C levels	rs11681659	2	136820960	T	C	-0.0294969	0.00440594	0.716465	5.30029e-12	0.000353496	44.8204
DHA	Interleukin-17C levels	rs1260326	2	27730940	C	T	-0.0466812	0.00407928	0.60401	8.69961e-30	0.00104242	130.953
DHA	Interleukin-17C levels	rs13424225	2	241214158	T	G	0.0223562	0.00401299	0.449809	1.09999e-08	0.000247382	31.0356
DHA	Interleukin-17C levels	rs34722314	2	21271707	A	T	-0.0494743	0.00586365	0.136132	6.79986e-18	0.000575701	71.1907	1
DHA	Interleukin-17C levels	rs4860987	4	69491284	T	A	0.0390619	0.00482116	0.258609	3.90032e-16	0.000585097	65.6453	1
DHA	Interleukin-17C levels	rs273912	5	131661349	T	G	0.0258164	0.00438088	0.707071	6.59994e-10	0.000276088	34.7271
DHA	Interleukin-17C levels	rs2394976	6	31311912	T	G	-0.0343828	0.00541148	0.161648	5.60015e-11	0.000320412	40.3692
DHA	Interleukin-17C levels	rs6931604	6	98578215	T	C	0.0229175	0.00408792	0.599501	2.69998e-08	0.000252206	31.4289
DHA	Interleukin-17C levels	rs10653440	7	73016541	C	CTCTT	0.0298895	0.00449968	0.715017	2.99985e-11	0.000364085	44.1239
DHA	Interleukin-17C levels	rs35177659	7	1218538	T	C	0.0230344	0.00417365	0.522398	2.69998e-08	0.000264759	30.4594
DHA	Interleukin-17C levels	rs73109460	7	44785800	A	G	-0.036835	0.00610428	0.123622	7.29962e-11	0.000293994	36.4127
DHA	Interleukin-17C levels	rs112875651	8	126506694	A	G	-0.0490959	0.00414568	0.392346	1.59993e-32	0.00114933	140.249
DHA	Interleukin-17C levels	rs325	8	19819328	C	T	0.038745	0.00662692	0.100483	3.79997e-09	0.000271371	34.1828
DHA	Interleukin-17C levels	rs9987289	8	9183358	G	A	0.0582737	0.00694734	0.909151	1.29987e-17	0.000560959	70.3571
DHA	Interleukin-17C levels	rs1800978	9	107665978	G	C	-0.0336067	0.0060825	0.123991	4.79999e-08	0.000245347	30.5272	1
DHA	Interleukin-17C levels	rs2807967	10	22251380	C	T	0.0251145	0.00445367	0.718104	1.2e-08	0.000255361	31.799
DHA	Interleukin-17C levels	rs55891451	10	96728169	C	A	0.0322985	0.00498857	0.201728	5.60015e-11	0.000335979	41.9192
DHA	Interleukin-17C levels	rs7924036	10	65191645	T	G	0.0356515	0.00399079	0.504205	4.79954e-21	0.00063547	79.8064
DHA	Interleukin-17C levels	rs11230829	11	61701898	G	A	-0.0935374	0.0145721	0.027786	9.60064e-11	0.000472703	41.2028
DHA	Interleukin-17C levels	rs12226389	11	61823630	C	T	-0.0437768	0.00516019	0.18582	3.80014e-18	0.00057987	71.9709
DHA	Interleukin-17C levels	rs143355652	11	61453822	T	C	-0.151409	0.0200643	0.010467	6.59933e-14	0.000474882	56.945
DHA	Interleukin-17C levels	rs145659493	11	61850279	A	C	0.0946966	0.0159899	0.015854	1.7e-09	0.000279832	35.0734
DHA	Interleukin-17C levels	rs145786300	11	61406089	A	G	-0.131877	0.018912	0.011985	4.00037e-12	0.000411879	48.6254
DHA	Interleukin-17C levels	rs149820547	11	61983775	G	T	-0.0544364	0.00998382	0.042103	4.79999e-08	0.000239024	29.7293
DHA	Interleukin-17C levels	rs174564	11	61588305	G	A	-0.289714	0.00417057	0.347013	1e-200	0.0380381	4825.56
DHA	Interleukin-17C levels	rs2232143	11	60899701	C	T	0.0849325	0.0142562	0.021879	6.59994e-09	0.000308744	35.4928
DHA	Interleukin-17C levels	rs525028	11	116705516	A	G	-0.0295479	0.004399	0.708543	2.70023e-12	0.000360599	45.1175
DHA	Interleukin-17C levels	rs673335	11	75450576	C	T	-0.0554488	0.00544834	0.159762	8.10028e-25	0.000825449	103.575
DHA	Interleukin-17C levels	rs78689694	11	126234820	C	G	0.0379626	0.00587915	0.133357	4.39997e-10	0.000333118	41.6949	1
DHA	Interleukin-17C levels	rs12914626	15	58738423	T	C	-0.0608884	0.00439066	0.701938	7.50067e-45	0.00155133	192.313
DHA	Interleukin-17C levels	rs139974673	15	44027885	C	T	0.0709705	0.0125759	0.025918	8.79995e-09	0.000254321	31.8477
DHA	Interleukin-17C levels	rs1560390	15	58580781	C	T	-0.0501722	0.00484722	0.219684	2.49977e-26	0.000863029	107.137
DHA	Interleukin-17C levels	rs261291	15	58680178	C	T	0.115166	0.00417215	0.356068	5.39511e-172	0.00608207	761.954
DHA	Interleukin-17C levels	rs3764261	16	56993324	A	C	0.039214	0.00426253	0.324455	1.9002e-21	0.000674095	84.6345
DHA	Interleukin-17C levels	rs4986970	16	67976320	T	A	-0.0690353	0.0110618	0.033926	1.29999e-10	0.000312403	38.9485	1
DHA	Interleukin-17C levels	rs72789541	16	15127534	A	T	-0.0778309	0.00438005	0.29597	5.60015e-71	0.00252449	315.752	1
DHA	Interleukin-17C levels	rs16940904	17	44186063	T	C	-0.039552	0.00478883	0.226571	2.09991e-17	0.000548266	68.2147
DHA	Interleukin-17C levels	rs72836561	17	41926126	T	C	-0.0631785	0.0114307	0.031483	3.59998e-08	0.000243418	30.5487
DHA	Interleukin-17C levels	rs77960347	18	47109955	G	A	0.141863	0.0174352	0.013239	2.49977e-17	0.000525818	66.204
DHA	Interleukin-17C levels	rs9304381	18	47158234	T	C	0.0504128	0.00518236	0.818434	5.79963e-23	0.000755318	94.6295
DHA	Interleukin-17C levels	rs182611493	19	19458388	G	A	-0.157436	0.0192286	0.012519	1.59993e-16	0.000612825	67.0367
DHA	Interleukin-17C levels	rs2278426	19	11350488	T	C	-0.060337	0.0108352	0.035183	3.69999e-08	0.000247158	31.0094
DHA	Interleukin-17C levels	rs58542926	19	19379549	T	C	-0.118879	0.00761408	0.074383	1.39991e-57	0.00194601	243.767
DHA	Interleukin-17C levels	rs73045691	19	45440529	A	G	0.0291154	0.00455374	0.304282	3.59998e-10	0.00035891	40.8798
DHA	Interleukin-17C levels	rs7412	19	45412079	T	C	-0.0767973	0.00736218	0.080653	5.40008e-26	0.000874625	108.813
DHA	Interleukin-18 levels	rs11122450	1	230301811	G	T	0.0226284	0.00409561	0.61149	3.40001e-08	0.000243293	30.526
DHA	Interleukin-18 levels	rs629301	1	109818306	T	G	0.043759	0.00479643	0.778033	1.39991e-19	0.00066138	83.2336
DHA	Interleukin-18 levels	rs638714	1	62906489	T	G	-0.0378064	0.00421104	0.345963	5.40008e-20	0.000646834	80.6031
DHA	Interleukin-18 levels	rs11681659	2	136820960	T	C	-0.0294969	0.00440594	0.716465	5.30029e-12	0.000353496	44.8204
DHA	Interleukin-18 levels	rs1260326	2	27730940	C	T	-0.0466812	0.00407928	0.60401	8.69961e-30	0.00104242	130.953
DHA	Interleukin-18 levels	rs13424225	2	241214158	T	G	0.0223562	0.00401299	0.449809	1.09999e-08	0.000247382	31.0356
DHA	Interleukin-18 levels	rs34722314	2	21271707	A	T	-0.0494743	0.00586365	0.136132	6.79986e-18	0.000575701	71.1907	1
DHA	Interleukin-18 levels	rs4860987	4	69491284	T	A	0.0390619	0.00482116	0.258609	3.90032e-16	0.000585097	65.6453	1
DHA	Interleukin-18 levels	rs273912	5	131661349	T	G	0.0258164	0.00438088	0.707071	6.59994e-10	0.000276088	34.7271
DHA	Interleukin-18 levels	rs2394976	6	31311912	T	G	-0.0343828	0.00541148	0.161648	5.60015e-11	0.000320412	40.3692
DHA	Interleukin-18 levels	rs6931604	6	98578215	T	C	0.0229175	0.00408792	0.599501	2.69998e-08	0.000252206	31.4289
DHA	Interleukin-18 levels	rs10653440	7	73016541	C	CTCTT	0.0298895	0.00449968	0.715017	2.99985e-11	0.000364085	44.1239
DHA	Interleukin-18 levels	rs35177659	7	1218538	T	C	0.0230344	0.00417365	0.522398	2.69998e-08	0.000264759	30.4594
DHA	Interleukin-18 levels	rs73109460	7	44785800	A	G	-0.036835	0.00610428	0.123622	7.29962e-11	0.000293994	36.4127
DHA	Interleukin-18 levels	rs112875651	8	126506694	A	G	-0.0490959	0.00414568	0.392346	1.59993e-32	0.00114933	140.249
DHA	Interleukin-18 levels	rs325	8	19819328	C	T	0.038745	0.00662692	0.100483	3.79997e-09	0.000271371	34.1828
DHA	Interleukin-18 levels	rs9987289	8	9183358	G	A	0.0582737	0.00694734	0.909151	1.29987e-17	0.000560959	70.3571
DHA	Interleukin-18 levels	rs1800978	9	107665978	G	C	-0.0336067	0.0060825	0.123991	4.79999e-08	0.000245347	30.5272	1
DHA	Interleukin-18 levels	rs2807967	10	22251380	C	T	0.0251145	0.00445367	0.718104	1.2e-08	0.000255361	31.799
DHA	Interleukin-18 levels	rs55891451	10	96728169	C	A	0.0322985	0.00498857	0.201728	5.60015e-11	0.000335979	41.9192
DHA	Interleukin-18 levels	rs7924036	10	65191645	T	G	0.0356515	0.00399079	0.504205	4.79954e-21	0.00063547	79.8064
DHA	Interleukin-18 levels	rs11230829	11	61701898	G	A	-0.0935374	0.0145721	0.027786	9.60064e-11	0.000472703	41.2028
DHA	Interleukin-18 levels	rs12226389	11	61823630	C	T	-0.0437768	0.00516019	0.18582	3.80014e-18	0.00057987	71.9709
DHA	Interleukin-18 levels	rs143355652	11	61453822	T	C	-0.151409	0.0200643	0.010467	6.59933e-14	0.000474882	56.945
DHA	Interleukin-18 levels	rs145659493	11	61850279	A	C	0.0946966	0.0159899	0.015854	1.7e-09	0.000279832	35.0734
DHA	Interleukin-18 levels	rs145786300	11	61406089	A	G	-0.131877	0.018912	0.011985	4.00037e-12	0.000411879	48.6254
DHA	Interleukin-18 levels	rs149820547	11	61983775	G	T	-0.0544364	0.00998382	0.042103	4.79999e-08	0.000239024	29.7293
DHA	Interleukin-18 levels	rs174564	11	61588305	G	A	-0.289714	0.00417057	0.347013	1e-200	0.0380381	4825.56
DHA	Interleukin-18 levels	rs2232143	11	60899701	C	T	0.0849325	0.0142562	0.021879	6.59994e-09	0.000308744	35.4928
DHA	Interleukin-18 levels	rs525028	11	116705516	A	G	-0.0295479	0.004399	0.708543	2.70023e-12	0.000360599	45.1175
DHA	Interleukin-18 levels	rs673335	11	75450576	C	T	-0.0554488	0.00544834	0.159762	8.10028e-25	0.000825449	103.575
DHA	Interleukin-18 levels	rs78689694	11	126234820	C	G	0.0379626	0.00587915	0.133357	4.39997e-10	0.000333118	41.6949	1
DHA	Interleukin-18 levels	rs12914626	15	58738423	T	C	-0.0608884	0.00439066	0.701938	7.50067e-45	0.00155133	192.313
DHA	Interleukin-18 levels	rs139974673	15	44027885	C	T	0.0709705	0.0125759	0.025918	8.79995e-09	0.000254321	31.8477
DHA	Interleukin-18 levels	rs1560390	15	58580781	C	T	-0.0501722	0.00484722	0.219684	2.49977e-26	0.000863029	107.137
DHA	Interleukin-18 levels	rs261291	15	58680178	C	T	0.115166	0.00417215	0.356068	5.39511e-172	0.00608207	761.954
DHA	Interleukin-18 levels	rs3764261	16	56993324	A	C	0.039214	0.00426253	0.324455	1.9002e-21	0.000674095	84.6345
DHA	Interleukin-18 levels	rs4986970	16	67976320	T	A	-0.0690353	0.0110618	0.033926	1.29999e-10	0.000312403	38.9485	1
DHA	Interleukin-18 levels	rs72789541	16	15127534	A	T	-0.0778309	0.00438005	0.29597	5.60015e-71	0.00252449	315.752	1
DHA	Interleukin-18 levels	rs16940904	17	44186063	T	C	-0.039552	0.00478883	0.226571	2.09991e-17	0.000548266	68.2147
DHA	Interleukin-18 levels	rs72836561	17	41926126	T	C	-0.0631785	0.0114307	0.031483	3.59998e-08	0.000243418	30.5487
DHA	Interleukin-18 levels	rs77960347	18	47109955	G	A	0.141863	0.0174352	0.013239	2.49977e-17	0.000525818	66.204
DHA	Interleukin-18 levels	rs9304381	18	47158234	T	C	0.0504128	0.00518236	0.818434	5.79963e-23	0.000755318	94.6295
DHA	Interleukin-18 levels	rs182611493	19	19458388	G	A	-0.157436	0.0192286	0.012519	1.59993e-16	0.000612825	67.0367
DHA	Interleukin-18 levels	rs2278426	19	11350488	T	C	-0.060337	0.0108352	0.035183	3.69999e-08	0.000247158	31.0094
DHA	Interleukin-18 levels	rs58542926	19	19379549	T	C	-0.118879	0.00761408	0.074383	1.39991e-57	0.00194601	243.767
DHA	Interleukin-18 levels	rs73045691	19	45440529	A	G	0.0291154	0.00455374	0.304282	3.59998e-10	0.00035891	40.8798
DHA	Interleukin-18 levels	rs7412	19	45412079	T	C	-0.0767973	0.00736218	0.080653	5.40008e-26	0.000874625	108.813
DHA	interleukin-18 receptor 1 levels	rs11122450	1	230301811	G	T	0.0226284	0.00409561	0.61149	3.40001e-08	0.000243293	30.526
DHA	interleukin-18 receptor 1 levels	rs629301	1	109818306	T	G	0.043759	0.00479643	0.778033	1.39991e-19	0.00066138	83.2336
DHA	interleukin-18 receptor 1 levels	rs638714	1	62906489	T	G	-0.0378064	0.00421104	0.345963	5.40008e-20	0.000646834	80.6031
DHA	interleukin-18 receptor 1 levels	rs11681659	2	136820960	T	C	-0.0294969	0.00440594	0.716465	5.30029e-12	0.000353496	44.8204
DHA	interleukin-18 receptor 1 levels	rs1260326	2	27730940	C	T	-0.0466812	0.00407928	0.60401	8.69961e-30	0.00104242	130.953
DHA	interleukin-18 receptor 1 levels	rs13424225	2	241214158	T	G	0.0223562	0.00401299	0.449809	1.09999e-08	0.000247382	31.0356
DHA	interleukin-18 receptor 1 levels	rs34722314	2	21271707	A	T	-0.0494743	0.00586365	0.136132	6.79986e-18	0.000575701	71.1907	1
DHA	interleukin-18 receptor 1 levels	rs4860987	4	69491284	T	A	0.0390619	0.00482116	0.258609	3.90032e-16	0.000585097	65.6453	1
DHA	interleukin-18 receptor 1 levels	rs273912	5	131661349	T	G	0.0258164	0.00438088	0.707071	6.59994e-10	0.000276088	34.7271
DHA	interleukin-18 receptor 1 levels	rs2394976	6	31311912	T	G	-0.0343828	0.00541148	0.161648	5.60015e-11	0.000320412	40.3692
DHA	interleukin-18 receptor 1 levels	rs6931604	6	98578215	T	C	0.0229175	0.00408792	0.599501	2.69998e-08	0.000252206	31.4289
DHA	interleukin-18 receptor 1 levels	rs10653440	7	73016541	C	CTCTT	0.0298895	0.00449968	0.715017	2.99985e-11	0.000364085	44.1239
DHA	interleukin-18 receptor 1 levels	rs35177659	7	1218538	T	C	0.0230344	0.00417365	0.522398	2.69998e-08	0.000264759	30.4594
DHA	interleukin-18 receptor 1 levels	rs73109460	7	44785800	A	G	-0.036835	0.00610428	0.123622	7.29962e-11	0.000293994	36.4127
DHA	interleukin-18 receptor 1 levels	rs112875651	8	126506694	A	G	-0.0490959	0.00414568	0.392346	1.59993e-32	0.00114933	140.249
DHA	interleukin-18 receptor 1 levels	rs325	8	19819328	C	T	0.038745	0.00662692	0.100483	3.79997e-09	0.000271371	34.1828
DHA	interleukin-18 receptor 1 levels	rs9987289	8	9183358	G	A	0.0582737	0.00694734	0.909151	1.29987e-17	0.000560959	70.3571
DHA	interleukin-18 receptor 1 levels	rs1800978	9	107665978	G	C	-0.0336067	0.0060825	0.123991	4.79999e-08	0.000245347	30.5272	1
DHA	interleukin-18 receptor 1 levels	rs2807967	10	22251380	C	T	0.0251145	0.00445367	0.718104	1.2e-08	0.000255361	31.799
DHA	interleukin-18 receptor 1 levels	rs55891451	10	96728169	C	A	0.0322985	0.00498857	0.201728	5.60015e-11	0.000335979	41.9192
DHA	interleukin-18 receptor 1 levels	rs7924036	10	65191645	T	G	0.0356515	0.00399079	0.504205	4.79954e-21	0.00063547	79.8064
DHA	interleukin-18 receptor 1 levels	rs11230829	11	61701898	G	A	-0.0935374	0.0145721	0.027786	9.60064e-11	0.000472703	41.2028
DHA	interleukin-18 receptor 1 levels	rs12226389	11	61823630	C	T	-0.0437768	0.00516019	0.18582	3.80014e-18	0.00057987	71.9709
DHA	interleukin-18 receptor 1 levels	rs143355652	11	61453822	T	C	-0.151409	0.0200643	0.010467	6.59933e-14	0.000474882	56.945
DHA	interleukin-18 receptor 1 levels	rs145659493	11	61850279	A	C	0.0946966	0.0159899	0.015854	1.7e-09	0.000279832	35.0734
DHA	interleukin-18 receptor 1 levels	rs145786300	11	61406089	A	G	-0.131877	0.018912	0.011985	4.00037e-12	0.000411879	48.6254
DHA	interleukin-18 receptor 1 levels	rs149820547	11	61983775	G	T	-0.0544364	0.00998382	0.042103	4.79999e-08	0.000239024	29.7293
DHA	interleukin-18 receptor 1 levels	rs174564	11	61588305	G	A	-0.289714	0.00417057	0.347013	1e-200	0.0380381	4825.56
DHA	interleukin-18 receptor 1 levels	rs2232143	11	60899701	C	T	0.0849325	0.0142562	0.021879	6.59994e-09	0.000308744	35.4928
DHA	interleukin-18 receptor 1 levels	rs525028	11	116705516	A	G	-0.0295479	0.004399	0.708543	2.70023e-12	0.000360599	45.1175
DHA	interleukin-18 receptor 1 levels	rs673335	11	75450576	C	T	-0.0554488	0.00544834	0.159762	8.10028e-25	0.000825449	103.575
DHA	interleukin-18 receptor 1 levels	rs78689694	11	126234820	C	G	0.0379626	0.00587915	0.133357	4.39997e-10	0.000333118	41.6949	1
DHA	interleukin-18 receptor 1 levels	rs12914626	15	58738423	T	C	-0.0608884	0.00439066	0.701938	7.50067e-45	0.00155133	192.313
DHA	interleukin-18 receptor 1 levels	rs139974673	15	44027885	C	T	0.0709705	0.0125759	0.025918	8.79995e-09	0.000254321	31.8477
DHA	interleukin-18 receptor 1 levels	rs1560390	15	58580781	C	T	-0.0501722	0.00484722	0.219684	2.49977e-26	0.000863029	107.137
DHA	interleukin-18 receptor 1 levels	rs261291	15	58680178	C	T	0.115166	0.00417215	0.356068	5.39511e-172	0.00608207	761.954
DHA	interleukin-18 receptor 1 levels	rs3764261	16	56993324	A	C	0.039214	0.00426253	0.324455	1.9002e-21	0.000674095	84.6345
DHA	interleukin-18 receptor 1 levels	rs4986970	16	67976320	T	A	-0.0690353	0.0110618	0.033926	1.29999e-10	0.000312403	38.9485	1
DHA	interleukin-18 receptor 1 levels	rs72789541	16	15127534	A	T	-0.0778309	0.00438005	0.29597	5.60015e-71	0.00252449	315.752	1
DHA	interleukin-18 receptor 1 levels	rs16940904	17	44186063	T	C	-0.039552	0.00478883	0.226571	2.09991e-17	0.000548266	68.2147
DHA	interleukin-18 receptor 1 levels	rs72836561	17	41926126	T	C	-0.0631785	0.0114307	0.031483	3.59998e-08	0.000243418	30.5487
DHA	interleukin-18 receptor 1 levels	rs77960347	18	47109955	G	A	0.141863	0.0174352	0.013239	2.49977e-17	0.000525818	66.204
DHA	interleukin-18 receptor 1 levels	rs9304381	18	47158234	T	C	0.0504128	0.00518236	0.818434	5.79963e-23	0.000755318	94.6295
DHA	interleukin-18 receptor 1 levels	rs182611493	19	19458388	G	A	-0.157436	0.0192286	0.012519	1.59993e-16	0.000612825	67.0367
DHA	interleukin-18 receptor 1 levels	rs2278426	19	11350488	T	C	-0.060337	0.0108352	0.035183	3.69999e-08	0.000247158	31.0094
DHA	interleukin-18 receptor 1 levels	rs58542926	19	19379549	T	C	-0.118879	0.00761408	0.074383	1.39991e-57	0.00194601	243.767
DHA	interleukin-18 receptor 1 levels	rs73045691	19	45440529	A	G	0.0291154	0.00455374	0.304282	3.59998e-10	0.00035891	40.8798
DHA	interleukin-18 receptor 1 levels	rs7412	19	45412079	T	C	-0.0767973	0.00736218	0.080653	5.40008e-26	0.000874625	108.813
DHA	Interleukin-1-alpha levels	rs11122450	1	230301811	G	T	0.0226284	0.00409561	0.61149	3.40001e-08	0.000243293	30.526
DHA	Interleukin-1-alpha levels	rs629301	1	109818306	T	G	0.043759	0.00479643	0.778033	1.39991e-19	0.00066138	83.2336
DHA	Interleukin-1-alpha levels	rs638714	1	62906489	T	G	-0.0378064	0.00421104	0.345963	5.40008e-20	0.000646834	80.6031
DHA	Interleukin-1-alpha levels	rs11681659	2	136820960	T	C	-0.0294969	0.00440594	0.716465	5.30029e-12	0.000353496	44.8204
DHA	Interleukin-1-alpha levels	rs1260326	2	27730940	C	T	-0.0466812	0.00407928	0.60401	8.69961e-30	0.00104242	130.953
DHA	Interleukin-1-alpha levels	rs13424225	2	241214158	T	G	0.0223562	0.00401299	0.449809	1.09999e-08	0.000247382	31.0356
DHA	Interleukin-1-alpha levels	rs34722314	2	21271707	A	T	-0.0494743	0.00586365	0.136132	6.79986e-18	0.000575701	71.1907	1
DHA	Interleukin-1-alpha levels	rs4860987	4	69491284	T	A	0.0390619	0.00482116	0.258609	3.90032e-16	0.000585097	65.6453	1
DHA	Interleukin-1-alpha levels	rs273912	5	131661349	T	G	0.0258164	0.00438088	0.707071	6.59994e-10	0.000276088	34.7271
DHA	Interleukin-1-alpha levels	rs2394976	6	31311912	T	G	-0.0343828	0.00541148	0.161648	5.60015e-11	0.000320412	40.3692
DHA	Interleukin-1-alpha levels	rs6931604	6	98578215	T	C	0.0229175	0.00408792	0.599501	2.69998e-08	0.000252206	31.4289
DHA	Interleukin-1-alpha levels	rs10653440	7	73016541	C	CTCTT	0.0298895	0.00449968	0.715017	2.99985e-11	0.000364085	44.1239
DHA	Interleukin-1-alpha levels	rs35177659	7	1218538	T	C	0.0230344	0.00417365	0.522398	2.69998e-08	0.000264759	30.4594
DHA	Interleukin-1-alpha levels	rs73109460	7	44785800	A	G	-0.036835	0.00610428	0.123622	7.29962e-11	0.000293994	36.4127
DHA	Interleukin-1-alpha levels	rs112875651	8	126506694	A	G	-0.0490959	0.00414568	0.392346	1.59993e-32	0.00114933	140.249
DHA	Interleukin-1-alpha levels	rs325	8	19819328	C	T	0.038745	0.00662692	0.100483	3.79997e-09	0.000271371	34.1828
DHA	Interleukin-1-alpha levels	rs9987289	8	9183358	G	A	0.0582737	0.00694734	0.909151	1.29987e-17	0.000560959	70.3571
DHA	Interleukin-1-alpha levels	rs1800978	9	107665978	G	C	-0.0336067	0.0060825	0.123991	4.79999e-08	0.000245347	30.5272	1
DHA	Interleukin-1-alpha levels	rs2807967	10	22251380	C	T	0.0251145	0.00445367	0.718104	1.2e-08	0.000255361	31.799
DHA	Interleukin-1-alpha levels	rs55891451	10	96728169	C	A	0.0322985	0.00498857	0.201728	5.60015e-11	0.000335979	41.9192
DHA	Interleukin-1-alpha levels	rs7924036	10	65191645	T	G	0.0356515	0.00399079	0.504205	4.79954e-21	0.00063547	79.8064
DHA	Interleukin-1-alpha levels	rs11230829	11	61701898	G	A	-0.0935374	0.0145721	0.027786	9.60064e-11	0.000472703	41.2028
DHA	Interleukin-1-alpha levels	rs12226389	11	61823630	C	T	-0.0437768	0.00516019	0.18582	3.80014e-18	0.00057987	71.9709
DHA	Interleukin-1-alpha levels	rs143355652	11	61453822	T	C	-0.151409	0.0200643	0.010467	6.59933e-14	0.000474882	56.945
DHA	Interleukin-1-alpha levels	rs145659493	11	61850279	A	C	0.0946966	0.0159899	0.015854	1.7e-09	0.000279832	35.0734
DHA	Interleukin-1-alpha levels	rs145786300	11	61406089	A	G	-0.131877	0.018912	0.011985	4.00037e-12	0.000411879	48.6254
DHA	Interleukin-1-alpha levels	rs149820547	11	61983775	G	T	-0.0544364	0.00998382	0.042103	4.79999e-08	0.000239024	29.7293
DHA	Interleukin-1-alpha levels	rs174564	11	61588305	G	A	-0.289714	0.00417057	0.347013	1e-200	0.0380381	4825.56
DHA	Interleukin-1-alpha levels	rs2232143	11	60899701	C	T	0.0849325	0.0142562	0.021879	6.59994e-09	0.000308744	35.4928
DHA	Interleukin-1-alpha levels	rs525028	11	116705516	A	G	-0.0295479	0.004399	0.708543	2.70023e-12	0.000360599	45.1175
DHA	Interleukin-1-alpha levels	rs673335	11	75450576	C	T	-0.0554488	0.00544834	0.159762	8.10028e-25	0.000825449	103.575
DHA	Interleukin-1-alpha levels	rs78689694	11	126234820	C	G	0.0379626	0.00587915	0.133357	4.39997e-10	0.000333118	41.6949	1
DHA	Interleukin-1-alpha levels	rs12914626	15	58738423	T	C	-0.0608884	0.00439066	0.701938	7.50067e-45	0.00155133	192.313
DHA	Interleukin-1-alpha levels	rs139974673	15	44027885	C	T	0.0709705	0.0125759	0.025918	8.79995e-09	0.000254321	31.8477
DHA	Interleukin-1-alpha levels	rs1560390	15	58580781	C	T	-0.0501722	0.00484722	0.219684	2.49977e-26	0.000863029	107.137
DHA	Interleukin-1-alpha levels	rs261291	15	58680178	C	T	0.115166	0.00417215	0.356068	5.39511e-172	0.00608207	761.954
DHA	Interleukin-1-alpha levels	rs3764261	16	56993324	A	C	0.039214	0.00426253	0.324455	1.9002e-21	0.000674095	84.6345
DHA	Interleukin-1-alpha levels	rs4986970	16	67976320	T	A	-0.0690353	0.0110618	0.033926	1.29999e-10	0.000312403	38.9485	1
DHA	Interleukin-1-alpha levels	rs72789541	16	15127534	A	T	-0.0778309	0.00438005	0.29597	5.60015e-71	0.00252449	315.752	1
DHA	Interleukin-1-alpha levels	rs16940904	17	44186063	T	C	-0.039552	0.00478883	0.226571	2.09991e-17	0.000548266	68.2147
DHA	Interleukin-1-alpha levels	rs72836561	17	41926126	T	C	-0.0631785	0.0114307	0.031483	3.59998e-08	0.000243418	30.5487
DHA	Interleukin-1-alpha levels	rs77960347	18	47109955	G	A	0.141863	0.0174352	0.013239	2.49977e-17	0.000525818	66.204
DHA	Interleukin-1-alpha levels	rs9304381	18	47158234	T	C	0.0504128	0.00518236	0.818434	5.79963e-23	0.000755318	94.6295
DHA	Interleukin-1-alpha levels	rs182611493	19	19458388	G	A	-0.157436	0.0192286	0.012519	1.59993e-16	0.000612825	67.0367
DHA	Interleukin-1-alpha levels	rs2278426	19	11350488	T	C	-0.060337	0.0108352	0.035183	3.69999e-08	0.000247158	31.0094
DHA	Interleukin-1-alpha levels	rs58542926	19	19379549	T	C	-0.118879	0.00761408	0.074383	1.39991e-57	0.00194601	243.767
DHA	Interleukin-1-alpha levels	rs73045691	19	45440529	A	G	0.0291154	0.00455374	0.304282	3.59998e-10	0.00035891	40.8798
DHA	Interleukin-1-alpha levels	rs7412	19	45412079	T	C	-0.0767973	0.00736218	0.080653	5.40008e-26	0.000874625	108.813
DHA	Interleukin-2 levels	rs11122450	1	230301811	G	T	0.0226284	0.00409561	0.61149	3.40001e-08	0.000243293	30.526
DHA	Interleukin-2 levels	rs629301	1	109818306	T	G	0.043759	0.00479643	0.778033	1.39991e-19	0.00066138	83.2336
DHA	Interleukin-2 levels	rs638714	1	62906489	T	G	-0.0378064	0.00421104	0.345963	5.40008e-20	0.000646834	80.6031
DHA	Interleukin-2 levels	rs11681659	2	136820960	T	C	-0.0294969	0.00440594	0.716465	5.30029e-12	0.000353496	44.8204
DHA	Interleukin-2 levels	rs1260326	2	27730940	C	T	-0.0466812	0.00407928	0.60401	8.69961e-30	0.00104242	130.953
DHA	Interleukin-2 levels	rs13424225	2	241214158	T	G	0.0223562	0.00401299	0.449809	1.09999e-08	0.000247382	31.0356
DHA	Interleukin-2 levels	rs34722314	2	21271707	A	T	-0.0494743	0.00586365	0.136132	6.79986e-18	0.000575701	71.1907	1
DHA	Interleukin-2 levels	rs4860987	4	69491284	T	A	0.0390619	0.00482116	0.258609	3.90032e-16	0.000585097	65.6453	1
DHA	Interleukin-2 levels	rs273912	5	131661349	T	G	0.0258164	0.00438088	0.707071	6.59994e-10	0.000276088	34.7271
DHA	Interleukin-2 levels	rs2394976	6	31311912	T	G	-0.0343828	0.00541148	0.161648	5.60015e-11	0.000320412	40.3692
DHA	Interleukin-2 levels	rs6931604	6	98578215	T	C	0.0229175	0.00408792	0.599501	2.69998e-08	0.000252206	31.4289
DHA	Interleukin-2 levels	rs10653440	7	73016541	C	CTCTT	0.0298895	0.00449968	0.715017	2.99985e-11	0.000364085	44.1239
DHA	Interleukin-2 levels	rs35177659	7	1218538	T	C	0.0230344	0.00417365	0.522398	2.69998e-08	0.000264759	30.4594
DHA	Interleukin-2 levels	rs73109460	7	44785800	A	G	-0.036835	0.00610428	0.123622	7.29962e-11	0.000293994	36.4127
DHA	Interleukin-2 levels	rs112875651	8	126506694	A	G	-0.0490959	0.00414568	0.392346	1.59993e-32	0.00114933	140.249
DHA	Interleukin-2 levels	rs325	8	19819328	C	T	0.038745	0.00662692	0.100483	3.79997e-09	0.000271371	34.1828
DHA	Interleukin-2 levels	rs9987289	8	9183358	G	A	0.0582737	0.00694734	0.909151	1.29987e-17	0.000560959	70.3571
DHA	Interleukin-2 levels	rs1800978	9	107665978	G	C	-0.0336067	0.0060825	0.123991	4.79999e-08	0.000245347	30.5272	1
DHA	Interleukin-2 levels	rs2807967	10	22251380	C	T	0.0251145	0.00445367	0.718104	1.2e-08	0.000255361	31.799
DHA	Interleukin-2 levels	rs55891451	10	96728169	C	A	0.0322985	0.00498857	0.201728	5.60015e-11	0.000335979	41.9192
DHA	Interleukin-2 levels	rs7924036	10	65191645	T	G	0.0356515	0.00399079	0.504205	4.79954e-21	0.00063547	79.8064
DHA	Interleukin-2 levels	rs11230829	11	61701898	G	A	-0.0935374	0.0145721	0.027786	9.60064e-11	0.000472703	41.2028
DHA	Interleukin-2 levels	rs12226389	11	61823630	C	T	-0.0437768	0.00516019	0.18582	3.80014e-18	0.00057987	71.9709
DHA	Interleukin-2 levels	rs143355652	11	61453822	T	C	-0.151409	0.0200643	0.010467	6.59933e-14	0.000474882	56.945
DHA	Interleukin-2 levels	rs145659493	11	61850279	A	C	0.0946966	0.0159899	0.015854	1.7e-09	0.000279832	35.0734
DHA	Interleukin-2 levels	rs145786300	11	61406089	A	G	-0.131877	0.018912	0.011985	4.00037e-12	0.000411879	48.6254
DHA	Interleukin-2 levels	rs149820547	11	61983775	G	T	-0.0544364	0.00998382	0.042103	4.79999e-08	0.000239024	29.7293
DHA	Interleukin-2 levels	rs174564	11	61588305	G	A	-0.289714	0.00417057	0.347013	1e-200	0.0380381	4825.56
DHA	Interleukin-2 levels	rs2232143	11	60899701	C	T	0.0849325	0.0142562	0.021879	6.59994e-09	0.000308744	35.4928
DHA	Interleukin-2 levels	rs525028	11	116705516	A	G	-0.0295479	0.004399	0.708543	2.70023e-12	0.000360599	45.1175
DHA	Interleukin-2 levels	rs673335	11	75450576	C	T	-0.0554488	0.00544834	0.159762	8.10028e-25	0.000825449	103.575
DHA	Interleukin-2 levels	rs78689694	11	126234820	C	G	0.0379626	0.00587915	0.133357	4.39997e-10	0.000333118	41.6949	1
DHA	Interleukin-2 levels	rs12914626	15	58738423	T	C	-0.0608884	0.00439066	0.701938	7.50067e-45	0.00155133	192.313
DHA	Interleukin-2 levels	rs139974673	15	44027885	C	T	0.0709705	0.0125759	0.025918	8.79995e-09	0.000254321	31.8477
DHA	Interleukin-2 levels	rs1560390	15	58580781	C	T	-0.0501722	0.00484722	0.219684	2.49977e-26	0.000863029	107.137
DHA	Interleukin-2 levels	rs261291	15	58680178	C	T	0.115166	0.00417215	0.356068	5.39511e-172	0.00608207	761.954
DHA	Interleukin-2 levels	rs3764261	16	56993324	A	C	0.039214	0.00426253	0.324455	1.9002e-21	0.000674095	84.6345
DHA	Interleukin-2 levels	rs4986970	16	67976320	T	A	-0.0690353	0.0110618	0.033926	1.29999e-10	0.000312403	38.9485	1
DHA	Interleukin-2 levels	rs72789541	16	15127534	A	T	-0.0778309	0.00438005	0.29597	5.60015e-71	0.00252449	315.752	1
DHA	Interleukin-2 levels	rs16940904	17	44186063	T	C	-0.039552	0.00478883	0.226571	2.09991e-17	0.000548266	68.2147
DHA	Interleukin-2 levels	rs72836561	17	41926126	T	C	-0.0631785	0.0114307	0.031483	3.59998e-08	0.000243418	30.5487
DHA	Interleukin-2 levels	rs77960347	18	47109955	G	A	0.141863	0.0174352	0.013239	2.49977e-17	0.000525818	66.204
DHA	Interleukin-2 levels	rs9304381	18	47158234	T	C	0.0504128	0.00518236	0.818434	5.79963e-23	0.000755318	94.6295
DHA	Interleukin-2 levels	rs182611493	19	19458388	G	A	-0.157436	0.0192286	0.012519	1.59993e-16	0.000612825	67.0367
DHA	Interleukin-2 levels	rs2278426	19	11350488	T	C	-0.060337	0.0108352	0.035183	3.69999e-08	0.000247158	31.0094
DHA	Interleukin-2 levels	rs58542926	19	19379549	T	C	-0.118879	0.00761408	0.074383	1.39991e-57	0.00194601	243.767
DHA	Interleukin-2 levels	rs73045691	19	45440529	A	G	0.0291154	0.00455374	0.304282	3.59998e-10	0.00035891	40.8798
DHA	Interleukin-2 levels	rs7412	19	45412079	T	C	-0.0767973	0.00736218	0.080653	5.40008e-26	0.000874625	108.813
DHA	Interleukin-2 receptor subunit beta levels	rs11122450	1	230301811	G	T	0.0226284	0.00409561	0.61149	3.40001e-08	0.000243293	30.526
DHA	Interleukin-2 receptor subunit beta levels	rs629301	1	109818306	T	G	0.043759	0.00479643	0.778033	1.39991e-19	0.00066138	83.2336
DHA	Interleukin-2 receptor subunit beta levels	rs638714	1	62906489	T	G	-0.0378064	0.00421104	0.345963	5.40008e-20	0.000646834	80.6031
DHA	Interleukin-2 receptor subunit beta levels	rs11681659	2	136820960	T	C	-0.0294969	0.00440594	0.716465	5.30029e-12	0.000353496	44.8204
DHA	Interleukin-2 receptor subunit beta levels	rs1260326	2	27730940	C	T	-0.0466812	0.00407928	0.60401	8.69961e-30	0.00104242	130.953
DHA	Interleukin-2 receptor subunit beta levels	rs13424225	2	241214158	T	G	0.0223562	0.00401299	0.449809	1.09999e-08	0.000247382	31.0356
DHA	Interleukin-2 receptor subunit beta levels	rs34722314	2	21271707	A	T	-0.0494743	0.00586365	0.136132	6.79986e-18	0.000575701	71.1907	1
DHA	Interleukin-2 receptor subunit beta levels	rs4860987	4	69491284	T	A	0.0390619	0.00482116	0.258609	3.90032e-16	0.000585097	65.6453	1
DHA	Interleukin-2 receptor subunit beta levels	rs273912	5	131661349	T	G	0.0258164	0.00438088	0.707071	6.59994e-10	0.000276088	34.7271
DHA	Interleukin-2 receptor subunit beta levels	rs2394976	6	31311912	T	G	-0.0343828	0.00541148	0.161648	5.60015e-11	0.000320412	40.3692
DHA	Interleukin-2 receptor subunit beta levels	rs6931604	6	98578215	T	C	0.0229175	0.00408792	0.599501	2.69998e-08	0.000252206	31.4289
DHA	Interleukin-2 receptor subunit beta levels	rs10653440	7	73016541	C	CTCTT	0.0298895	0.00449968	0.715017	2.99985e-11	0.000364085	44.1239
DHA	Interleukin-2 receptor subunit beta levels	rs35177659	7	1218538	T	C	0.0230344	0.00417365	0.522398	2.69998e-08	0.000264759	30.4594
DHA	Interleukin-2 receptor subunit beta levels	rs73109460	7	44785800	A	G	-0.036835	0.00610428	0.123622	7.29962e-11	0.000293994	36.4127
DHA	Interleukin-2 receptor subunit beta levels	rs112875651	8	126506694	A	G	-0.0490959	0.00414568	0.392346	1.59993e-32	0.00114933	140.249
DHA	Interleukin-2 receptor subunit beta levels	rs325	8	19819328	C	T	0.038745	0.00662692	0.100483	3.79997e-09	0.000271371	34.1828
DHA	Interleukin-2 receptor subunit beta levels	rs9987289	8	9183358	G	A	0.0582737	0.00694734	0.909151	1.29987e-17	0.000560959	70.3571
DHA	Interleukin-2 receptor subunit beta levels	rs1800978	9	107665978	G	C	-0.0336067	0.0060825	0.123991	4.79999e-08	0.000245347	30.5272	1
DHA	Interleukin-2 receptor subunit beta levels	rs2807967	10	22251380	C	T	0.0251145	0.00445367	0.718104	1.2e-08	0.000255361	31.799
DHA	Interleukin-2 receptor subunit beta levels	rs55891451	10	96728169	C	A	0.0322985	0.00498857	0.201728	5.60015e-11	0.000335979	41.9192
DHA	Interleukin-2 receptor subunit beta levels	rs7924036	10	65191645	T	G	0.0356515	0.00399079	0.504205	4.79954e-21	0.00063547	79.8064
DHA	Interleukin-2 receptor subunit beta levels	rs11230829	11	61701898	G	A	-0.0935374	0.0145721	0.027786	9.60064e-11	0.000472703	41.2028
DHA	Interleukin-2 receptor subunit beta levels	rs12226389	11	61823630	C	T	-0.0437768	0.00516019	0.18582	3.80014e-18	0.00057987	71.9709
DHA	Interleukin-2 receptor subunit beta levels	rs143355652	11	61453822	T	C	-0.151409	0.0200643	0.010467	6.59933e-14	0.000474882	56.945
DHA	Interleukin-2 receptor subunit beta levels	rs145659493	11	61850279	A	C	0.0946966	0.0159899	0.015854	1.7e-09	0.000279832	35.0734
DHA	Interleukin-2 receptor subunit beta levels	rs145786300	11	61406089	A	G	-0.131877	0.018912	0.011985	4.00037e-12	0.000411879	48.6254
DHA	Interleukin-2 receptor subunit beta levels	rs149820547	11	61983775	G	T	-0.0544364	0.00998382	0.042103	4.79999e-08	0.000239024	29.7293
DHA	Interleukin-2 receptor subunit beta levels	rs174564	11	61588305	G	A	-0.289714	0.00417057	0.347013	1e-200	0.0380381	4825.56
DHA	Interleukin-2 receptor subunit beta levels	rs2232143	11	60899701	C	T	0.0849325	0.0142562	0.021879	6.59994e-09	0.000308744	35.4928
DHA	Interleukin-2 receptor subunit beta levels	rs525028	11	116705516	A	G	-0.0295479	0.004399	0.708543	2.70023e-12	0.000360599	45.1175
DHA	Interleukin-2 receptor subunit beta levels	rs673335	11	75450576	C	T	-0.0554488	0.00544834	0.159762	8.10028e-25	0.000825449	103.575
DHA	Interleukin-2 receptor subunit beta levels	rs78689694	11	126234820	C	G	0.0379626	0.00587915	0.133357	4.39997e-10	0.000333118	41.6949	1
DHA	Interleukin-2 receptor subunit beta levels	rs12914626	15	58738423	T	C	-0.0608884	0.00439066	0.701938	7.50067e-45	0.00155133	192.313
DHA	Interleukin-2 receptor subunit beta levels	rs139974673	15	44027885	C	T	0.0709705	0.0125759	0.025918	8.79995e-09	0.000254321	31.8477
DHA	Interleukin-2 receptor subunit beta levels	rs1560390	15	58580781	C	T	-0.0501722	0.00484722	0.219684	2.49977e-26	0.000863029	107.137
DHA	Interleukin-2 receptor subunit beta levels	rs261291	15	58680178	C	T	0.115166	0.00417215	0.356068	5.39511e-172	0.00608207	761.954
DHA	Interleukin-2 receptor subunit beta levels	rs3764261	16	56993324	A	C	0.039214	0.00426253	0.324455	1.9002e-21	0.000674095	84.6345
DHA	Interleukin-2 receptor subunit beta levels	rs4986970	16	67976320	T	A	-0.0690353	0.0110618	0.033926	1.29999e-10	0.000312403	38.9485	1
DHA	Interleukin-2 receptor subunit beta levels	rs72789541	16	15127534	A	T	-0.0778309	0.00438005	0.29597	5.60015e-71	0.00252449	315.752	1
DHA	Interleukin-2 receptor subunit beta levels	rs16940904	17	44186063	T	C	-0.039552	0.00478883	0.226571	2.09991e-17	0.000548266	68.2147
DHA	Interleukin-2 receptor subunit beta levels	rs72836561	17	41926126	T	C	-0.0631785	0.0114307	0.031483	3.59998e-08	0.000243418	30.5487
DHA	Interleukin-2 receptor subunit beta levels	rs77960347	18	47109955	G	A	0.141863	0.0174352	0.013239	2.49977e-17	0.000525818	66.204
DHA	Interleukin-2 receptor subunit beta levels	rs9304381	18	47158234	T	C	0.0504128	0.00518236	0.818434	5.79963e-23	0.000755318	94.6295
DHA	Interleukin-2 receptor subunit beta levels	rs182611493	19	19458388	G	A	-0.157436	0.0192286	0.012519	1.59993e-16	0.000612825	67.0367
DHA	Interleukin-2 receptor subunit beta levels	rs2278426	19	11350488	T	C	-0.060337	0.0108352	0.035183	3.69999e-08	0.000247158	31.0094
DHA	Interleukin-2 receptor subunit beta levels	rs58542926	19	19379549	T	C	-0.118879	0.00761408	0.074383	1.39991e-57	0.00194601	243.767
DHA	Interleukin-2 receptor subunit beta levels	rs73045691	19	45440529	A	G	0.0291154	0.00455374	0.304282	3.59998e-10	0.00035891	40.8798
DHA	Interleukin-2 receptor subunit beta levels	rs7412	19	45412079	T	C	-0.0767973	0.00736218	0.080653	5.40008e-26	0.000874625	108.813
DHA	Interleukin-20 levels	rs11122450	1	230301811	G	T	0.0226284	0.00409561	0.61149	3.40001e-08	0.000243293	30.526
DHA	Interleukin-20 levels	rs629301	1	109818306	T	G	0.043759	0.00479643	0.778033	1.39991e-19	0.00066138	83.2336
DHA	Interleukin-20 levels	rs638714	1	62906489	T	G	-0.0378064	0.00421104	0.345963	5.40008e-20	0.000646834	80.6031
DHA	Interleukin-20 levels	rs11681659	2	136820960	T	C	-0.0294969	0.00440594	0.716465	5.30029e-12	0.000353496	44.8204
DHA	Interleukin-20 levels	rs1260326	2	27730940	C	T	-0.0466812	0.00407928	0.60401	8.69961e-30	0.00104242	130.953
DHA	Interleukin-20 levels	rs13424225	2	241214158	T	G	0.0223562	0.00401299	0.449809	1.09999e-08	0.000247382	31.0356
DHA	Interleukin-20 levels	rs34722314	2	21271707	A	T	-0.0494743	0.00586365	0.136132	6.79986e-18	0.000575701	71.1907	1
DHA	Interleukin-20 levels	rs4860987	4	69491284	T	A	0.0390619	0.00482116	0.258609	3.90032e-16	0.000585097	65.6453	1
DHA	Interleukin-20 levels	rs273912	5	131661349	T	G	0.0258164	0.00438088	0.707071	6.59994e-10	0.000276088	34.7271
DHA	Interleukin-20 levels	rs2394976	6	31311912	T	G	-0.0343828	0.00541148	0.161648	5.60015e-11	0.000320412	40.3692
DHA	Interleukin-20 levels	rs6931604	6	98578215	T	C	0.0229175	0.00408792	0.599501	2.69998e-08	0.000252206	31.4289
DHA	Interleukin-20 levels	rs10653440	7	73016541	C	CTCTT	0.0298895	0.00449968	0.715017	2.99985e-11	0.000364085	44.1239
DHA	Interleukin-20 levels	rs35177659	7	1218538	T	C	0.0230344	0.00417365	0.522398	2.69998e-08	0.000264759	30.4594
DHA	Interleukin-20 levels	rs73109460	7	44785800	A	G	-0.036835	0.00610428	0.123622	7.29962e-11	0.000293994	36.4127
DHA	Interleukin-20 levels	rs112875651	8	126506694	A	G	-0.0490959	0.00414568	0.392346	1.59993e-32	0.00114933	140.249
DHA	Interleukin-20 levels	rs325	8	19819328	C	T	0.038745	0.00662692	0.100483	3.79997e-09	0.000271371	34.1828
DHA	Interleukin-20 levels	rs9987289	8	9183358	G	A	0.0582737	0.00694734	0.909151	1.29987e-17	0.000560959	70.3571
DHA	Interleukin-20 levels	rs1800978	9	107665978	G	C	-0.0336067	0.0060825	0.123991	4.79999e-08	0.000245347	30.5272	1
DHA	Interleukin-20 levels	rs2807967	10	22251380	C	T	0.0251145	0.00445367	0.718104	1.2e-08	0.000255361	31.799
DHA	Interleukin-20 levels	rs55891451	10	96728169	C	A	0.0322985	0.00498857	0.201728	5.60015e-11	0.000335979	41.9192
DHA	Interleukin-20 levels	rs7924036	10	65191645	T	G	0.0356515	0.00399079	0.504205	4.79954e-21	0.00063547	79.8064
DHA	Interleukin-20 levels	rs11230829	11	61701898	G	A	-0.0935374	0.0145721	0.027786	9.60064e-11	0.000472703	41.2028
DHA	Interleukin-20 levels	rs12226389	11	61823630	C	T	-0.0437768	0.00516019	0.18582	3.80014e-18	0.00057987	71.9709
DHA	Interleukin-20 levels	rs143355652	11	61453822	T	C	-0.151409	0.0200643	0.010467	6.59933e-14	0.000474882	56.945
DHA	Interleukin-20 levels	rs145659493	11	61850279	A	C	0.0946966	0.0159899	0.015854	1.7e-09	0.000279832	35.0734
DHA	Interleukin-20 levels	rs145786300	11	61406089	A	G	-0.131877	0.018912	0.011985	4.00037e-12	0.000411879	48.6254
DHA	Interleukin-20 levels	rs149820547	11	61983775	G	T	-0.0544364	0.00998382	0.042103	4.79999e-08	0.000239024	29.7293
DHA	Interleukin-20 levels	rs174564	11	61588305	G	A	-0.289714	0.00417057	0.347013	1e-200	0.0380381	4825.56
DHA	Interleukin-20 levels	rs2232143	11	60899701	C	T	0.0849325	0.0142562	0.021879	6.59994e-09	0.000308744	35.4928
DHA	Interleukin-20 levels	rs525028	11	116705516	A	G	-0.0295479	0.004399	0.708543	2.70023e-12	0.000360599	45.1175
DHA	Interleukin-20 levels	rs673335	11	75450576	C	T	-0.0554488	0.00544834	0.159762	8.10028e-25	0.000825449	103.575
DHA	Interleukin-20 levels	rs78689694	11	126234820	C	G	0.0379626	0.00587915	0.133357	4.39997e-10	0.000333118	41.6949	1
DHA	Interleukin-20 levels	rs12914626	15	58738423	T	C	-0.0608884	0.00439066	0.701938	7.50067e-45	0.00155133	192.313
DHA	Interleukin-20 levels	rs139974673	15	44027885	C	T	0.0709705	0.0125759	0.025918	8.79995e-09	0.000254321	31.8477
DHA	Interleukin-20 levels	rs1560390	15	58580781	C	T	-0.0501722	0.00484722	0.219684	2.49977e-26	0.000863029	107.137
DHA	Interleukin-20 levels	rs261291	15	58680178	C	T	0.115166	0.00417215	0.356068	5.39511e-172	0.00608207	761.954
DHA	Interleukin-20 levels	rs3764261	16	56993324	A	C	0.039214	0.00426253	0.324455	1.9002e-21	0.000674095	84.6345
DHA	Interleukin-20 levels	rs4986970	16	67976320	T	A	-0.0690353	0.0110618	0.033926	1.29999e-10	0.000312403	38.9485	1
DHA	Interleukin-20 levels	rs72789541	16	15127534	A	T	-0.0778309	0.00438005	0.29597	5.60015e-71	0.00252449	315.752	1
DHA	Interleukin-20 levels	rs16940904	17	44186063	T	C	-0.039552	0.00478883	0.226571	2.09991e-17	0.000548266	68.2147
DHA	Interleukin-20 levels	rs72836561	17	41926126	T	C	-0.0631785	0.0114307	0.031483	3.59998e-08	0.000243418	30.5487
DHA	Interleukin-20 levels	rs77960347	18	47109955	G	A	0.141863	0.0174352	0.013239	2.49977e-17	0.000525818	66.204
DHA	Interleukin-20 levels	rs9304381	18	47158234	T	C	0.0504128	0.00518236	0.818434	5.79963e-23	0.000755318	94.6295
DHA	Interleukin-20 levels	rs182611493	19	19458388	G	A	-0.157436	0.0192286	0.012519	1.59993e-16	0.000612825	67.0367
DHA	Interleukin-20 levels	rs2278426	19	11350488	T	C	-0.060337	0.0108352	0.035183	3.69999e-08	0.000247158	31.0094
DHA	Interleukin-20 levels	rs58542926	19	19379549	T	C	-0.118879	0.00761408	0.074383	1.39991e-57	0.00194601	243.767
DHA	Interleukin-20 levels	rs73045691	19	45440529	A	G	0.0291154	0.00455374	0.304282	3.59998e-10	0.00035891	40.8798
DHA	Interleukin-20 levels	rs7412	19	45412079	T	C	-0.0767973	0.00736218	0.080653	5.40008e-26	0.000874625	108.813
DHA	Interleukin-20 receptor subunit alpha levels	rs11122450	1	230301811	G	T	0.0226284	0.00409561	0.61149	3.40001e-08	0.000243293	30.526
DHA	Interleukin-20 receptor subunit alpha levels	rs629301	1	109818306	T	G	0.043759	0.00479643	0.778033	1.39991e-19	0.00066138	83.2336
DHA	Interleukin-20 receptor subunit alpha levels	rs638714	1	62906489	T	G	-0.0378064	0.00421104	0.345963	5.40008e-20	0.000646834	80.6031
DHA	Interleukin-20 receptor subunit alpha levels	rs11681659	2	136820960	T	C	-0.0294969	0.00440594	0.716465	5.30029e-12	0.000353496	44.8204
DHA	Interleukin-20 receptor subunit alpha levels	rs1260326	2	27730940	C	T	-0.0466812	0.00407928	0.60401	8.69961e-30	0.00104242	130.953
DHA	Interleukin-20 receptor subunit alpha levels	rs13424225	2	241214158	T	G	0.0223562	0.00401299	0.449809	1.09999e-08	0.000247382	31.0356
DHA	Interleukin-20 receptor subunit alpha levels	rs34722314	2	21271707	A	T	-0.0494743	0.00586365	0.136132	6.79986e-18	0.000575701	71.1907	1
DHA	Interleukin-20 receptor subunit alpha levels	rs4860987	4	69491284	T	A	0.0390619	0.00482116	0.258609	3.90032e-16	0.000585097	65.6453	1
DHA	Interleukin-20 receptor subunit alpha levels	rs273912	5	131661349	T	G	0.0258164	0.00438088	0.707071	6.59994e-10	0.000276088	34.7271
DHA	Interleukin-20 receptor subunit alpha levels	rs2394976	6	31311912	T	G	-0.0343828	0.00541148	0.161648	5.60015e-11	0.000320412	40.3692
DHA	Interleukin-20 receptor subunit alpha levels	rs6931604	6	98578215	T	C	0.0229175	0.00408792	0.599501	2.69998e-08	0.000252206	31.4289
DHA	Interleukin-20 receptor subunit alpha levels	rs10653440	7	73016541	C	CTCTT	0.0298895	0.00449968	0.715017	2.99985e-11	0.000364085	44.1239
DHA	Interleukin-20 receptor subunit alpha levels	rs35177659	7	1218538	T	C	0.0230344	0.00417365	0.522398	2.69998e-08	0.000264759	30.4594
DHA	Interleukin-20 receptor subunit alpha levels	rs73109460	7	44785800	A	G	-0.036835	0.00610428	0.123622	7.29962e-11	0.000293994	36.4127
DHA	Interleukin-20 receptor subunit alpha levels	rs112875651	8	126506694	A	G	-0.0490959	0.00414568	0.392346	1.59993e-32	0.00114933	140.249
DHA	Interleukin-20 receptor subunit alpha levels	rs325	8	19819328	C	T	0.038745	0.00662692	0.100483	3.79997e-09	0.000271371	34.1828
DHA	Interleukin-20 receptor subunit alpha levels	rs9987289	8	9183358	G	A	0.0582737	0.00694734	0.909151	1.29987e-17	0.000560959	70.3571
DHA	Interleukin-20 receptor subunit alpha levels	rs1800978	9	107665978	G	C	-0.0336067	0.0060825	0.123991	4.79999e-08	0.000245347	30.5272	1
DHA	Interleukin-20 receptor subunit alpha levels	rs2807967	10	22251380	C	T	0.0251145	0.00445367	0.718104	1.2e-08	0.000255361	31.799
DHA	Interleukin-20 receptor subunit alpha levels	rs55891451	10	96728169	C	A	0.0322985	0.00498857	0.201728	5.60015e-11	0.000335979	41.9192
DHA	Interleukin-20 receptor subunit alpha levels	rs7924036	10	65191645	T	G	0.0356515	0.00399079	0.504205	4.79954e-21	0.00063547	79.8064
DHA	Interleukin-20 receptor subunit alpha levels	rs11230829	11	61701898	G	A	-0.0935374	0.0145721	0.027786	9.60064e-11	0.000472703	41.2028
DHA	Interleukin-20 receptor subunit alpha levels	rs12226389	11	61823630	C	T	-0.0437768	0.00516019	0.18582	3.80014e-18	0.00057987	71.9709
DHA	Interleukin-20 receptor subunit alpha levels	rs143355652	11	61453822	T	C	-0.151409	0.0200643	0.010467	6.59933e-14	0.000474882	56.945
DHA	Interleukin-20 receptor subunit alpha levels	rs145659493	11	61850279	A	C	0.0946966	0.0159899	0.015854	1.7e-09	0.000279832	35.0734
DHA	Interleukin-20 receptor subunit alpha levels	rs145786300	11	61406089	A	G	-0.131877	0.018912	0.011985	4.00037e-12	0.000411879	48.6254
DHA	Interleukin-20 receptor subunit alpha levels	rs149820547	11	61983775	G	T	-0.0544364	0.00998382	0.042103	4.79999e-08	0.000239024	29.7293
DHA	Interleukin-20 receptor subunit alpha levels	rs174564	11	61588305	G	A	-0.289714	0.00417057	0.347013	1e-200	0.0380381	4825.56
DHA	Interleukin-20 receptor subunit alpha levels	rs2232143	11	60899701	C	T	0.0849325	0.0142562	0.021879	6.59994e-09	0.000308744	35.4928
DHA	Interleukin-20 receptor subunit alpha levels	rs525028	11	116705516	A	G	-0.0295479	0.004399	0.708543	2.70023e-12	0.000360599	45.1175
DHA	Interleukin-20 receptor subunit alpha levels	rs673335	11	75450576	C	T	-0.0554488	0.00544834	0.159762	8.10028e-25	0.000825449	103.575
DHA	Interleukin-20 receptor subunit alpha levels	rs78689694	11	126234820	C	G	0.0379626	0.00587915	0.133357	4.39997e-10	0.000333118	41.6949	1
DHA	Interleukin-20 receptor subunit alpha levels	rs12914626	15	58738423	T	C	-0.0608884	0.00439066	0.701938	7.50067e-45	0.00155133	192.313
DHA	Interleukin-20 receptor subunit alpha levels	rs139974673	15	44027885	C	T	0.0709705	0.0125759	0.025918	8.79995e-09	0.000254321	31.8477
DHA	Interleukin-20 receptor subunit alpha levels	rs1560390	15	58580781	C	T	-0.0501722	0.00484722	0.219684	2.49977e-26	0.000863029	107.137
DHA	Interleukin-20 receptor subunit alpha levels	rs261291	15	58680178	C	T	0.115166	0.00417215	0.356068	5.39511e-172	0.00608207	761.954
DHA	Interleukin-20 receptor subunit alpha levels	rs3764261	16	56993324	A	C	0.039214	0.00426253	0.324455	1.9002e-21	0.000674095	84.6345
DHA	Interleukin-20 receptor subunit alpha levels	rs4986970	16	67976320	T	A	-0.0690353	0.0110618	0.033926	1.29999e-10	0.000312403	38.9485	1
DHA	Interleukin-20 receptor subunit alpha levels	rs72789541	16	15127534	A	T	-0.0778309	0.00438005	0.29597	5.60015e-71	0.00252449	315.752	1
DHA	Interleukin-20 receptor subunit alpha levels	rs16940904	17	44186063	T	C	-0.039552	0.00478883	0.226571	2.09991e-17	0.000548266	68.2147
DHA	Interleukin-20 receptor subunit alpha levels	rs72836561	17	41926126	T	C	-0.0631785	0.0114307	0.031483	3.59998e-08	0.000243418	30.5487
DHA	Interleukin-20 receptor subunit alpha levels	rs77960347	18	47109955	G	A	0.141863	0.0174352	0.013239	2.49977e-17	0.000525818	66.204
DHA	Interleukin-20 receptor subunit alpha levels	rs9304381	18	47158234	T	C	0.0504128	0.00518236	0.818434	5.79963e-23	0.000755318	94.6295
DHA	Interleukin-20 receptor subunit alpha levels	rs182611493	19	19458388	G	A	-0.157436	0.0192286	0.012519	1.59993e-16	0.000612825	67.0367
DHA	Interleukin-20 receptor subunit alpha levels	rs2278426	19	11350488	T	C	-0.060337	0.0108352	0.035183	3.69999e-08	0.000247158	31.0094
DHA	Interleukin-20 receptor subunit alpha levels	rs58542926	19	19379549	T	C	-0.118879	0.00761408	0.074383	1.39991e-57	0.00194601	243.767
DHA	Interleukin-20 receptor subunit alpha levels	rs73045691	19	45440529	A	G	0.0291154	0.00455374	0.304282	3.59998e-10	0.00035891	40.8798
DHA	Interleukin-20 receptor subunit alpha levels	rs7412	19	45412079	T	C	-0.0767973	0.00736218	0.080653	5.40008e-26	0.000874625	108.813
DHA	Interleukin-22 receptor subunit alpha-1 levels	rs11122450	1	230301811	G	T	0.0226284	0.00409561	0.61149	3.40001e-08	0.000243293	30.526
DHA	Interleukin-22 receptor subunit alpha-1 levels	rs629301	1	109818306	T	G	0.043759	0.00479643	0.778033	1.39991e-19	0.00066138	83.2336
DHA	Interleukin-22 receptor subunit alpha-1 levels	rs638714	1	62906489	T	G	-0.0378064	0.00421104	0.345963	5.40008e-20	0.000646834	80.6031
DHA	Interleukin-22 receptor subunit alpha-1 levels	rs11681659	2	136820960	T	C	-0.0294969	0.00440594	0.716465	5.30029e-12	0.000353496	44.8204
DHA	Interleukin-22 receptor subunit alpha-1 levels	rs1260326	2	27730940	C	T	-0.0466812	0.00407928	0.60401	8.69961e-30	0.00104242	130.953
DHA	Interleukin-22 receptor subunit alpha-1 levels	rs13424225	2	241214158	T	G	0.0223562	0.00401299	0.449809	1.09999e-08	0.000247382	31.0356
DHA	Interleukin-22 receptor subunit alpha-1 levels	rs34722314	2	21271707	A	T	-0.0494743	0.00586365	0.136132	6.79986e-18	0.000575701	71.1907	1
DHA	Interleukin-22 receptor subunit alpha-1 levels	rs4860987	4	69491284	T	A	0.0390619	0.00482116	0.258609	3.90032e-16	0.000585097	65.6453	1
DHA	Interleukin-22 receptor subunit alpha-1 levels	rs273912	5	131661349	T	G	0.0258164	0.00438088	0.707071	6.59994e-10	0.000276088	34.7271
DHA	Interleukin-22 receptor subunit alpha-1 levels	rs2394976	6	31311912	T	G	-0.0343828	0.00541148	0.161648	5.60015e-11	0.000320412	40.3692
DHA	Interleukin-22 receptor subunit alpha-1 levels	rs6931604	6	98578215	T	C	0.0229175	0.00408792	0.599501	2.69998e-08	0.000252206	31.4289
DHA	Interleukin-22 receptor subunit alpha-1 levels	rs10653440	7	73016541	C	CTCTT	0.0298895	0.00449968	0.715017	2.99985e-11	0.000364085	44.1239
DHA	Interleukin-22 receptor subunit alpha-1 levels	rs35177659	7	1218538	T	C	0.0230344	0.00417365	0.522398	2.69998e-08	0.000264759	30.4594
DHA	Interleukin-22 receptor subunit alpha-1 levels	rs73109460	7	44785800	A	G	-0.036835	0.00610428	0.123622	7.29962e-11	0.000293994	36.4127
DHA	Interleukin-22 receptor subunit alpha-1 levels	rs112875651	8	126506694	A	G	-0.0490959	0.00414568	0.392346	1.59993e-32	0.00114933	140.249
DHA	Interleukin-22 receptor subunit alpha-1 levels	rs325	8	19819328	C	T	0.038745	0.00662692	0.100483	3.79997e-09	0.000271371	34.1828
DHA	Interleukin-22 receptor subunit alpha-1 levels	rs9987289	8	9183358	G	A	0.0582737	0.00694734	0.909151	1.29987e-17	0.000560959	70.3571
DHA	Interleukin-22 receptor subunit alpha-1 levels	rs1800978	9	107665978	G	C	-0.0336067	0.0060825	0.123991	4.79999e-08	0.000245347	30.5272	1
DHA	Interleukin-22 receptor subunit alpha-1 levels	rs2807967	10	22251380	C	T	0.0251145	0.00445367	0.718104	1.2e-08	0.000255361	31.799
DHA	Interleukin-22 receptor subunit alpha-1 levels	rs55891451	10	96728169	C	A	0.0322985	0.00498857	0.201728	5.60015e-11	0.000335979	41.9192
DHA	Interleukin-22 receptor subunit alpha-1 levels	rs7924036	10	65191645	T	G	0.0356515	0.00399079	0.504205	4.79954e-21	0.00063547	79.8064
DHA	Interleukin-22 receptor subunit alpha-1 levels	rs11230829	11	61701898	G	A	-0.0935374	0.0145721	0.027786	9.60064e-11	0.000472703	41.2028
DHA	Interleukin-22 receptor subunit alpha-1 levels	rs12226389	11	61823630	C	T	-0.0437768	0.00516019	0.18582	3.80014e-18	0.00057987	71.9709
DHA	Interleukin-22 receptor subunit alpha-1 levels	rs143355652	11	61453822	T	C	-0.151409	0.0200643	0.010467	6.59933e-14	0.000474882	56.945
DHA	Interleukin-22 receptor subunit alpha-1 levels	rs145659493	11	61850279	A	C	0.0946966	0.0159899	0.015854	1.7e-09	0.000279832	35.0734
DHA	Interleukin-22 receptor subunit alpha-1 levels	rs145786300	11	61406089	A	G	-0.131877	0.018912	0.011985	4.00037e-12	0.000411879	48.6254
DHA	Interleukin-22 receptor subunit alpha-1 levels	rs149820547	11	61983775	G	T	-0.0544364	0.00998382	0.042103	4.79999e-08	0.000239024	29.7293
DHA	Interleukin-22 receptor subunit alpha-1 levels	rs174564	11	61588305	G	A	-0.289714	0.00417057	0.347013	1e-200	0.0380381	4825.56
DHA	Interleukin-22 receptor subunit alpha-1 levels	rs2232143	11	60899701	C	T	0.0849325	0.0142562	0.021879	6.59994e-09	0.000308744	35.4928
DHA	Interleukin-22 receptor subunit alpha-1 levels	rs525028	11	116705516	A	G	-0.0295479	0.004399	0.708543	2.70023e-12	0.000360599	45.1175
DHA	Interleukin-22 receptor subunit alpha-1 levels	rs673335	11	75450576	C	T	-0.0554488	0.00544834	0.159762	8.10028e-25	0.000825449	103.575
DHA	Interleukin-22 receptor subunit alpha-1 levels	rs78689694	11	126234820	C	G	0.0379626	0.00587915	0.133357	4.39997e-10	0.000333118	41.6949	1
DHA	Interleukin-22 receptor subunit alpha-1 levels	rs12914626	15	58738423	T	C	-0.0608884	0.00439066	0.701938	7.50067e-45	0.00155133	192.313
DHA	Interleukin-22 receptor subunit alpha-1 levels	rs139974673	15	44027885	C	T	0.0709705	0.0125759	0.025918	8.79995e-09	0.000254321	31.8477
DHA	Interleukin-22 receptor subunit alpha-1 levels	rs1560390	15	58580781	C	T	-0.0501722	0.00484722	0.219684	2.49977e-26	0.000863029	107.137
DHA	Interleukin-22 receptor subunit alpha-1 levels	rs261291	15	58680178	C	T	0.115166	0.00417215	0.356068	5.39511e-172	0.00608207	761.954
DHA	Interleukin-22 receptor subunit alpha-1 levels	rs3764261	16	56993324	A	C	0.039214	0.00426253	0.324455	1.9002e-21	0.000674095	84.6345
DHA	Interleukin-22 receptor subunit alpha-1 levels	rs4986970	16	67976320	T	A	-0.0690353	0.0110618	0.033926	1.29999e-10	0.000312403	38.9485	1
DHA	Interleukin-22 receptor subunit alpha-1 levels	rs72789541	16	15127534	A	T	-0.0778309	0.00438005	0.29597	5.60015e-71	0.00252449	315.752	1
DHA	Interleukin-22 receptor subunit alpha-1 levels	rs16940904	17	44186063	T	C	-0.039552	0.00478883	0.226571	2.09991e-17	0.000548266	68.2147
DHA	Interleukin-22 receptor subunit alpha-1 levels	rs72836561	17	41926126	T	C	-0.0631785	0.0114307	0.031483	3.59998e-08	0.000243418	30.5487
DHA	Interleukin-22 receptor subunit alpha-1 levels	rs77960347	18	47109955	G	A	0.141863	0.0174352	0.013239	2.49977e-17	0.000525818	66.204
DHA	Interleukin-22 receptor subunit alpha-1 levels	rs9304381	18	47158234	T	C	0.0504128	0.00518236	0.818434	5.79963e-23	0.000755318	94.6295
DHA	Interleukin-22 receptor subunit alpha-1 levels	rs182611493	19	19458388	G	A	-0.157436	0.0192286	0.012519	1.59993e-16	0.000612825	67.0367
DHA	Interleukin-22 receptor subunit alpha-1 levels	rs2278426	19	11350488	T	C	-0.060337	0.0108352	0.035183	3.69999e-08	0.000247158	31.0094
DHA	Interleukin-22 receptor subunit alpha-1 levels	rs58542926	19	19379549	T	C	-0.118879	0.00761408	0.074383	1.39991e-57	0.00194601	243.767
DHA	Interleukin-22 receptor subunit alpha-1 levels	rs73045691	19	45440529	A	G	0.0291154	0.00455374	0.304282	3.59998e-10	0.00035891	40.8798
DHA	Interleukin-22 receptor subunit alpha-1 levels	rs7412	19	45412079	T	C	-0.0767973	0.00736218	0.080653	5.40008e-26	0.000874625	108.813
DHA	Interleukin-24 levels	rs11122450	1	230301811	G	T	0.0226284	0.00409561	0.61149	3.40001e-08	0.000243293	30.526
DHA	Interleukin-24 levels	rs629301	1	109818306	T	G	0.043759	0.00479643	0.778033	1.39991e-19	0.00066138	83.2336
DHA	Interleukin-24 levels	rs638714	1	62906489	T	G	-0.0378064	0.00421104	0.345963	5.40008e-20	0.000646834	80.6031
DHA	Interleukin-24 levels	rs11681659	2	136820960	T	C	-0.0294969	0.00440594	0.716465	5.30029e-12	0.000353496	44.8204
DHA	Interleukin-24 levels	rs1260326	2	27730940	C	T	-0.0466812	0.00407928	0.60401	8.69961e-30	0.00104242	130.953
DHA	Interleukin-24 levels	rs13424225	2	241214158	T	G	0.0223562	0.00401299	0.449809	1.09999e-08	0.000247382	31.0356
DHA	Interleukin-24 levels	rs34722314	2	21271707	A	T	-0.0494743	0.00586365	0.136132	6.79986e-18	0.000575701	71.1907	1
DHA	Interleukin-24 levels	rs4860987	4	69491284	T	A	0.0390619	0.00482116	0.258609	3.90032e-16	0.000585097	65.6453	1
DHA	Interleukin-24 levels	rs273912	5	131661349	T	G	0.0258164	0.00438088	0.707071	6.59994e-10	0.000276088	34.7271
DHA	Interleukin-24 levels	rs2394976	6	31311912	T	G	-0.0343828	0.00541148	0.161648	5.60015e-11	0.000320412	40.3692
DHA	Interleukin-24 levels	rs6931604	6	98578215	T	C	0.0229175	0.00408792	0.599501	2.69998e-08	0.000252206	31.4289
DHA	Interleukin-24 levels	rs10653440	7	73016541	C	CTCTT	0.0298895	0.00449968	0.715017	2.99985e-11	0.000364085	44.1239
DHA	Interleukin-24 levels	rs35177659	7	1218538	T	C	0.0230344	0.00417365	0.522398	2.69998e-08	0.000264759	30.4594
DHA	Interleukin-24 levels	rs73109460	7	44785800	A	G	-0.036835	0.00610428	0.123622	7.29962e-11	0.000293994	36.4127
DHA	Interleukin-24 levels	rs112875651	8	126506694	A	G	-0.0490959	0.00414568	0.392346	1.59993e-32	0.00114933	140.249
DHA	Interleukin-24 levels	rs325	8	19819328	C	T	0.038745	0.00662692	0.100483	3.79997e-09	0.000271371	34.1828
DHA	Interleukin-24 levels	rs9987289	8	9183358	G	A	0.0582737	0.00694734	0.909151	1.29987e-17	0.000560959	70.3571
DHA	Interleukin-24 levels	rs1800978	9	107665978	G	C	-0.0336067	0.0060825	0.123991	4.79999e-08	0.000245347	30.5272	1
DHA	Interleukin-24 levels	rs2807967	10	22251380	C	T	0.0251145	0.00445367	0.718104	1.2e-08	0.000255361	31.799
DHA	Interleukin-24 levels	rs55891451	10	96728169	C	A	0.0322985	0.00498857	0.201728	5.60015e-11	0.000335979	41.9192
DHA	Interleukin-24 levels	rs7924036	10	65191645	T	G	0.0356515	0.00399079	0.504205	4.79954e-21	0.00063547	79.8064
DHA	Interleukin-24 levels	rs11230829	11	61701898	G	A	-0.0935374	0.0145721	0.027786	9.60064e-11	0.000472703	41.2028
DHA	Interleukin-24 levels	rs12226389	11	61823630	C	T	-0.0437768	0.00516019	0.18582	3.80014e-18	0.00057987	71.9709
DHA	Interleukin-24 levels	rs143355652	11	61453822	T	C	-0.151409	0.0200643	0.010467	6.59933e-14	0.000474882	56.945
DHA	Interleukin-24 levels	rs145659493	11	61850279	A	C	0.0946966	0.0159899	0.015854	1.7e-09	0.000279832	35.0734
DHA	Interleukin-24 levels	rs145786300	11	61406089	A	G	-0.131877	0.018912	0.011985	4.00037e-12	0.000411879	48.6254
DHA	Interleukin-24 levels	rs149820547	11	61983775	G	T	-0.0544364	0.00998382	0.042103	4.79999e-08	0.000239024	29.7293
DHA	Interleukin-24 levels	rs174564	11	61588305	G	A	-0.289714	0.00417057	0.347013	1e-200	0.0380381	4825.56
DHA	Interleukin-24 levels	rs2232143	11	60899701	C	T	0.0849325	0.0142562	0.021879	6.59994e-09	0.000308744	35.4928
DHA	Interleukin-24 levels	rs525028	11	116705516	A	G	-0.0295479	0.004399	0.708543	2.70023e-12	0.000360599	45.1175
DHA	Interleukin-24 levels	rs673335	11	75450576	C	T	-0.0554488	0.00544834	0.159762	8.10028e-25	0.000825449	103.575
DHA	Interleukin-24 levels	rs78689694	11	126234820	C	G	0.0379626	0.00587915	0.133357	4.39997e-10	0.000333118	41.6949	1
DHA	Interleukin-24 levels	rs12914626	15	58738423	T	C	-0.0608884	0.00439066	0.701938	7.50067e-45	0.00155133	192.313
DHA	Interleukin-24 levels	rs139974673	15	44027885	C	T	0.0709705	0.0125759	0.025918	8.79995e-09	0.000254321	31.8477
DHA	Interleukin-24 levels	rs1560390	15	58580781	C	T	-0.0501722	0.00484722	0.219684	2.49977e-26	0.000863029	107.137
DHA	Interleukin-24 levels	rs261291	15	58680178	C	T	0.115166	0.00417215	0.356068	5.39511e-172	0.00608207	761.954
DHA	Interleukin-24 levels	rs3764261	16	56993324	A	C	0.039214	0.00426253	0.324455	1.9002e-21	0.000674095	84.6345
DHA	Interleukin-24 levels	rs4986970	16	67976320	T	A	-0.0690353	0.0110618	0.033926	1.29999e-10	0.000312403	38.9485	1
DHA	Interleukin-24 levels	rs72789541	16	15127534	A	T	-0.0778309	0.00438005	0.29597	5.60015e-71	0.00252449	315.752	1
DHA	Interleukin-24 levels	rs16940904	17	44186063	T	C	-0.039552	0.00478883	0.226571	2.09991e-17	0.000548266	68.2147
DHA	Interleukin-24 levels	rs72836561	17	41926126	T	C	-0.0631785	0.0114307	0.031483	3.59998e-08	0.000243418	30.5487
DHA	Interleukin-24 levels	rs77960347	18	47109955	G	A	0.141863	0.0174352	0.013239	2.49977e-17	0.000525818	66.204
DHA	Interleukin-24 levels	rs9304381	18	47158234	T	C	0.0504128	0.00518236	0.818434	5.79963e-23	0.000755318	94.6295
DHA	Interleukin-24 levels	rs182611493	19	19458388	G	A	-0.157436	0.0192286	0.012519	1.59993e-16	0.000612825	67.0367
DHA	Interleukin-24 levels	rs2278426	19	11350488	T	C	-0.060337	0.0108352	0.035183	3.69999e-08	0.000247158	31.0094
DHA	Interleukin-24 levels	rs58542926	19	19379549	T	C	-0.118879	0.00761408	0.074383	1.39991e-57	0.00194601	243.767
DHA	Interleukin-24 levels	rs73045691	19	45440529	A	G	0.0291154	0.00455374	0.304282	3.59998e-10	0.00035891	40.8798
DHA	Interleukin-24 levels	rs7412	19	45412079	T	C	-0.0767973	0.00736218	0.080653	5.40008e-26	0.000874625	108.813
DHA	Interleukin-33 levels	rs11122450	1	230301811	G	T	0.0226284	0.00409561	0.61149	3.40001e-08	0.000243293	30.526
DHA	Interleukin-33 levels	rs629301	1	109818306	T	G	0.043759	0.00479643	0.778033	1.39991e-19	0.00066138	83.2336
DHA	Interleukin-33 levels	rs638714	1	62906489	T	G	-0.0378064	0.00421104	0.345963	5.40008e-20	0.000646834	80.6031
DHA	Interleukin-33 levels	rs11681659	2	136820960	T	C	-0.0294969	0.00440594	0.716465	5.30029e-12	0.000353496	44.8204
DHA	Interleukin-33 levels	rs1260326	2	27730940	C	T	-0.0466812	0.00407928	0.60401	8.69961e-30	0.00104242	130.953
DHA	Interleukin-33 levels	rs13424225	2	241214158	T	G	0.0223562	0.00401299	0.449809	1.09999e-08	0.000247382	31.0356
DHA	Interleukin-33 levels	rs34722314	2	21271707	A	T	-0.0494743	0.00586365	0.136132	6.79986e-18	0.000575701	71.1907	1
DHA	Interleukin-33 levels	rs4860987	4	69491284	T	A	0.0390619	0.00482116	0.258609	3.90032e-16	0.000585097	65.6453	1
DHA	Interleukin-33 levels	rs273912	5	131661349	T	G	0.0258164	0.00438088	0.707071	6.59994e-10	0.000276088	34.7271
DHA	Interleukin-33 levels	rs2394976	6	31311912	T	G	-0.0343828	0.00541148	0.161648	5.60015e-11	0.000320412	40.3692
DHA	Interleukin-33 levels	rs6931604	6	98578215	T	C	0.0229175	0.00408792	0.599501	2.69998e-08	0.000252206	31.4289
DHA	Interleukin-33 levels	rs10653440	7	73016541	C	CTCTT	0.0298895	0.00449968	0.715017	2.99985e-11	0.000364085	44.1239
DHA	Interleukin-33 levels	rs35177659	7	1218538	T	C	0.0230344	0.00417365	0.522398	2.69998e-08	0.000264759	30.4594
DHA	Interleukin-33 levels	rs73109460	7	44785800	A	G	-0.036835	0.00610428	0.123622	7.29962e-11	0.000293994	36.4127
DHA	Interleukin-33 levels	rs112875651	8	126506694	A	G	-0.0490959	0.00414568	0.392346	1.59993e-32	0.00114933	140.249
DHA	Interleukin-33 levels	rs325	8	19819328	C	T	0.038745	0.00662692	0.100483	3.79997e-09	0.000271371	34.1828
DHA	Interleukin-33 levels	rs9987289	8	9183358	G	A	0.0582737	0.00694734	0.909151	1.29987e-17	0.000560959	70.3571
DHA	Interleukin-33 levels	rs1800978	9	107665978	G	C	-0.0336067	0.0060825	0.123991	4.79999e-08	0.000245347	30.5272	1
DHA	Interleukin-33 levels	rs2807967	10	22251380	C	T	0.0251145	0.00445367	0.718104	1.2e-08	0.000255361	31.799
DHA	Interleukin-33 levels	rs55891451	10	96728169	C	A	0.0322985	0.00498857	0.201728	5.60015e-11	0.000335979	41.9192
DHA	Interleukin-33 levels	rs7924036	10	65191645	T	G	0.0356515	0.00399079	0.504205	4.79954e-21	0.00063547	79.8064
DHA	Interleukin-33 levels	rs11230829	11	61701898	G	A	-0.0935374	0.0145721	0.027786	9.60064e-11	0.000472703	41.2028
DHA	Interleukin-33 levels	rs12226389	11	61823630	C	T	-0.0437768	0.00516019	0.18582	3.80014e-18	0.00057987	71.9709
DHA	Interleukin-33 levels	rs143355652	11	61453822	T	C	-0.151409	0.0200643	0.010467	6.59933e-14	0.000474882	56.945
DHA	Interleukin-33 levels	rs145659493	11	61850279	A	C	0.0946966	0.0159899	0.015854	1.7e-09	0.000279832	35.0734
DHA	Interleukin-33 levels	rs145786300	11	61406089	A	G	-0.131877	0.018912	0.011985	4.00037e-12	0.000411879	48.6254
DHA	Interleukin-33 levels	rs149820547	11	61983775	G	T	-0.0544364	0.00998382	0.042103	4.79999e-08	0.000239024	29.7293
DHA	Interleukin-33 levels	rs174564	11	61588305	G	A	-0.289714	0.00417057	0.347013	1e-200	0.0380381	4825.56
DHA	Interleukin-33 levels	rs2232143	11	60899701	C	T	0.0849325	0.0142562	0.021879	6.59994e-09	0.000308744	35.4928
DHA	Interleukin-33 levels	rs525028	11	116705516	A	G	-0.0295479	0.004399	0.708543	2.70023e-12	0.000360599	45.1175
DHA	Interleukin-33 levels	rs673335	11	75450576	C	T	-0.0554488	0.00544834	0.159762	8.10028e-25	0.000825449	103.575
DHA	Interleukin-33 levels	rs78689694	11	126234820	C	G	0.0379626	0.00587915	0.133357	4.39997e-10	0.000333118	41.6949	1
DHA	Interleukin-33 levels	rs12914626	15	58738423	T	C	-0.0608884	0.00439066	0.701938	7.50067e-45	0.00155133	192.313
DHA	Interleukin-33 levels	rs139974673	15	44027885	C	T	0.0709705	0.0125759	0.025918	8.79995e-09	0.000254321	31.8477
DHA	Interleukin-33 levels	rs1560390	15	58580781	C	T	-0.0501722	0.00484722	0.219684	2.49977e-26	0.000863029	107.137
DHA	Interleukin-33 levels	rs261291	15	58680178	C	T	0.115166	0.00417215	0.356068	5.39511e-172	0.00608207	761.954
DHA	Interleukin-33 levels	rs3764261	16	56993324	A	C	0.039214	0.00426253	0.324455	1.9002e-21	0.000674095	84.6345
DHA	Interleukin-33 levels	rs4986970	16	67976320	T	A	-0.0690353	0.0110618	0.033926	1.29999e-10	0.000312403	38.9485	1
DHA	Interleukin-33 levels	rs72789541	16	15127534	A	T	-0.0778309	0.00438005	0.29597	5.60015e-71	0.00252449	315.752	1
DHA	Interleukin-33 levels	rs16940904	17	44186063	T	C	-0.039552	0.00478883	0.226571	2.09991e-17	0.000548266	68.2147
DHA	Interleukin-33 levels	rs72836561	17	41926126	T	C	-0.0631785	0.0114307	0.031483	3.59998e-08	0.000243418	30.5487
DHA	Interleukin-33 levels	rs77960347	18	47109955	G	A	0.141863	0.0174352	0.013239	2.49977e-17	0.000525818	66.204
DHA	Interleukin-33 levels	rs9304381	18	47158234	T	C	0.0504128	0.00518236	0.818434	5.79963e-23	0.000755318	94.6295
DHA	Interleukin-33 levels	rs182611493	19	19458388	G	A	-0.157436	0.0192286	0.012519	1.59993e-16	0.000612825	67.0367
DHA	Interleukin-33 levels	rs2278426	19	11350488	T	C	-0.060337	0.0108352	0.035183	3.69999e-08	0.000247158	31.0094
DHA	Interleukin-33 levels	rs58542926	19	19379549	T	C	-0.118879	0.00761408	0.074383	1.39991e-57	0.00194601	243.767
DHA	Interleukin-33 levels	rs73045691	19	45440529	A	G	0.0291154	0.00455374	0.304282	3.59998e-10	0.00035891	40.8798
DHA	Interleukin-33 levels	rs7412	19	45412079	T	C	-0.0767973	0.00736218	0.080653	5.40008e-26	0.000874625	108.813
DHA	Interleukin-4 levels	rs11122450	1	230301811	G	T	0.0226284	0.00409561	0.61149	3.40001e-08	0.000243293	30.526
DHA	Interleukin-4 levels	rs629301	1	109818306	T	G	0.043759	0.00479643	0.778033	1.39991e-19	0.00066138	83.2336
DHA	Interleukin-4 levels	rs638714	1	62906489	T	G	-0.0378064	0.00421104	0.345963	5.40008e-20	0.000646834	80.6031
DHA	Interleukin-4 levels	rs11681659	2	136820960	T	C	-0.0294969	0.00440594	0.716465	5.30029e-12	0.000353496	44.8204
DHA	Interleukin-4 levels	rs1260326	2	27730940	C	T	-0.0466812	0.00407928	0.60401	8.69961e-30	0.00104242	130.953
DHA	Interleukin-4 levels	rs13424225	2	241214158	T	G	0.0223562	0.00401299	0.449809	1.09999e-08	0.000247382	31.0356
DHA	Interleukin-4 levels	rs34722314	2	21271707	A	T	-0.0494743	0.00586365	0.136132	6.79986e-18	0.000575701	71.1907	1
DHA	Interleukin-4 levels	rs4860987	4	69491284	T	A	0.0390619	0.00482116	0.258609	3.90032e-16	0.000585097	65.6453	1
DHA	Interleukin-4 levels	rs273912	5	131661349	T	G	0.0258164	0.00438088	0.707071	6.59994e-10	0.000276088	34.7271
DHA	Interleukin-4 levels	rs2394976	6	31311912	T	G	-0.0343828	0.00541148	0.161648	5.60015e-11	0.000320412	40.3692
DHA	Interleukin-4 levels	rs6931604	6	98578215	T	C	0.0229175	0.00408792	0.599501	2.69998e-08	0.000252206	31.4289
DHA	Interleukin-4 levels	rs10653440	7	73016541	C	CTCTT	0.0298895	0.00449968	0.715017	2.99985e-11	0.000364085	44.1239
DHA	Interleukin-4 levels	rs35177659	7	1218538	T	C	0.0230344	0.00417365	0.522398	2.69998e-08	0.000264759	30.4594
DHA	Interleukin-4 levels	rs73109460	7	44785800	A	G	-0.036835	0.00610428	0.123622	7.29962e-11	0.000293994	36.4127
DHA	Interleukin-4 levels	rs112875651	8	126506694	A	G	-0.0490959	0.00414568	0.392346	1.59993e-32	0.00114933	140.249
DHA	Interleukin-4 levels	rs325	8	19819328	C	T	0.038745	0.00662692	0.100483	3.79997e-09	0.000271371	34.1828
DHA	Interleukin-4 levels	rs9987289	8	9183358	G	A	0.0582737	0.00694734	0.909151	1.29987e-17	0.000560959	70.3571
DHA	Interleukin-4 levels	rs1800978	9	107665978	G	C	-0.0336067	0.0060825	0.123991	4.79999e-08	0.000245347	30.5272	1
DHA	Interleukin-4 levels	rs2807967	10	22251380	C	T	0.0251145	0.00445367	0.718104	1.2e-08	0.000255361	31.799
DHA	Interleukin-4 levels	rs55891451	10	96728169	C	A	0.0322985	0.00498857	0.201728	5.60015e-11	0.000335979	41.9192
DHA	Interleukin-4 levels	rs7924036	10	65191645	T	G	0.0356515	0.00399079	0.504205	4.79954e-21	0.00063547	79.8064
DHA	Interleukin-4 levels	rs11230829	11	61701898	G	A	-0.0935374	0.0145721	0.027786	9.60064e-11	0.000472703	41.2028
DHA	Interleukin-4 levels	rs12226389	11	61823630	C	T	-0.0437768	0.00516019	0.18582	3.80014e-18	0.00057987	71.9709
DHA	Interleukin-4 levels	rs143355652	11	61453822	T	C	-0.151409	0.0200643	0.010467	6.59933e-14	0.000474882	56.945
DHA	Interleukin-4 levels	rs145659493	11	61850279	A	C	0.0946966	0.0159899	0.015854	1.7e-09	0.000279832	35.0734
DHA	Interleukin-4 levels	rs145786300	11	61406089	A	G	-0.131877	0.018912	0.011985	4.00037e-12	0.000411879	48.6254
DHA	Interleukin-4 levels	rs149820547	11	61983775	G	T	-0.0544364	0.00998382	0.042103	4.79999e-08	0.000239024	29.7293
DHA	Interleukin-4 levels	rs174564	11	61588305	G	A	-0.289714	0.00417057	0.347013	1e-200	0.0380381	4825.56
DHA	Interleukin-4 levels	rs2232143	11	60899701	C	T	0.0849325	0.0142562	0.021879	6.59994e-09	0.000308744	35.4928
DHA	Interleukin-4 levels	rs525028	11	116705516	A	G	-0.0295479	0.004399	0.708543	2.70023e-12	0.000360599	45.1175
DHA	Interleukin-4 levels	rs673335	11	75450576	C	T	-0.0554488	0.00544834	0.159762	8.10028e-25	0.000825449	103.575
DHA	Interleukin-4 levels	rs78689694	11	126234820	C	G	0.0379626	0.00587915	0.133357	4.39997e-10	0.000333118	41.6949	1
DHA	Interleukin-4 levels	rs12914626	15	58738423	T	C	-0.0608884	0.00439066	0.701938	7.50067e-45	0.00155133	192.313
DHA	Interleukin-4 levels	rs139974673	15	44027885	C	T	0.0709705	0.0125759	0.025918	8.79995e-09	0.000254321	31.8477
DHA	Interleukin-4 levels	rs1560390	15	58580781	C	T	-0.0501722	0.00484722	0.219684	2.49977e-26	0.000863029	107.137
DHA	Interleukin-4 levels	rs261291	15	58680178	C	T	0.115166	0.00417215	0.356068	5.39511e-172	0.00608207	761.954
DHA	Interleukin-4 levels	rs3764261	16	56993324	A	C	0.039214	0.00426253	0.324455	1.9002e-21	0.000674095	84.6345
DHA	Interleukin-4 levels	rs4986970	16	67976320	T	A	-0.0690353	0.0110618	0.033926	1.29999e-10	0.000312403	38.9485	1
DHA	Interleukin-4 levels	rs72789541	16	15127534	A	T	-0.0778309	0.00438005	0.29597	5.60015e-71	0.00252449	315.752	1
DHA	Interleukin-4 levels	rs16940904	17	44186063	T	C	-0.039552	0.00478883	0.226571	2.09991e-17	0.000548266	68.2147
DHA	Interleukin-4 levels	rs72836561	17	41926126	T	C	-0.0631785	0.0114307	0.031483	3.59998e-08	0.000243418	30.5487
DHA	Interleukin-4 levels	rs77960347	18	47109955	G	A	0.141863	0.0174352	0.013239	2.49977e-17	0.000525818	66.204
DHA	Interleukin-4 levels	rs9304381	18	47158234	T	C	0.0504128	0.00518236	0.818434	5.79963e-23	0.000755318	94.6295
DHA	Interleukin-4 levels	rs182611493	19	19458388	G	A	-0.157436	0.0192286	0.012519	1.59993e-16	0.000612825	67.0367
DHA	Interleukin-4 levels	rs2278426	19	11350488	T	C	-0.060337	0.0108352	0.035183	3.69999e-08	0.000247158	31.0094
DHA	Interleukin-4 levels	rs58542926	19	19379549	T	C	-0.118879	0.00761408	0.074383	1.39991e-57	0.00194601	243.767
DHA	Interleukin-4 levels	rs73045691	19	45440529	A	G	0.0291154	0.00455374	0.304282	3.59998e-10	0.00035891	40.8798
DHA	Interleukin-4 levels	rs7412	19	45412079	T	C	-0.0767973	0.00736218	0.080653	5.40008e-26	0.000874625	108.813
DHA	Interleukin-5 levels	rs11122450	1	230301811	G	T	0.0226284	0.00409561	0.61149	3.40001e-08	0.000243293	30.526
DHA	Interleukin-5 levels	rs629301	1	109818306	T	G	0.043759	0.00479643	0.778033	1.39991e-19	0.00066138	83.2336
DHA	Interleukin-5 levels	rs638714	1	62906489	T	G	-0.0378064	0.00421104	0.345963	5.40008e-20	0.000646834	80.6031
DHA	Interleukin-5 levels	rs11681659	2	136820960	T	C	-0.0294969	0.00440594	0.716465	5.30029e-12	0.000353496	44.8204
DHA	Interleukin-5 levels	rs1260326	2	27730940	C	T	-0.0466812	0.00407928	0.60401	8.69961e-30	0.00104242	130.953
DHA	Interleukin-5 levels	rs13424225	2	241214158	T	G	0.0223562	0.00401299	0.449809	1.09999e-08	0.000247382	31.0356
DHA	Interleukin-5 levels	rs34722314	2	21271707	A	T	-0.0494743	0.00586365	0.136132	6.79986e-18	0.000575701	71.1907	1
DHA	Interleukin-5 levels	rs4860987	4	69491284	T	A	0.0390619	0.00482116	0.258609	3.90032e-16	0.000585097	65.6453	1
DHA	Interleukin-5 levels	rs273912	5	131661349	T	G	0.0258164	0.00438088	0.707071	6.59994e-10	0.000276088	34.7271
DHA	Interleukin-5 levels	rs2394976	6	31311912	T	G	-0.0343828	0.00541148	0.161648	5.60015e-11	0.000320412	40.3692
DHA	Interleukin-5 levels	rs6931604	6	98578215	T	C	0.0229175	0.00408792	0.599501	2.69998e-08	0.000252206	31.4289
DHA	Interleukin-5 levels	rs10653440	7	73016541	C	CTCTT	0.0298895	0.00449968	0.715017	2.99985e-11	0.000364085	44.1239
DHA	Interleukin-5 levels	rs35177659	7	1218538	T	C	0.0230344	0.00417365	0.522398	2.69998e-08	0.000264759	30.4594
DHA	Interleukin-5 levels	rs73109460	7	44785800	A	G	-0.036835	0.00610428	0.123622	7.29962e-11	0.000293994	36.4127
DHA	Interleukin-5 levels	rs112875651	8	126506694	A	G	-0.0490959	0.00414568	0.392346	1.59993e-32	0.00114933	140.249
DHA	Interleukin-5 levels	rs325	8	19819328	C	T	0.038745	0.00662692	0.100483	3.79997e-09	0.000271371	34.1828
DHA	Interleukin-5 levels	rs9987289	8	9183358	G	A	0.0582737	0.00694734	0.909151	1.29987e-17	0.000560959	70.3571
DHA	Interleukin-5 levels	rs1800978	9	107665978	G	C	-0.0336067	0.0060825	0.123991	4.79999e-08	0.000245347	30.5272	1
DHA	Interleukin-5 levels	rs2807967	10	22251380	C	T	0.0251145	0.00445367	0.718104	1.2e-08	0.000255361	31.799
DHA	Interleukin-5 levels	rs55891451	10	96728169	C	A	0.0322985	0.00498857	0.201728	5.60015e-11	0.000335979	41.9192
DHA	Interleukin-5 levels	rs7924036	10	65191645	T	G	0.0356515	0.00399079	0.504205	4.79954e-21	0.00063547	79.8064
DHA	Interleukin-5 levels	rs11230829	11	61701898	G	A	-0.0935374	0.0145721	0.027786	9.60064e-11	0.000472703	41.2028
DHA	Interleukin-5 levels	rs12226389	11	61823630	C	T	-0.0437768	0.00516019	0.18582	3.80014e-18	0.00057987	71.9709
DHA	Interleukin-5 levels	rs143355652	11	61453822	T	C	-0.151409	0.0200643	0.010467	6.59933e-14	0.000474882	56.945
DHA	Interleukin-5 levels	rs145659493	11	61850279	A	C	0.0946966	0.0159899	0.015854	1.7e-09	0.000279832	35.0734
DHA	Interleukin-5 levels	rs145786300	11	61406089	A	G	-0.131877	0.018912	0.011985	4.00037e-12	0.000411879	48.6254
DHA	Interleukin-5 levels	rs149820547	11	61983775	G	T	-0.0544364	0.00998382	0.042103	4.79999e-08	0.000239024	29.7293
DHA	Interleukin-5 levels	rs174564	11	61588305	G	A	-0.289714	0.00417057	0.347013	1e-200	0.0380381	4825.56
DHA	Interleukin-5 levels	rs2232143	11	60899701	C	T	0.0849325	0.0142562	0.021879	6.59994e-09	0.000308744	35.4928
DHA	Interleukin-5 levels	rs525028	11	116705516	A	G	-0.0295479	0.004399	0.708543	2.70023e-12	0.000360599	45.1175
DHA	Interleukin-5 levels	rs673335	11	75450576	C	T	-0.0554488	0.00544834	0.159762	8.10028e-25	0.000825449	103.575
DHA	Interleukin-5 levels	rs78689694	11	126234820	C	G	0.0379626	0.00587915	0.133357	4.39997e-10	0.000333118	41.6949	1
DHA	Interleukin-5 levels	rs12914626	15	58738423	T	C	-0.0608884	0.00439066	0.701938	7.50067e-45	0.00155133	192.313
DHA	Interleukin-5 levels	rs139974673	15	44027885	C	T	0.0709705	0.0125759	0.025918	8.79995e-09	0.000254321	31.8477
DHA	Interleukin-5 levels	rs1560390	15	58580781	C	T	-0.0501722	0.00484722	0.219684	2.49977e-26	0.000863029	107.137
DHA	Interleukin-5 levels	rs261291	15	58680178	C	T	0.115166	0.00417215	0.356068	5.39511e-172	0.00608207	761.954
DHA	Interleukin-5 levels	rs3764261	16	56993324	A	C	0.039214	0.00426253	0.324455	1.9002e-21	0.000674095	84.6345
DHA	Interleukin-5 levels	rs4986970	16	67976320	T	A	-0.0690353	0.0110618	0.033926	1.29999e-10	0.000312403	38.9485	1
DHA	Interleukin-5 levels	rs72789541	16	15127534	A	T	-0.0778309	0.00438005	0.29597	5.60015e-71	0.00252449	315.752	1
DHA	Interleukin-5 levels	rs16940904	17	44186063	T	C	-0.039552	0.00478883	0.226571	2.09991e-17	0.000548266	68.2147
DHA	Interleukin-5 levels	rs72836561	17	41926126	T	C	-0.0631785	0.0114307	0.031483	3.59998e-08	0.000243418	30.5487
DHA	Interleukin-5 levels	rs77960347	18	47109955	G	A	0.141863	0.0174352	0.013239	2.49977e-17	0.000525818	66.204
DHA	Interleukin-5 levels	rs9304381	18	47158234	T	C	0.0504128	0.00518236	0.818434	5.79963e-23	0.000755318	94.6295
DHA	Interleukin-5 levels	rs182611493	19	19458388	G	A	-0.157436	0.0192286	0.012519	1.59993e-16	0.000612825	67.0367
DHA	Interleukin-5 levels	rs2278426	19	11350488	T	C	-0.060337	0.0108352	0.035183	3.69999e-08	0.000247158	31.0094
DHA	Interleukin-5 levels	rs58542926	19	19379549	T	C	-0.118879	0.00761408	0.074383	1.39991e-57	0.00194601	243.767
DHA	Interleukin-5 levels	rs73045691	19	45440529	A	G	0.0291154	0.00455374	0.304282	3.59998e-10	0.00035891	40.8798
DHA	Interleukin-5 levels	rs7412	19	45412079	T	C	-0.0767973	0.00736218	0.080653	5.40008e-26	0.000874625	108.813
DHA	Interleukin-6 levels	rs11122450	1	230301811	G	T	0.0226284	0.00409561	0.61149	3.40001e-08	0.000243293	30.526
DHA	Interleukin-6 levels	rs629301	1	109818306	T	G	0.043759	0.00479643	0.778033	1.39991e-19	0.00066138	83.2336
DHA	Interleukin-6 levels	rs638714	1	62906489	T	G	-0.0378064	0.00421104	0.345963	5.40008e-20	0.000646834	80.6031
DHA	Interleukin-6 levels	rs11681659	2	136820960	T	C	-0.0294969	0.00440594	0.716465	5.30029e-12	0.000353496	44.8204
DHA	Interleukin-6 levels	rs1260326	2	27730940	C	T	-0.0466812	0.00407928	0.60401	8.69961e-30	0.00104242	130.953
DHA	Interleukin-6 levels	rs13424225	2	241214158	T	G	0.0223562	0.00401299	0.449809	1.09999e-08	0.000247382	31.0356
DHA	Interleukin-6 levels	rs34722314	2	21271707	A	T	-0.0494743	0.00586365	0.136132	6.79986e-18	0.000575701	71.1907	1
DHA	Interleukin-6 levels	rs4860987	4	69491284	T	A	0.0390619	0.00482116	0.258609	3.90032e-16	0.000585097	65.6453	1
DHA	Interleukin-6 levels	rs273912	5	131661349	T	G	0.0258164	0.00438088	0.707071	6.59994e-10	0.000276088	34.7271
DHA	Interleukin-6 levels	rs2394976	6	31311912	T	G	-0.0343828	0.00541148	0.161648	5.60015e-11	0.000320412	40.3692
DHA	Interleukin-6 levels	rs6931604	6	98578215	T	C	0.0229175	0.00408792	0.599501	2.69998e-08	0.000252206	31.4289
DHA	Interleukin-6 levels	rs10653440	7	73016541	C	CTCTT	0.0298895	0.00449968	0.715017	2.99985e-11	0.000364085	44.1239
DHA	Interleukin-6 levels	rs35177659	7	1218538	T	C	0.0230344	0.00417365	0.522398	2.69998e-08	0.000264759	30.4594
DHA	Interleukin-6 levels	rs73109460	7	44785800	A	G	-0.036835	0.00610428	0.123622	7.29962e-11	0.000293994	36.4127
DHA	Interleukin-6 levels	rs112875651	8	126506694	A	G	-0.0490959	0.00414568	0.392346	1.59993e-32	0.00114933	140.249
DHA	Interleukin-6 levels	rs325	8	19819328	C	T	0.038745	0.00662692	0.100483	3.79997e-09	0.000271371	34.1828
DHA	Interleukin-6 levels	rs9987289	8	9183358	G	A	0.0582737	0.00694734	0.909151	1.29987e-17	0.000560959	70.3571
DHA	Interleukin-6 levels	rs1800978	9	107665978	G	C	-0.0336067	0.0060825	0.123991	4.79999e-08	0.000245347	30.5272	1
DHA	Interleukin-6 levels	rs2807967	10	22251380	C	T	0.0251145	0.00445367	0.718104	1.2e-08	0.000255361	31.799
DHA	Interleukin-6 levels	rs55891451	10	96728169	C	A	0.0322985	0.00498857	0.201728	5.60015e-11	0.000335979	41.9192
DHA	Interleukin-6 levels	rs7924036	10	65191645	T	G	0.0356515	0.00399079	0.504205	4.79954e-21	0.00063547	79.8064
DHA	Interleukin-6 levels	rs11230829	11	61701898	G	A	-0.0935374	0.0145721	0.027786	9.60064e-11	0.000472703	41.2028
DHA	Interleukin-6 levels	rs12226389	11	61823630	C	T	-0.0437768	0.00516019	0.18582	3.80014e-18	0.00057987	71.9709
DHA	Interleukin-6 levels	rs143355652	11	61453822	T	C	-0.151409	0.0200643	0.010467	6.59933e-14	0.000474882	56.945
DHA	Interleukin-6 levels	rs145659493	11	61850279	A	C	0.0946966	0.0159899	0.015854	1.7e-09	0.000279832	35.0734
DHA	Interleukin-6 levels	rs145786300	11	61406089	A	G	-0.131877	0.018912	0.011985	4.00037e-12	0.000411879	48.6254
DHA	Interleukin-6 levels	rs149820547	11	61983775	G	T	-0.0544364	0.00998382	0.042103	4.79999e-08	0.000239024	29.7293
DHA	Interleukin-6 levels	rs174564	11	61588305	G	A	-0.289714	0.00417057	0.347013	1e-200	0.0380381	4825.56
DHA	Interleukin-6 levels	rs2232143	11	60899701	C	T	0.0849325	0.0142562	0.021879	6.59994e-09	0.000308744	35.4928
DHA	Interleukin-6 levels	rs525028	11	116705516	A	G	-0.0295479	0.004399	0.708543	2.70023e-12	0.000360599	45.1175
DHA	Interleukin-6 levels	rs673335	11	75450576	C	T	-0.0554488	0.00544834	0.159762	8.10028e-25	0.000825449	103.575
DHA	Interleukin-6 levels	rs78689694	11	126234820	C	G	0.0379626	0.00587915	0.133357	4.39997e-10	0.000333118	41.6949	1
DHA	Interleukin-6 levels	rs12914626	15	58738423	T	C	-0.0608884	0.00439066	0.701938	7.50067e-45	0.00155133	192.313
DHA	Interleukin-6 levels	rs139974673	15	44027885	C	T	0.0709705	0.0125759	0.025918	8.79995e-09	0.000254321	31.8477
DHA	Interleukin-6 levels	rs1560390	15	58580781	C	T	-0.0501722	0.00484722	0.219684	2.49977e-26	0.000863029	107.137
DHA	Interleukin-6 levels	rs261291	15	58680178	C	T	0.115166	0.00417215	0.356068	5.39511e-172	0.00608207	761.954
DHA	Interleukin-6 levels	rs3764261	16	56993324	A	C	0.039214	0.00426253	0.324455	1.9002e-21	0.000674095	84.6345
DHA	Interleukin-6 levels	rs4986970	16	67976320	T	A	-0.0690353	0.0110618	0.033926	1.29999e-10	0.000312403	38.9485	1
DHA	Interleukin-6 levels	rs72789541	16	15127534	A	T	-0.0778309	0.00438005	0.29597	5.60015e-71	0.00252449	315.752	1
DHA	Interleukin-6 levels	rs16940904	17	44186063	T	C	-0.039552	0.00478883	0.226571	2.09991e-17	0.000548266	68.2147
DHA	Interleukin-6 levels	rs72836561	17	41926126	T	C	-0.0631785	0.0114307	0.031483	3.59998e-08	0.000243418	30.5487
DHA	Interleukin-6 levels	rs77960347	18	47109955	G	A	0.141863	0.0174352	0.013239	2.49977e-17	0.000525818	66.204
DHA	Interleukin-6 levels	rs9304381	18	47158234	T	C	0.0504128	0.00518236	0.818434	5.79963e-23	0.000755318	94.6295
DHA	Interleukin-6 levels	rs182611493	19	19458388	G	A	-0.157436	0.0192286	0.012519	1.59993e-16	0.000612825	67.0367
DHA	Interleukin-6 levels	rs2278426	19	11350488	T	C	-0.060337	0.0108352	0.035183	3.69999e-08	0.000247158	31.0094
DHA	Interleukin-6 levels	rs58542926	19	19379549	T	C	-0.118879	0.00761408	0.074383	1.39991e-57	0.00194601	243.767
DHA	Interleukin-6 levels	rs73045691	19	45440529	A	G	0.0291154	0.00455374	0.304282	3.59998e-10	0.00035891	40.8798
DHA	Interleukin-6 levels	rs7412	19	45412079	T	C	-0.0767973	0.00736218	0.080653	5.40008e-26	0.000874625	108.813
DHA	Interleukin-7 levels	rs11122450	1	230301811	G	T	0.0226284	0.00409561	0.61149	3.40001e-08	0.000243293	30.526
DHA	Interleukin-7 levels	rs629301	1	109818306	T	G	0.043759	0.00479643	0.778033	1.39991e-19	0.00066138	83.2336
DHA	Interleukin-7 levels	rs638714	1	62906489	T	G	-0.0378064	0.00421104	0.345963	5.40008e-20	0.000646834	80.6031
DHA	Interleukin-7 levels	rs11681659	2	136820960	T	C	-0.0294969	0.00440594	0.716465	5.30029e-12	0.000353496	44.8204
DHA	Interleukin-7 levels	rs1260326	2	27730940	C	T	-0.0466812	0.00407928	0.60401	8.69961e-30	0.00104242	130.953
DHA	Interleukin-7 levels	rs13424225	2	241214158	T	G	0.0223562	0.00401299	0.449809	1.09999e-08	0.000247382	31.0356
DHA	Interleukin-7 levels	rs34722314	2	21271707	A	T	-0.0494743	0.00586365	0.136132	6.79986e-18	0.000575701	71.1907	1
DHA	Interleukin-7 levels	rs4860987	4	69491284	T	A	0.0390619	0.00482116	0.258609	3.90032e-16	0.000585097	65.6453	1
DHA	Interleukin-7 levels	rs273912	5	131661349	T	G	0.0258164	0.00438088	0.707071	6.59994e-10	0.000276088	34.7271
DHA	Interleukin-7 levels	rs2394976	6	31311912	T	G	-0.0343828	0.00541148	0.161648	5.60015e-11	0.000320412	40.3692
DHA	Interleukin-7 levels	rs6931604	6	98578215	T	C	0.0229175	0.00408792	0.599501	2.69998e-08	0.000252206	31.4289
DHA	Interleukin-7 levels	rs10653440	7	73016541	C	CTCTT	0.0298895	0.00449968	0.715017	2.99985e-11	0.000364085	44.1239
DHA	Interleukin-7 levels	rs35177659	7	1218538	T	C	0.0230344	0.00417365	0.522398	2.69998e-08	0.000264759	30.4594
DHA	Interleukin-7 levels	rs73109460	7	44785800	A	G	-0.036835	0.00610428	0.123622	7.29962e-11	0.000293994	36.4127
DHA	Interleukin-7 levels	rs112875651	8	126506694	A	G	-0.0490959	0.00414568	0.392346	1.59993e-32	0.00114933	140.249
DHA	Interleukin-7 levels	rs325	8	19819328	C	T	0.038745	0.00662692	0.100483	3.79997e-09	0.000271371	34.1828
DHA	Interleukin-7 levels	rs9987289	8	9183358	G	A	0.0582737	0.00694734	0.909151	1.29987e-17	0.000560959	70.3571
DHA	Interleukin-7 levels	rs1800978	9	107665978	G	C	-0.0336067	0.0060825	0.123991	4.79999e-08	0.000245347	30.5272	1
DHA	Interleukin-7 levels	rs2807967	10	22251380	C	T	0.0251145	0.00445367	0.718104	1.2e-08	0.000255361	31.799
DHA	Interleukin-7 levels	rs55891451	10	96728169	C	A	0.0322985	0.00498857	0.201728	5.60015e-11	0.000335979	41.9192
DHA	Interleukin-7 levels	rs7924036	10	65191645	T	G	0.0356515	0.00399079	0.504205	4.79954e-21	0.00063547	79.8064
DHA	Interleukin-7 levels	rs11230829	11	61701898	G	A	-0.0935374	0.0145721	0.027786	9.60064e-11	0.000472703	41.2028
DHA	Interleukin-7 levels	rs12226389	11	61823630	C	T	-0.0437768	0.00516019	0.18582	3.80014e-18	0.00057987	71.9709
DHA	Interleukin-7 levels	rs143355652	11	61453822	T	C	-0.151409	0.0200643	0.010467	6.59933e-14	0.000474882	56.945
DHA	Interleukin-7 levels	rs145659493	11	61850279	A	C	0.0946966	0.0159899	0.015854	1.7e-09	0.000279832	35.0734
DHA	Interleukin-7 levels	rs145786300	11	61406089	A	G	-0.131877	0.018912	0.011985	4.00037e-12	0.000411879	48.6254
DHA	Interleukin-7 levels	rs149820547	11	61983775	G	T	-0.0544364	0.00998382	0.042103	4.79999e-08	0.000239024	29.7293
DHA	Interleukin-7 levels	rs174564	11	61588305	G	A	-0.289714	0.00417057	0.347013	1e-200	0.0380381	4825.56
DHA	Interleukin-7 levels	rs2232143	11	60899701	C	T	0.0849325	0.0142562	0.021879	6.59994e-09	0.000308744	35.4928
DHA	Interleukin-7 levels	rs525028	11	116705516	A	G	-0.0295479	0.004399	0.708543	2.70023e-12	0.000360599	45.1175
DHA	Interleukin-7 levels	rs673335	11	75450576	C	T	-0.0554488	0.00544834	0.159762	8.10028e-25	0.000825449	103.575
DHA	Interleukin-7 levels	rs78689694	11	126234820	C	G	0.0379626	0.00587915	0.133357	4.39997e-10	0.000333118	41.6949	1
DHA	Interleukin-7 levels	rs12914626	15	58738423	T	C	-0.0608884	0.00439066	0.701938	7.50067e-45	0.00155133	192.313
DHA	Interleukin-7 levels	rs139974673	15	44027885	C	T	0.0709705	0.0125759	0.025918	8.79995e-09	0.000254321	31.8477
DHA	Interleukin-7 levels	rs1560390	15	58580781	C	T	-0.0501722	0.00484722	0.219684	2.49977e-26	0.000863029	107.137
DHA	Interleukin-7 levels	rs261291	15	58680178	C	T	0.115166	0.00417215	0.356068	5.39511e-172	0.00608207	761.954
DHA	Interleukin-7 levels	rs3764261	16	56993324	A	C	0.039214	0.00426253	0.324455	1.9002e-21	0.000674095	84.6345
DHA	Interleukin-7 levels	rs4986970	16	67976320	T	A	-0.0690353	0.0110618	0.033926	1.29999e-10	0.000312403	38.9485	1
DHA	Interleukin-7 levels	rs72789541	16	15127534	A	T	-0.0778309	0.00438005	0.29597	5.60015e-71	0.00252449	315.752	1
DHA	Interleukin-7 levels	rs16940904	17	44186063	T	C	-0.039552	0.00478883	0.226571	2.09991e-17	0.000548266	68.2147
DHA	Interleukin-7 levels	rs72836561	17	41926126	T	C	-0.0631785	0.0114307	0.031483	3.59998e-08	0.000243418	30.5487
DHA	Interleukin-7 levels	rs77960347	18	47109955	G	A	0.141863	0.0174352	0.013239	2.49977e-17	0.000525818	66.204
DHA	Interleukin-7 levels	rs9304381	18	47158234	T	C	0.0504128	0.00518236	0.818434	5.79963e-23	0.000755318	94.6295
DHA	Interleukin-7 levels	rs182611493	19	19458388	G	A	-0.157436	0.0192286	0.012519	1.59993e-16	0.000612825	67.0367
DHA	Interleukin-7 levels	rs2278426	19	11350488	T	C	-0.060337	0.0108352	0.035183	3.69999e-08	0.000247158	31.0094
DHA	Interleukin-7 levels	rs58542926	19	19379549	T	C	-0.118879	0.00761408	0.074383	1.39991e-57	0.00194601	243.767
DHA	Interleukin-7 levels	rs73045691	19	45440529	A	G	0.0291154	0.00455374	0.304282	3.59998e-10	0.00035891	40.8798
DHA	Interleukin-7 levels	rs7412	19	45412079	T	C	-0.0767973	0.00736218	0.080653	5.40008e-26	0.000874625	108.813
DHA	Interleukin-8 levels	rs11122450	1	230301811	G	T	0.0226284	0.00409561	0.61149	3.40001e-08	0.000243293	30.526
DHA	Interleukin-8 levels	rs629301	1	109818306	T	G	0.043759	0.00479643	0.778033	1.39991e-19	0.00066138	83.2336
DHA	Interleukin-8 levels	rs638714	1	62906489	T	G	-0.0378064	0.00421104	0.345963	5.40008e-20	0.000646834	80.6031
DHA	Interleukin-8 levels	rs11681659	2	136820960	T	C	-0.0294969	0.00440594	0.716465	5.30029e-12	0.000353496	44.8204
DHA	Interleukin-8 levels	rs1260326	2	27730940	C	T	-0.0466812	0.00407928	0.60401	8.69961e-30	0.00104242	130.953
DHA	Interleukin-8 levels	rs13424225	2	241214158	T	G	0.0223562	0.00401299	0.449809	1.09999e-08	0.000247382	31.0356
DHA	Interleukin-8 levels	rs34722314	2	21271707	A	T	-0.0494743	0.00586365	0.136132	6.79986e-18	0.000575701	71.1907	1
DHA	Interleukin-8 levels	rs4860987	4	69491284	T	A	0.0390619	0.00482116	0.258609	3.90032e-16	0.000585097	65.6453	1
DHA	Interleukin-8 levels	rs273912	5	131661349	T	G	0.0258164	0.00438088	0.707071	6.59994e-10	0.000276088	34.7271
DHA	Interleukin-8 levels	rs2394976	6	31311912	T	G	-0.0343828	0.00541148	0.161648	5.60015e-11	0.000320412	40.3692
DHA	Interleukin-8 levels	rs6931604	6	98578215	T	C	0.0229175	0.00408792	0.599501	2.69998e-08	0.000252206	31.4289
DHA	Interleukin-8 levels	rs10653440	7	73016541	C	CTCTT	0.0298895	0.00449968	0.715017	2.99985e-11	0.000364085	44.1239
DHA	Interleukin-8 levels	rs35177659	7	1218538	T	C	0.0230344	0.00417365	0.522398	2.69998e-08	0.000264759	30.4594
DHA	Interleukin-8 levels	rs73109460	7	44785800	A	G	-0.036835	0.00610428	0.123622	7.29962e-11	0.000293994	36.4127
DHA	Interleukin-8 levels	rs112875651	8	126506694	A	G	-0.0490959	0.00414568	0.392346	1.59993e-32	0.00114933	140.249
DHA	Interleukin-8 levels	rs325	8	19819328	C	T	0.038745	0.00662692	0.100483	3.79997e-09	0.000271371	34.1828
DHA	Interleukin-8 levels	rs9987289	8	9183358	G	A	0.0582737	0.00694734	0.909151	1.29987e-17	0.000560959	70.3571
DHA	Interleukin-8 levels	rs1800978	9	107665978	G	C	-0.0336067	0.0060825	0.123991	4.79999e-08	0.000245347	30.5272	1
DHA	Interleukin-8 levels	rs2807967	10	22251380	C	T	0.0251145	0.00445367	0.718104	1.2e-08	0.000255361	31.799
DHA	Interleukin-8 levels	rs55891451	10	96728169	C	A	0.0322985	0.00498857	0.201728	5.60015e-11	0.000335979	41.9192
DHA	Interleukin-8 levels	rs7924036	10	65191645	T	G	0.0356515	0.00399079	0.504205	4.79954e-21	0.00063547	79.8064
DHA	Interleukin-8 levels	rs11230829	11	61701898	G	A	-0.0935374	0.0145721	0.027786	9.60064e-11	0.000472703	41.2028
DHA	Interleukin-8 levels	rs12226389	11	61823630	C	T	-0.0437768	0.00516019	0.18582	3.80014e-18	0.00057987	71.9709
DHA	Interleukin-8 levels	rs143355652	11	61453822	T	C	-0.151409	0.0200643	0.010467	6.59933e-14	0.000474882	56.945
DHA	Interleukin-8 levels	rs145659493	11	61850279	A	C	0.0946966	0.0159899	0.015854	1.7e-09	0.000279832	35.0734
DHA	Interleukin-8 levels	rs145786300	11	61406089	A	G	-0.131877	0.018912	0.011985	4.00037e-12	0.000411879	48.6254
DHA	Interleukin-8 levels	rs149820547	11	61983775	G	T	-0.0544364	0.00998382	0.042103	4.79999e-08	0.000239024	29.7293
DHA	Interleukin-8 levels	rs174564	11	61588305	G	A	-0.289714	0.00417057	0.347013	1e-200	0.0380381	4825.56
DHA	Interleukin-8 levels	rs2232143	11	60899701	C	T	0.0849325	0.0142562	0.021879	6.59994e-09	0.000308744	35.4928
DHA	Interleukin-8 levels	rs525028	11	116705516	A	G	-0.0295479	0.004399	0.708543	2.70023e-12	0.000360599	45.1175
DHA	Interleukin-8 levels	rs673335	11	75450576	C	T	-0.0554488	0.00544834	0.159762	8.10028e-25	0.000825449	103.575
DHA	Interleukin-8 levels	rs78689694	11	126234820	C	G	0.0379626	0.00587915	0.133357	4.39997e-10	0.000333118	41.6949	1
DHA	Interleukin-8 levels	rs12914626	15	58738423	T	C	-0.0608884	0.00439066	0.701938	7.50067e-45	0.00155133	192.313
DHA	Interleukin-8 levels	rs139974673	15	44027885	C	T	0.0709705	0.0125759	0.025918	8.79995e-09	0.000254321	31.8477
DHA	Interleukin-8 levels	rs1560390	15	58580781	C	T	-0.0501722	0.00484722	0.219684	2.49977e-26	0.000863029	107.137
DHA	Interleukin-8 levels	rs261291	15	58680178	C	T	0.115166	0.00417215	0.356068	5.39511e-172	0.00608207	761.954
DHA	Interleukin-8 levels	rs3764261	16	56993324	A	C	0.039214	0.00426253	0.324455	1.9002e-21	0.000674095	84.6345
DHA	Interleukin-8 levels	rs4986970	16	67976320	T	A	-0.0690353	0.0110618	0.033926	1.29999e-10	0.000312403	38.9485	1
DHA	Interleukin-8 levels	rs72789541	16	15127534	A	T	-0.0778309	0.00438005	0.29597	5.60015e-71	0.00252449	315.752	1
DHA	Interleukin-8 levels	rs16940904	17	44186063	T	C	-0.039552	0.00478883	0.226571	2.09991e-17	0.000548266	68.2147
DHA	Interleukin-8 levels	rs72836561	17	41926126	T	C	-0.0631785	0.0114307	0.031483	3.59998e-08	0.000243418	30.5487
DHA	Interleukin-8 levels	rs77960347	18	47109955	G	A	0.141863	0.0174352	0.013239	2.49977e-17	0.000525818	66.204
DHA	Interleukin-8 levels	rs9304381	18	47158234	T	C	0.0504128	0.00518236	0.818434	5.79963e-23	0.000755318	94.6295
DHA	Interleukin-8 levels	rs182611493	19	19458388	G	A	-0.157436	0.0192286	0.012519	1.59993e-16	0.000612825	67.0367
DHA	Interleukin-8 levels	rs2278426	19	11350488	T	C	-0.060337	0.0108352	0.035183	3.69999e-08	0.000247158	31.0094
DHA	Interleukin-8 levels	rs58542926	19	19379549	T	C	-0.118879	0.00761408	0.074383	1.39991e-57	0.00194601	243.767
DHA	Interleukin-8 levels	rs73045691	19	45440529	A	G	0.0291154	0.00455374	0.304282	3.59998e-10	0.00035891	40.8798
DHA	Interleukin-8 levels	rs7412	19	45412079	T	C	-0.0767973	0.00736218	0.080653	5.40008e-26	0.000874625	108.813
DHA	Latency-associated peptide transforming growth factor beta 1 levels	rs11122450	1	230301811	G	T	0.0226284	0.00409561	0.61149	3.40001e-08	0.000243293	30.526
DHA	Latency-associated peptide transforming growth factor beta 1 levels	rs629301	1	109818306	T	G	0.043759	0.00479643	0.778033	1.39991e-19	0.00066138	83.2336
DHA	Latency-associated peptide transforming growth factor beta 1 levels	rs638714	1	62906489	T	G	-0.0378064	0.00421104	0.345963	5.40008e-20	0.000646834	80.6031
DHA	Latency-associated peptide transforming growth factor beta 1 levels	rs11681659	2	136820960	T	C	-0.0294969	0.00440594	0.716465	5.30029e-12	0.000353496	44.8204
DHA	Latency-associated peptide transforming growth factor beta 1 levels	rs1260326	2	27730940	C	T	-0.0466812	0.00407928	0.60401	8.69961e-30	0.00104242	130.953
DHA	Latency-associated peptide transforming growth factor beta 1 levels	rs13424225	2	241214158	T	G	0.0223562	0.00401299	0.449809	1.09999e-08	0.000247382	31.0356
DHA	Latency-associated peptide transforming growth factor beta 1 levels	rs34722314	2	21271707	A	T	-0.0494743	0.00586365	0.136132	6.79986e-18	0.000575701	71.1907	1
DHA	Latency-associated peptide transforming growth factor beta 1 levels	rs4860987	4	69491284	T	A	0.0390619	0.00482116	0.258609	3.90032e-16	0.000585097	65.6453	1
DHA	Latency-associated peptide transforming growth factor beta 1 levels	rs273912	5	131661349	T	G	0.0258164	0.00438088	0.707071	6.59994e-10	0.000276088	34.7271
DHA	Latency-associated peptide transforming growth factor beta 1 levels	rs2394976	6	31311912	T	G	-0.0343828	0.00541148	0.161648	5.60015e-11	0.000320412	40.3692
DHA	Latency-associated peptide transforming growth factor beta 1 levels	rs6931604	6	98578215	T	C	0.0229175	0.00408792	0.599501	2.69998e-08	0.000252206	31.4289
DHA	Latency-associated peptide transforming growth factor beta 1 levels	rs10653440	7	73016541	C	CTCTT	0.0298895	0.00449968	0.715017	2.99985e-11	0.000364085	44.1239
DHA	Latency-associated peptide transforming growth factor beta 1 levels	rs35177659	7	1218538	T	C	0.0230344	0.00417365	0.522398	2.69998e-08	0.000264759	30.4594
DHA	Latency-associated peptide transforming growth factor beta 1 levels	rs73109460	7	44785800	A	G	-0.036835	0.00610428	0.123622	7.29962e-11	0.000293994	36.4127
DHA	Latency-associated peptide transforming growth factor beta 1 levels	rs112875651	8	126506694	A	G	-0.0490959	0.00414568	0.392346	1.59993e-32	0.00114933	140.249
DHA	Latency-associated peptide transforming growth factor beta 1 levels	rs325	8	19819328	C	T	0.038745	0.00662692	0.100483	3.79997e-09	0.000271371	34.1828
DHA	Latency-associated peptide transforming growth factor beta 1 levels	rs9987289	8	9183358	G	A	0.0582737	0.00694734	0.909151	1.29987e-17	0.000560959	70.3571
DHA	Latency-associated peptide transforming growth factor beta 1 levels	rs1800978	9	107665978	G	C	-0.0336067	0.0060825	0.123991	4.79999e-08	0.000245347	30.5272	1
DHA	Latency-associated peptide transforming growth factor beta 1 levels	rs2807967	10	22251380	C	T	0.0251145	0.00445367	0.718104	1.2e-08	0.000255361	31.799
DHA	Latency-associated peptide transforming growth factor beta 1 levels	rs55891451	10	96728169	C	A	0.0322985	0.00498857	0.201728	5.60015e-11	0.000335979	41.9192
DHA	Latency-associated peptide transforming growth factor beta 1 levels	rs7924036	10	65191645	T	G	0.0356515	0.00399079	0.504205	4.79954e-21	0.00063547	79.8064
DHA	Latency-associated peptide transforming growth factor beta 1 levels	rs11230829	11	61701898	G	A	-0.0935374	0.0145721	0.027786	9.60064e-11	0.000472703	41.2028
DHA	Latency-associated peptide transforming growth factor beta 1 levels	rs12226389	11	61823630	C	T	-0.0437768	0.00516019	0.18582	3.80014e-18	0.00057987	71.9709
DHA	Latency-associated peptide transforming growth factor beta 1 levels	rs143355652	11	61453822	T	C	-0.151409	0.0200643	0.010467	6.59933e-14	0.000474882	56.945
DHA	Latency-associated peptide transforming growth factor beta 1 levels	rs145659493	11	61850279	A	C	0.0946966	0.0159899	0.015854	1.7e-09	0.000279832	35.0734
DHA	Latency-associated peptide transforming growth factor beta 1 levels	rs145786300	11	61406089	A	G	-0.131877	0.018912	0.011985	4.00037e-12	0.000411879	48.6254
DHA	Latency-associated peptide transforming growth factor beta 1 levels	rs149820547	11	61983775	G	T	-0.0544364	0.00998382	0.042103	4.79999e-08	0.000239024	29.7293
DHA	Latency-associated peptide transforming growth factor beta 1 levels	rs174564	11	61588305	G	A	-0.289714	0.00417057	0.347013	1e-200	0.0380381	4825.56
DHA	Latency-associated peptide transforming growth factor beta 1 levels	rs2232143	11	60899701	C	T	0.0849325	0.0142562	0.021879	6.59994e-09	0.000308744	35.4928
DHA	Latency-associated peptide transforming growth factor beta 1 levels	rs525028	11	116705516	A	G	-0.0295479	0.004399	0.708543	2.70023e-12	0.000360599	45.1175
DHA	Latency-associated peptide transforming growth factor beta 1 levels	rs673335	11	75450576	C	T	-0.0554488	0.00544834	0.159762	8.10028e-25	0.000825449	103.575
DHA	Latency-associated peptide transforming growth factor beta 1 levels	rs78689694	11	126234820	C	G	0.0379626	0.00587915	0.133357	4.39997e-10	0.000333118	41.6949	1
DHA	Latency-associated peptide transforming growth factor beta 1 levels	rs12914626	15	58738423	T	C	-0.0608884	0.00439066	0.701938	7.50067e-45	0.00155133	192.313
DHA	Latency-associated peptide transforming growth factor beta 1 levels	rs139974673	15	44027885	C	T	0.0709705	0.0125759	0.025918	8.79995e-09	0.000254321	31.8477
DHA	Latency-associated peptide transforming growth factor beta 1 levels	rs1560390	15	58580781	C	T	-0.0501722	0.00484722	0.219684	2.49977e-26	0.000863029	107.137
DHA	Latency-associated peptide transforming growth factor beta 1 levels	rs261291	15	58680178	C	T	0.115166	0.00417215	0.356068	5.39511e-172	0.00608207	761.954
DHA	Latency-associated peptide transforming growth factor beta 1 levels	rs3764261	16	56993324	A	C	0.039214	0.00426253	0.324455	1.9002e-21	0.000674095	84.6345
DHA	Latency-associated peptide transforming growth factor beta 1 levels	rs4986970	16	67976320	T	A	-0.0690353	0.0110618	0.033926	1.29999e-10	0.000312403	38.9485	1
DHA	Latency-associated peptide transforming growth factor beta 1 levels	rs72789541	16	15127534	A	T	-0.0778309	0.00438005	0.29597	5.60015e-71	0.00252449	315.752	1
DHA	Latency-associated peptide transforming growth factor beta 1 levels	rs16940904	17	44186063	T	C	-0.039552	0.00478883	0.226571	2.09991e-17	0.000548266	68.2147
DHA	Latency-associated peptide transforming growth factor beta 1 levels	rs72836561	17	41926126	T	C	-0.0631785	0.0114307	0.031483	3.59998e-08	0.000243418	30.5487
DHA	Latency-associated peptide transforming growth factor beta 1 levels	rs77960347	18	47109955	G	A	0.141863	0.0174352	0.013239	2.49977e-17	0.000525818	66.204
DHA	Latency-associated peptide transforming growth factor beta 1 levels	rs9304381	18	47158234	T	C	0.0504128	0.00518236	0.818434	5.79963e-23	0.000755318	94.6295
DHA	Latency-associated peptide transforming growth factor beta 1 levels	rs182611493	19	19458388	G	A	-0.157436	0.0192286	0.012519	1.59993e-16	0.000612825	67.0367
DHA	Latency-associated peptide transforming growth factor beta 1 levels	rs2278426	19	11350488	T	C	-0.060337	0.0108352	0.035183	3.69999e-08	0.000247158	31.0094
DHA	Latency-associated peptide transforming growth factor beta 1 levels	rs58542926	19	19379549	T	C	-0.118879	0.00761408	0.074383	1.39991e-57	0.00194601	243.767
DHA	Latency-associated peptide transforming growth factor beta 1 levels	rs73045691	19	45440529	A	G	0.0291154	0.00455374	0.304282	3.59998e-10	0.00035891	40.8798
DHA	Latency-associated peptide transforming growth factor beta 1 levels	rs7412	19	45412079	T	C	-0.0767973	0.00736218	0.080653	5.40008e-26	0.000874625	108.813
DHA	Leukemia inhibitory factor levels	rs11122450	1	230301811	G	T	0.0226284	0.00409561	0.61149	3.40001e-08	0.000243293	30.526
DHA	Leukemia inhibitory factor levels	rs629301	1	109818306	T	G	0.043759	0.00479643	0.778033	1.39991e-19	0.00066138	83.2336
DHA	Leukemia inhibitory factor levels	rs638714	1	62906489	T	G	-0.0378064	0.00421104	0.345963	5.40008e-20	0.000646834	80.6031
DHA	Leukemia inhibitory factor levels	rs11681659	2	136820960	T	C	-0.0294969	0.00440594	0.716465	5.30029e-12	0.000353496	44.8204
DHA	Leukemia inhibitory factor levels	rs1260326	2	27730940	C	T	-0.0466812	0.00407928	0.60401	8.69961e-30	0.00104242	130.953
DHA	Leukemia inhibitory factor levels	rs13424225	2	241214158	T	G	0.0223562	0.00401299	0.449809	1.09999e-08	0.000247382	31.0356
DHA	Leukemia inhibitory factor levels	rs34722314	2	21271707	A	T	-0.0494743	0.00586365	0.136132	6.79986e-18	0.000575701	71.1907	1
DHA	Leukemia inhibitory factor levels	rs4860987	4	69491284	T	A	0.0390619	0.00482116	0.258609	3.90032e-16	0.000585097	65.6453	1
DHA	Leukemia inhibitory factor levels	rs273912	5	131661349	T	G	0.0258164	0.00438088	0.707071	6.59994e-10	0.000276088	34.7271
DHA	Leukemia inhibitory factor levels	rs2394976	6	31311912	T	G	-0.0343828	0.00541148	0.161648	5.60015e-11	0.000320412	40.3692
DHA	Leukemia inhibitory factor levels	rs6931604	6	98578215	T	C	0.0229175	0.00408792	0.599501	2.69998e-08	0.000252206	31.4289
DHA	Leukemia inhibitory factor levels	rs10653440	7	73016541	C	CTCTT	0.0298895	0.00449968	0.715017	2.99985e-11	0.000364085	44.1239
DHA	Leukemia inhibitory factor levels	rs35177659	7	1218538	T	C	0.0230344	0.00417365	0.522398	2.69998e-08	0.000264759	30.4594
DHA	Leukemia inhibitory factor levels	rs73109460	7	44785800	A	G	-0.036835	0.00610428	0.123622	7.29962e-11	0.000293994	36.4127
DHA	Leukemia inhibitory factor levels	rs112875651	8	126506694	A	G	-0.0490959	0.00414568	0.392346	1.59993e-32	0.00114933	140.249
DHA	Leukemia inhibitory factor levels	rs325	8	19819328	C	T	0.038745	0.00662692	0.100483	3.79997e-09	0.000271371	34.1828
DHA	Leukemia inhibitory factor levels	rs9987289	8	9183358	G	A	0.0582737	0.00694734	0.909151	1.29987e-17	0.000560959	70.3571
DHA	Leukemia inhibitory factor levels	rs1800978	9	107665978	G	C	-0.0336067	0.0060825	0.123991	4.79999e-08	0.000245347	30.5272	1
DHA	Leukemia inhibitory factor levels	rs2807967	10	22251380	C	T	0.0251145	0.00445367	0.718104	1.2e-08	0.000255361	31.799
DHA	Leukemia inhibitory factor levels	rs55891451	10	96728169	C	A	0.0322985	0.00498857	0.201728	5.60015e-11	0.000335979	41.9192
DHA	Leukemia inhibitory factor levels	rs7924036	10	65191645	T	G	0.0356515	0.00399079	0.504205	4.79954e-21	0.00063547	79.8064
DHA	Leukemia inhibitory factor levels	rs11230829	11	61701898	G	A	-0.0935374	0.0145721	0.027786	9.60064e-11	0.000472703	41.2028
DHA	Leukemia inhibitory factor levels	rs12226389	11	61823630	C	T	-0.0437768	0.00516019	0.18582	3.80014e-18	0.00057987	71.9709
DHA	Leukemia inhibitory factor levels	rs143355652	11	61453822	T	C	-0.151409	0.0200643	0.010467	6.59933e-14	0.000474882	56.945
DHA	Leukemia inhibitory factor levels	rs145659493	11	61850279	A	C	0.0946966	0.0159899	0.015854	1.7e-09	0.000279832	35.0734
DHA	Leukemia inhibitory factor levels	rs145786300	11	61406089	A	G	-0.131877	0.018912	0.011985	4.00037e-12	0.000411879	48.6254
DHA	Leukemia inhibitory factor levels	rs149820547	11	61983775	G	T	-0.0544364	0.00998382	0.042103	4.79999e-08	0.000239024	29.7293
DHA	Leukemia inhibitory factor levels	rs174564	11	61588305	G	A	-0.289714	0.00417057	0.347013	1e-200	0.0380381	4825.56
DHA	Leukemia inhibitory factor levels	rs2232143	11	60899701	C	T	0.0849325	0.0142562	0.021879	6.59994e-09	0.000308744	35.4928
DHA	Leukemia inhibitory factor levels	rs525028	11	116705516	A	G	-0.0295479	0.004399	0.708543	2.70023e-12	0.000360599	45.1175
DHA	Leukemia inhibitory factor levels	rs673335	11	75450576	C	T	-0.0554488	0.00544834	0.159762	8.10028e-25	0.000825449	103.575
DHA	Leukemia inhibitory factor levels	rs78689694	11	126234820	C	G	0.0379626	0.00587915	0.133357	4.39997e-10	0.000333118	41.6949	1
DHA	Leukemia inhibitory factor levels	rs12914626	15	58738423	T	C	-0.0608884	0.00439066	0.701938	7.50067e-45	0.00155133	192.313
DHA	Leukemia inhibitory factor levels	rs139974673	15	44027885	C	T	0.0709705	0.0125759	0.025918	8.79995e-09	0.000254321	31.8477
DHA	Leukemia inhibitory factor levels	rs1560390	15	58580781	C	T	-0.0501722	0.00484722	0.219684	2.49977e-26	0.000863029	107.137
DHA	Leukemia inhibitory factor levels	rs261291	15	58680178	C	T	0.115166	0.00417215	0.356068	5.39511e-172	0.00608207	761.954
DHA	Leukemia inhibitory factor levels	rs3764261	16	56993324	A	C	0.039214	0.00426253	0.324455	1.9002e-21	0.000674095	84.6345
DHA	Leukemia inhibitory factor levels	rs4986970	16	67976320	T	A	-0.0690353	0.0110618	0.033926	1.29999e-10	0.000312403	38.9485	1
DHA	Leukemia inhibitory factor levels	rs72789541	16	15127534	A	T	-0.0778309	0.00438005	0.29597	5.60015e-71	0.00252449	315.752	1
DHA	Leukemia inhibitory factor levels	rs16940904	17	44186063	T	C	-0.039552	0.00478883	0.226571	2.09991e-17	0.000548266	68.2147
DHA	Leukemia inhibitory factor levels	rs72836561	17	41926126	T	C	-0.0631785	0.0114307	0.031483	3.59998e-08	0.000243418	30.5487
DHA	Leukemia inhibitory factor levels	rs77960347	18	47109955	G	A	0.141863	0.0174352	0.013239	2.49977e-17	0.000525818	66.204
DHA	Leukemia inhibitory factor levels	rs9304381	18	47158234	T	C	0.0504128	0.00518236	0.818434	5.79963e-23	0.000755318	94.6295
DHA	Leukemia inhibitory factor levels	rs182611493	19	19458388	G	A	-0.157436	0.0192286	0.012519	1.59993e-16	0.000612825	67.0367
DHA	Leukemia inhibitory factor levels	rs2278426	19	11350488	T	C	-0.060337	0.0108352	0.035183	3.69999e-08	0.000247158	31.0094
DHA	Leukemia inhibitory factor levels	rs58542926	19	19379549	T	C	-0.118879	0.00761408	0.074383	1.39991e-57	0.00194601	243.767
DHA	Leukemia inhibitory factor levels	rs73045691	19	45440529	A	G	0.0291154	0.00455374	0.304282	3.59998e-10	0.00035891	40.8798
DHA	Leukemia inhibitory factor levels	rs7412	19	45412079	T	C	-0.0767973	0.00736218	0.080653	5.40008e-26	0.000874625	108.813
DHA	Leukemia inhibitory factor receptor levels	rs11122450	1	230301811	G	T	0.0226284	0.00409561	0.61149	3.40001e-08	0.000243293	30.526
DHA	Leukemia inhibitory factor receptor levels	rs629301	1	109818306	T	G	0.043759	0.00479643	0.778033	1.39991e-19	0.00066138	83.2336
DHA	Leukemia inhibitory factor receptor levels	rs638714	1	62906489	T	G	-0.0378064	0.00421104	0.345963	5.40008e-20	0.000646834	80.6031
DHA	Leukemia inhibitory factor receptor levels	rs11681659	2	136820960	T	C	-0.0294969	0.00440594	0.716465	5.30029e-12	0.000353496	44.8204
DHA	Leukemia inhibitory factor receptor levels	rs1260326	2	27730940	C	T	-0.0466812	0.00407928	0.60401	8.69961e-30	0.00104242	130.953
DHA	Leukemia inhibitory factor receptor levels	rs13424225	2	241214158	T	G	0.0223562	0.00401299	0.449809	1.09999e-08	0.000247382	31.0356
DHA	Leukemia inhibitory factor receptor levels	rs34722314	2	21271707	A	T	-0.0494743	0.00586365	0.136132	6.79986e-18	0.000575701	71.1907	1
DHA	Leukemia inhibitory factor receptor levels	rs4860987	4	69491284	T	A	0.0390619	0.00482116	0.258609	3.90032e-16	0.000585097	65.6453	1
DHA	Leukemia inhibitory factor receptor levels	rs273912	5	131661349	T	G	0.0258164	0.00438088	0.707071	6.59994e-10	0.000276088	34.7271
DHA	Leukemia inhibitory factor receptor levels	rs2394976	6	31311912	T	G	-0.0343828	0.00541148	0.161648	5.60015e-11	0.000320412	40.3692
DHA	Leukemia inhibitory factor receptor levels	rs6931604	6	98578215	T	C	0.0229175	0.00408792	0.599501	2.69998e-08	0.000252206	31.4289
DHA	Leukemia inhibitory factor receptor levels	rs10653440	7	73016541	C	CTCTT	0.0298895	0.00449968	0.715017	2.99985e-11	0.000364085	44.1239
DHA	Leukemia inhibitory factor receptor levels	rs35177659	7	1218538	T	C	0.0230344	0.00417365	0.522398	2.69998e-08	0.000264759	30.4594
DHA	Leukemia inhibitory factor receptor levels	rs73109460	7	44785800	A	G	-0.036835	0.00610428	0.123622	7.29962e-11	0.000293994	36.4127
DHA	Leukemia inhibitory factor receptor levels	rs112875651	8	126506694	A	G	-0.0490959	0.00414568	0.392346	1.59993e-32	0.00114933	140.249
DHA	Leukemia inhibitory factor receptor levels	rs325	8	19819328	C	T	0.038745	0.00662692	0.100483	3.79997e-09	0.000271371	34.1828
DHA	Leukemia inhibitory factor receptor levels	rs9987289	8	9183358	G	A	0.0582737	0.00694734	0.909151	1.29987e-17	0.000560959	70.3571
DHA	Leukemia inhibitory factor receptor levels	rs1800978	9	107665978	G	C	-0.0336067	0.0060825	0.123991	4.79999e-08	0.000245347	30.5272	1
DHA	Leukemia inhibitory factor receptor levels	rs2807967	10	22251380	C	T	0.0251145	0.00445367	0.718104	1.2e-08	0.000255361	31.799
DHA	Leukemia inhibitory factor receptor levels	rs55891451	10	96728169	C	A	0.0322985	0.00498857	0.201728	5.60015e-11	0.000335979	41.9192
DHA	Leukemia inhibitory factor receptor levels	rs7924036	10	65191645	T	G	0.0356515	0.00399079	0.504205	4.79954e-21	0.00063547	79.8064
DHA	Leukemia inhibitory factor receptor levels	rs11230829	11	61701898	G	A	-0.0935374	0.0145721	0.027786	9.60064e-11	0.000472703	41.2028
DHA	Leukemia inhibitory factor receptor levels	rs12226389	11	61823630	C	T	-0.0437768	0.00516019	0.18582	3.80014e-18	0.00057987	71.9709
DHA	Leukemia inhibitory factor receptor levels	rs143355652	11	61453822	T	C	-0.151409	0.0200643	0.010467	6.59933e-14	0.000474882	56.945
DHA	Leukemia inhibitory factor receptor levels	rs145659493	11	61850279	A	C	0.0946966	0.0159899	0.015854	1.7e-09	0.000279832	35.0734
DHA	Leukemia inhibitory factor receptor levels	rs145786300	11	61406089	A	G	-0.131877	0.018912	0.011985	4.00037e-12	0.000411879	48.6254
DHA	Leukemia inhibitory factor receptor levels	rs149820547	11	61983775	G	T	-0.0544364	0.00998382	0.042103	4.79999e-08	0.000239024	29.7293
DHA	Leukemia inhibitory factor receptor levels	rs174564	11	61588305	G	A	-0.289714	0.00417057	0.347013	1e-200	0.0380381	4825.56
DHA	Leukemia inhibitory factor receptor levels	rs2232143	11	60899701	C	T	0.0849325	0.0142562	0.021879	6.59994e-09	0.000308744	35.4928
DHA	Leukemia inhibitory factor receptor levels	rs525028	11	116705516	A	G	-0.0295479	0.004399	0.708543	2.70023e-12	0.000360599	45.1175
DHA	Leukemia inhibitory factor receptor levels	rs673335	11	75450576	C	T	-0.0554488	0.00544834	0.159762	8.10028e-25	0.000825449	103.575
DHA	Leukemia inhibitory factor receptor levels	rs12914626	15	58738423	T	C	-0.0608884	0.00439066	0.701938	7.50067e-45	0.00155133	192.313
DHA	Leukemia inhibitory factor receptor levels	rs139974673	15	44027885	C	T	0.0709705	0.0125759	0.025918	8.79995e-09	0.000254321	31.8477
DHA	Leukemia inhibitory factor receptor levels	rs1560390	15	58580781	C	T	-0.0501722	0.00484722	0.219684	2.49977e-26	0.000863029	107.137
DHA	Leukemia inhibitory factor receptor levels	rs261291	15	58680178	C	T	0.115166	0.00417215	0.356068	5.39511e-172	0.00608207	761.954
DHA	Leukemia inhibitory factor receptor levels	rs3764261	16	56993324	A	C	0.039214	0.00426253	0.324455	1.9002e-21	0.000674095	84.6345
DHA	Leukemia inhibitory factor receptor levels	rs4986970	16	67976320	T	A	-0.0690353	0.0110618	0.033926	1.29999e-10	0.000312403	38.9485	1
DHA	Leukemia inhibitory factor receptor levels	rs72789541	16	15127534	A	T	-0.0778309	0.00438005	0.29597	5.60015e-71	0.00252449	315.752	1
DHA	Leukemia inhibitory factor receptor levels	rs16940904	17	44186063	T	C	-0.039552	0.00478883	0.226571	2.09991e-17	0.000548266	68.2147
DHA	Leukemia inhibitory factor receptor levels	rs72836561	17	41926126	T	C	-0.0631785	0.0114307	0.031483	3.59998e-08	0.000243418	30.5487
DHA	Leukemia inhibitory factor receptor levels	rs77960347	18	47109955	G	A	0.141863	0.0174352	0.013239	2.49977e-17	0.000525818	66.204
DHA	Leukemia inhibitory factor receptor levels	rs9304381	18	47158234	T	C	0.0504128	0.00518236	0.818434	5.79963e-23	0.000755318	94.6295
DHA	Leukemia inhibitory factor receptor levels	rs182611493	19	19458388	G	A	-0.157436	0.0192286	0.012519	1.59993e-16	0.000612825	67.0367
DHA	Leukemia inhibitory factor receptor levels	rs2278426	19	11350488	T	C	-0.060337	0.0108352	0.035183	3.69999e-08	0.000247158	31.0094
DHA	Leukemia inhibitory factor receptor levels	rs58542926	19	19379549	T	C	-0.118879	0.00761408	0.074383	1.39991e-57	0.00194601	243.767
DHA	Leukemia inhibitory factor receptor levels	rs73045691	19	45440529	A	G	0.0291154	0.00455374	0.304282	3.59998e-10	0.00035891	40.8798
DHA	Leukemia inhibitory factor receptor levels	rs7412	19	45412079	T	C	-0.0767973	0.00736218	0.080653	5.40008e-26	0.000874625	108.813
DHA	Macrophage colony-stimulating factor 1 levels	rs11122450	1	230301811	G	T	0.0226284	0.00409561	0.61149	3.40001e-08	0.000243293	30.526
DHA	Macrophage colony-stimulating factor 1 levels	rs629301	1	109818306	T	G	0.043759	0.00479643	0.778033	1.39991e-19	0.00066138	83.2336
DHA	Macrophage colony-stimulating factor 1 levels	rs638714	1	62906489	T	G	-0.0378064	0.00421104	0.345963	5.40008e-20	0.000646834	80.6031
DHA	Macrophage colony-stimulating factor 1 levels	rs11681659	2	136820960	T	C	-0.0294969	0.00440594	0.716465	5.30029e-12	0.000353496	44.8204
DHA	Macrophage colony-stimulating factor 1 levels	rs13424225	2	241214158	T	G	0.0223562	0.00401299	0.449809	1.09999e-08	0.000247382	31.0356
DHA	Macrophage colony-stimulating factor 1 levels	rs34722314	2	21271707	A	T	-0.0494743	0.00586365	0.136132	6.79986e-18	0.000575701	71.1907	1
DHA	Macrophage colony-stimulating factor 1 levels	rs4860987	4	69491284	T	A	0.0390619	0.00482116	0.258609	3.90032e-16	0.000585097	65.6453	1
DHA	Macrophage colony-stimulating factor 1 levels	rs273912	5	131661349	T	G	0.0258164	0.00438088	0.707071	6.59994e-10	0.000276088	34.7271
DHA	Macrophage colony-stimulating factor 1 levels	rs2394976	6	31311912	T	G	-0.0343828	0.00541148	0.161648	5.60015e-11	0.000320412	40.3692
DHA	Macrophage colony-stimulating factor 1 levels	rs6931604	6	98578215	T	C	0.0229175	0.00408792	0.599501	2.69998e-08	0.000252206	31.4289
DHA	Macrophage colony-stimulating factor 1 levels	rs10653440	7	73016541	C	CTCTT	0.0298895	0.00449968	0.715017	2.99985e-11	0.000364085	44.1239
DHA	Macrophage colony-stimulating factor 1 levels	rs35177659	7	1218538	T	C	0.0230344	0.00417365	0.522398	2.69998e-08	0.000264759	30.4594
DHA	Macrophage colony-stimulating factor 1 levels	rs73109460	7	44785800	A	G	-0.036835	0.00610428	0.123622	7.29962e-11	0.000293994	36.4127
DHA	Macrophage colony-stimulating factor 1 levels	rs112875651	8	126506694	A	G	-0.0490959	0.00414568	0.392346	1.59993e-32	0.00114933	140.249
DHA	Macrophage colony-stimulating factor 1 levels	rs325	8	19819328	C	T	0.038745	0.00662692	0.100483	3.79997e-09	0.000271371	34.1828
DHA	Macrophage colony-stimulating factor 1 levels	rs9987289	8	9183358	G	A	0.0582737	0.00694734	0.909151	1.29987e-17	0.000560959	70.3571
DHA	Macrophage colony-stimulating factor 1 levels	rs1800978	9	107665978	G	C	-0.0336067	0.0060825	0.123991	4.79999e-08	0.000245347	30.5272	1
DHA	Macrophage colony-stimulating factor 1 levels	rs2807967	10	22251380	C	T	0.0251145	0.00445367	0.718104	1.2e-08	0.000255361	31.799
DHA	Macrophage colony-stimulating factor 1 levels	rs55891451	10	96728169	C	A	0.0322985	0.00498857	0.201728	5.60015e-11	0.000335979	41.9192
DHA	Macrophage colony-stimulating factor 1 levels	rs7924036	10	65191645	T	G	0.0356515	0.00399079	0.504205	4.79954e-21	0.00063547	79.8064
DHA	Macrophage colony-stimulating factor 1 levels	rs11230829	11	61701898	G	A	-0.0935374	0.0145721	0.027786	9.60064e-11	0.000472703	41.2028
DHA	Macrophage colony-stimulating factor 1 levels	rs12226389	11	61823630	C	T	-0.0437768	0.00516019	0.18582	3.80014e-18	0.00057987	71.9709
DHA	Macrophage colony-stimulating factor 1 levels	rs143355652	11	61453822	T	C	-0.151409	0.0200643	0.010467	6.59933e-14	0.000474882	56.945
DHA	Macrophage colony-stimulating factor 1 levels	rs145659493	11	61850279	A	C	0.0946966	0.0159899	0.015854	1.7e-09	0.000279832	35.0734
DHA	Macrophage colony-stimulating factor 1 levels	rs145786300	11	61406089	A	G	-0.131877	0.018912	0.011985	4.00037e-12	0.000411879	48.6254
DHA	Macrophage colony-stimulating factor 1 levels	rs149820547	11	61983775	G	T	-0.0544364	0.00998382	0.042103	4.79999e-08	0.000239024	29.7293
DHA	Macrophage colony-stimulating factor 1 levels	rs174564	11	61588305	G	A	-0.289714	0.00417057	0.347013	1e-200	0.0380381	4825.56
DHA	Macrophage colony-stimulating factor 1 levels	rs2232143	11	60899701	C	T	0.0849325	0.0142562	0.021879	6.59994e-09	0.000308744	35.4928
DHA	Macrophage colony-stimulating factor 1 levels	rs525028	11	116705516	A	G	-0.0295479	0.004399	0.708543	2.70023e-12	0.000360599	45.1175
DHA	Macrophage colony-stimulating factor 1 levels	rs673335	11	75450576	C	T	-0.0554488	0.00544834	0.159762	8.10028e-25	0.000825449	103.575
DHA	Macrophage colony-stimulating factor 1 levels	rs78689694	11	126234820	C	G	0.0379626	0.00587915	0.133357	4.39997e-10	0.000333118	41.6949	1
DHA	Macrophage colony-stimulating factor 1 levels	rs12914626	15	58738423	T	C	-0.0608884	0.00439066	0.701938	7.50067e-45	0.00155133	192.313
DHA	Macrophage colony-stimulating factor 1 levels	rs139974673	15	44027885	C	T	0.0709705	0.0125759	0.025918	8.79995e-09	0.000254321	31.8477
DHA	Macrophage colony-stimulating factor 1 levels	rs1560390	15	58580781	C	T	-0.0501722	0.00484722	0.219684	2.49977e-26	0.000863029	107.137
DHA	Macrophage colony-stimulating factor 1 levels	rs261291	15	58680178	C	T	0.115166	0.00417215	0.356068	5.39511e-172	0.00608207	761.954
DHA	Macrophage colony-stimulating factor 1 levels	rs3764261	16	56993324	A	C	0.039214	0.00426253	0.324455	1.9002e-21	0.000674095	84.6345
DHA	Macrophage colony-stimulating factor 1 levels	rs4986970	16	67976320	T	A	-0.0690353	0.0110618	0.033926	1.29999e-10	0.000312403	38.9485	1
DHA	Macrophage colony-stimulating factor 1 levels	rs72789541	16	15127534	A	T	-0.0778309	0.00438005	0.29597	5.60015e-71	0.00252449	315.752	1
DHA	Macrophage colony-stimulating factor 1 levels	rs16940904	17	44186063	T	C	-0.039552	0.00478883	0.226571	2.09991e-17	0.000548266	68.2147
DHA	Macrophage colony-stimulating factor 1 levels	rs72836561	17	41926126	T	C	-0.0631785	0.0114307	0.031483	3.59998e-08	0.000243418	30.5487
DHA	Macrophage colony-stimulating factor 1 levels	rs77960347	18	47109955	G	A	0.141863	0.0174352	0.013239	2.49977e-17	0.000525818	66.204
DHA	Macrophage colony-stimulating factor 1 levels	rs9304381	18	47158234	T	C	0.0504128	0.00518236	0.818434	5.79963e-23	0.000755318	94.6295
DHA	Macrophage colony-stimulating factor 1 levels	rs182611493	19	19458388	G	A	-0.157436	0.0192286	0.012519	1.59993e-16	0.000612825	67.0367
DHA	Macrophage colony-stimulating factor 1 levels	rs2278426	19	11350488	T	C	-0.060337	0.0108352	0.035183	3.69999e-08	0.000247158	31.0094
DHA	Macrophage colony-stimulating factor 1 levels	rs58542926	19	19379549	T	C	-0.118879	0.00761408	0.074383	1.39991e-57	0.00194601	243.767
DHA	Macrophage colony-stimulating factor 1 levels	rs73045691	19	45440529	A	G	0.0291154	0.00455374	0.304282	3.59998e-10	0.00035891	40.8798
DHA	Macrophage colony-stimulating factor 1 levels	rs7412	19	45412079	T	C	-0.0767973	0.00736218	0.080653	5.40008e-26	0.000874625	108.813
DHA	Macrophage inflammatory protein 1a levels	rs11122450	1	230301811	G	T	0.0226284	0.00409561	0.61149	3.40001e-08	0.000243293	30.526
DHA	Macrophage inflammatory protein 1a levels	rs629301	1	109818306	T	G	0.043759	0.00479643	0.778033	1.39991e-19	0.00066138	83.2336
DHA	Macrophage inflammatory protein 1a levels	rs638714	1	62906489	T	G	-0.0378064	0.00421104	0.345963	5.40008e-20	0.000646834	80.6031
DHA	Macrophage inflammatory protein 1a levels	rs11681659	2	136820960	T	C	-0.0294969	0.00440594	0.716465	5.30029e-12	0.000353496	44.8204
DHA	Macrophage inflammatory protein 1a levels	rs1260326	2	27730940	C	T	-0.0466812	0.00407928	0.60401	8.69961e-30	0.00104242	130.953
DHA	Macrophage inflammatory protein 1a levels	rs13424225	2	241214158	T	G	0.0223562	0.00401299	0.449809	1.09999e-08	0.000247382	31.0356
DHA	Macrophage inflammatory protein 1a levels	rs34722314	2	21271707	A	T	-0.0494743	0.00586365	0.136132	6.79986e-18	0.000575701	71.1907	1
DHA	Macrophage inflammatory protein 1a levels	rs4860987	4	69491284	T	A	0.0390619	0.00482116	0.258609	3.90032e-16	0.000585097	65.6453	1
DHA	Macrophage inflammatory protein 1a levels	rs273912	5	131661349	T	G	0.0258164	0.00438088	0.707071	6.59994e-10	0.000276088	34.7271
DHA	Macrophage inflammatory protein 1a levels	rs2394976	6	31311912	T	G	-0.0343828	0.00541148	0.161648	5.60015e-11	0.000320412	40.3692
DHA	Macrophage inflammatory protein 1a levels	rs6931604	6	98578215	T	C	0.0229175	0.00408792	0.599501	2.69998e-08	0.000252206	31.4289
DHA	Macrophage inflammatory protein 1a levels	rs10653440	7	73016541	C	CTCTT	0.0298895	0.00449968	0.715017	2.99985e-11	0.000364085	44.1239
DHA	Macrophage inflammatory protein 1a levels	rs35177659	7	1218538	T	C	0.0230344	0.00417365	0.522398	2.69998e-08	0.000264759	30.4594
DHA	Macrophage inflammatory protein 1a levels	rs73109460	7	44785800	A	G	-0.036835	0.00610428	0.123622	7.29962e-11	0.000293994	36.4127
DHA	Macrophage inflammatory protein 1a levels	rs112875651	8	126506694	A	G	-0.0490959	0.00414568	0.392346	1.59993e-32	0.00114933	140.249
DHA	Macrophage inflammatory protein 1a levels	rs325	8	19819328	C	T	0.038745	0.00662692	0.100483	3.79997e-09	0.000271371	34.1828
DHA	Macrophage inflammatory protein 1a levels	rs9987289	8	9183358	G	A	0.0582737	0.00694734	0.909151	1.29987e-17	0.000560959	70.3571
DHA	Macrophage inflammatory protein 1a levels	rs1800978	9	107665978	G	C	-0.0336067	0.0060825	0.123991	4.79999e-08	0.000245347	30.5272	1
DHA	Macrophage inflammatory protein 1a levels	rs2807967	10	22251380	C	T	0.0251145	0.00445367	0.718104	1.2e-08	0.000255361	31.799
DHA	Macrophage inflammatory protein 1a levels	rs55891451	10	96728169	C	A	0.0322985	0.00498857	0.201728	5.60015e-11	0.000335979	41.9192
DHA	Macrophage inflammatory protein 1a levels	rs7924036	10	65191645	T	G	0.0356515	0.00399079	0.504205	4.79954e-21	0.00063547	79.8064
DHA	Macrophage inflammatory protein 1a levels	rs11230829	11	61701898	G	A	-0.0935374	0.0145721	0.027786	9.60064e-11	0.000472703	41.2028
DHA	Macrophage inflammatory protein 1a levels	rs12226389	11	61823630	C	T	-0.0437768	0.00516019	0.18582	3.80014e-18	0.00057987	71.9709
DHA	Macrophage inflammatory protein 1a levels	rs143355652	11	61453822	T	C	-0.151409	0.0200643	0.010467	6.59933e-14	0.000474882	56.945
DHA	Macrophage inflammatory protein 1a levels	rs145659493	11	61850279	A	C	0.0946966	0.0159899	0.015854	1.7e-09	0.000279832	35.0734
DHA	Macrophage inflammatory protein 1a levels	rs145786300	11	61406089	A	G	-0.131877	0.018912	0.011985	4.00037e-12	0.000411879	48.6254
DHA	Macrophage inflammatory protein 1a levels	rs149820547	11	61983775	G	T	-0.0544364	0.00998382	0.042103	4.79999e-08	0.000239024	29.7293
DHA	Macrophage inflammatory protein 1a levels	rs174564	11	61588305	G	A	-0.289714	0.00417057	0.347013	1e-200	0.0380381	4825.56
DHA	Macrophage inflammatory protein 1a levels	rs2232143	11	60899701	C	T	0.0849325	0.0142562	0.021879	6.59994e-09	0.000308744	35.4928
DHA	Macrophage inflammatory protein 1a levels	rs525028	11	116705516	A	G	-0.0295479	0.004399	0.708543	2.70023e-12	0.000360599	45.1175
DHA	Macrophage inflammatory protein 1a levels	rs673335	11	75450576	C	T	-0.0554488	0.00544834	0.159762	8.10028e-25	0.000825449	103.575
DHA	Macrophage inflammatory protein 1a levels	rs78689694	11	126234820	C	G	0.0379626	0.00587915	0.133357	4.39997e-10	0.000333118	41.6949	1
DHA	Macrophage inflammatory protein 1a levels	rs12914626	15	58738423	T	C	-0.0608884	0.00439066	0.701938	7.50067e-45	0.00155133	192.313
DHA	Macrophage inflammatory protein 1a levels	rs139974673	15	44027885	C	T	0.0709705	0.0125759	0.025918	8.79995e-09	0.000254321	31.8477
DHA	Macrophage inflammatory protein 1a levels	rs1560390	15	58580781	C	T	-0.0501722	0.00484722	0.219684	2.49977e-26	0.000863029	107.137
DHA	Macrophage inflammatory protein 1a levels	rs261291	15	58680178	C	T	0.115166	0.00417215	0.356068	5.39511e-172	0.00608207	761.954
DHA	Macrophage inflammatory protein 1a levels	rs3764261	16	56993324	A	C	0.039214	0.00426253	0.324455	1.9002e-21	0.000674095	84.6345
DHA	Macrophage inflammatory protein 1a levels	rs4986970	16	67976320	T	A	-0.0690353	0.0110618	0.033926	1.29999e-10	0.000312403	38.9485	1
DHA	Macrophage inflammatory protein 1a levels	rs72789541	16	15127534	A	T	-0.0778309	0.00438005	0.29597	5.60015e-71	0.00252449	315.752	1
DHA	Macrophage inflammatory protein 1a levels	rs16940904	17	44186063	T	C	-0.039552	0.00478883	0.226571	2.09991e-17	0.000548266	68.2147
DHA	Macrophage inflammatory protein 1a levels	rs72836561	17	41926126	T	C	-0.0631785	0.0114307	0.031483	3.59998e-08	0.000243418	30.5487
DHA	Macrophage inflammatory protein 1a levels	rs77960347	18	47109955	G	A	0.141863	0.0174352	0.013239	2.49977e-17	0.000525818	66.204
DHA	Macrophage inflammatory protein 1a levels	rs9304381	18	47158234	T	C	0.0504128	0.00518236	0.818434	5.79963e-23	0.000755318	94.6295
DHA	Macrophage inflammatory protein 1a levels	rs182611493	19	19458388	G	A	-0.157436	0.0192286	0.012519	1.59993e-16	0.000612825	67.0367
DHA	Macrophage inflammatory protein 1a levels	rs2278426	19	11350488	T	C	-0.060337	0.0108352	0.035183	3.69999e-08	0.000247158	31.0094
DHA	Macrophage inflammatory protein 1a levels	rs58542926	19	19379549	T	C	-0.118879	0.00761408	0.074383	1.39991e-57	0.00194601	243.767
DHA	Macrophage inflammatory protein 1a levels	rs73045691	19	45440529	A	G	0.0291154	0.00455374	0.304282	3.59998e-10	0.00035891	40.8798
DHA	Macrophage inflammatory protein 1a levels	rs7412	19	45412079	T	C	-0.0767973	0.00736218	0.080653	5.40008e-26	0.000874625	108.813
DHA	Matrix metalloproteinase-1 levels	rs11122450	1	230301811	G	T	0.0226284	0.00409561	0.61149	3.40001e-08	0.000243293	30.526
DHA	Matrix metalloproteinase-1 levels	rs629301	1	109818306	T	G	0.043759	0.00479643	0.778033	1.39991e-19	0.00066138	83.2336
DHA	Matrix metalloproteinase-1 levels	rs638714	1	62906489	T	G	-0.0378064	0.00421104	0.345963	5.40008e-20	0.000646834	80.6031
DHA	Matrix metalloproteinase-1 levels	rs11681659	2	136820960	T	C	-0.0294969	0.00440594	0.716465	5.30029e-12	0.000353496	44.8204
DHA	Matrix metalloproteinase-1 levels	rs1260326	2	27730940	C	T	-0.0466812	0.00407928	0.60401	8.69961e-30	0.00104242	130.953
DHA	Matrix metalloproteinase-1 levels	rs13424225	2	241214158	T	G	0.0223562	0.00401299	0.449809	1.09999e-08	0.000247382	31.0356
DHA	Matrix metalloproteinase-1 levels	rs34722314	2	21271707	A	T	-0.0494743	0.00586365	0.136132	6.79986e-18	0.000575701	71.1907	1
DHA	Matrix metalloproteinase-1 levels	rs4860987	4	69491284	T	A	0.0390619	0.00482116	0.258609	3.90032e-16	0.000585097	65.6453	1
DHA	Matrix metalloproteinase-1 levels	rs273912	5	131661349	T	G	0.0258164	0.00438088	0.707071	6.59994e-10	0.000276088	34.7271
DHA	Matrix metalloproteinase-1 levels	rs2394976	6	31311912	T	G	-0.0343828	0.00541148	0.161648	5.60015e-11	0.000320412	40.3692
DHA	Matrix metalloproteinase-1 levels	rs6931604	6	98578215	T	C	0.0229175	0.00408792	0.599501	2.69998e-08	0.000252206	31.4289
DHA	Matrix metalloproteinase-1 levels	rs10653440	7	73016541	C	CTCTT	0.0298895	0.00449968	0.715017	2.99985e-11	0.000364085	44.1239
DHA	Matrix metalloproteinase-1 levels	rs35177659	7	1218538	T	C	0.0230344	0.00417365	0.522398	2.69998e-08	0.000264759	30.4594
DHA	Matrix metalloproteinase-1 levels	rs73109460	7	44785800	A	G	-0.036835	0.00610428	0.123622	7.29962e-11	0.000293994	36.4127
DHA	Matrix metalloproteinase-1 levels	rs112875651	8	126506694	A	G	-0.0490959	0.00414568	0.392346	1.59993e-32	0.00114933	140.249
DHA	Matrix metalloproteinase-1 levels	rs325	8	19819328	C	T	0.038745	0.00662692	0.100483	3.79997e-09	0.000271371	34.1828
DHA	Matrix metalloproteinase-1 levels	rs9987289	8	9183358	G	A	0.0582737	0.00694734	0.909151	1.29987e-17	0.000560959	70.3571
DHA	Matrix metalloproteinase-1 levels	rs1800978	9	107665978	G	C	-0.0336067	0.0060825	0.123991	4.79999e-08	0.000245347	30.5272	1
DHA	Matrix metalloproteinase-1 levels	rs2807967	10	22251380	C	T	0.0251145	0.00445367	0.718104	1.2e-08	0.000255361	31.799
DHA	Matrix metalloproteinase-1 levels	rs55891451	10	96728169	C	A	0.0322985	0.00498857	0.201728	5.60015e-11	0.000335979	41.9192
DHA	Matrix metalloproteinase-1 levels	rs7924036	10	65191645	T	G	0.0356515	0.00399079	0.504205	4.79954e-21	0.00063547	79.8064
DHA	Matrix metalloproteinase-1 levels	rs11230829	11	61701898	G	A	-0.0935374	0.0145721	0.027786	9.60064e-11	0.000472703	41.2028
DHA	Matrix metalloproteinase-1 levels	rs12226389	11	61823630	C	T	-0.0437768	0.00516019	0.18582	3.80014e-18	0.00057987	71.9709
DHA	Matrix metalloproteinase-1 levels	rs143355652	11	61453822	T	C	-0.151409	0.0200643	0.010467	6.59933e-14	0.000474882	56.945
DHA	Matrix metalloproteinase-1 levels	rs145659493	11	61850279	A	C	0.0946966	0.0159899	0.015854	1.7e-09	0.000279832	35.0734
DHA	Matrix metalloproteinase-1 levels	rs145786300	11	61406089	A	G	-0.131877	0.018912	0.011985	4.00037e-12	0.000411879	48.6254
DHA	Matrix metalloproteinase-1 levels	rs149820547	11	61983775	G	T	-0.0544364	0.00998382	0.042103	4.79999e-08	0.000239024	29.7293
DHA	Matrix metalloproteinase-1 levels	rs174564	11	61588305	G	A	-0.289714	0.00417057	0.347013	1e-200	0.0380381	4825.56
DHA	Matrix metalloproteinase-1 levels	rs2232143	11	60899701	C	T	0.0849325	0.0142562	0.021879	6.59994e-09	0.000308744	35.4928
DHA	Matrix metalloproteinase-1 levels	rs525028	11	116705516	A	G	-0.0295479	0.004399	0.708543	2.70023e-12	0.000360599	45.1175
DHA	Matrix metalloproteinase-1 levels	rs673335	11	75450576	C	T	-0.0554488	0.00544834	0.159762	8.10028e-25	0.000825449	103.575
DHA	Matrix metalloproteinase-1 levels	rs78689694	11	126234820	C	G	0.0379626	0.00587915	0.133357	4.39997e-10	0.000333118	41.6949	1
DHA	Matrix metalloproteinase-1 levels	rs12914626	15	58738423	T	C	-0.0608884	0.00439066	0.701938	7.50067e-45	0.00155133	192.313
DHA	Matrix metalloproteinase-1 levels	rs139974673	15	44027885	C	T	0.0709705	0.0125759	0.025918	8.79995e-09	0.000254321	31.8477
DHA	Matrix metalloproteinase-1 levels	rs1560390	15	58580781	C	T	-0.0501722	0.00484722	0.219684	2.49977e-26	0.000863029	107.137
DHA	Matrix metalloproteinase-1 levels	rs261291	15	58680178	C	T	0.115166	0.00417215	0.356068	5.39511e-172	0.00608207	761.954
DHA	Matrix metalloproteinase-1 levels	rs3764261	16	56993324	A	C	0.039214	0.00426253	0.324455	1.9002e-21	0.000674095	84.6345
DHA	Matrix metalloproteinase-1 levels	rs4986970	16	67976320	T	A	-0.0690353	0.0110618	0.033926	1.29999e-10	0.000312403	38.9485	1
DHA	Matrix metalloproteinase-1 levels	rs72789541	16	15127534	A	T	-0.0778309	0.00438005	0.29597	5.60015e-71	0.00252449	315.752	1
DHA	Matrix metalloproteinase-1 levels	rs16940904	17	44186063	T	C	-0.039552	0.00478883	0.226571	2.09991e-17	0.000548266	68.2147
DHA	Matrix metalloproteinase-1 levels	rs72836561	17	41926126	T	C	-0.0631785	0.0114307	0.031483	3.59998e-08	0.000243418	30.5487
DHA	Matrix metalloproteinase-1 levels	rs77960347	18	47109955	G	A	0.141863	0.0174352	0.013239	2.49977e-17	0.000525818	66.204
DHA	Matrix metalloproteinase-1 levels	rs9304381	18	47158234	T	C	0.0504128	0.00518236	0.818434	5.79963e-23	0.000755318	94.6295
DHA	Matrix metalloproteinase-1 levels	rs182611493	19	19458388	G	A	-0.157436	0.0192286	0.012519	1.59993e-16	0.000612825	67.0367
DHA	Matrix metalloproteinase-1 levels	rs2278426	19	11350488	T	C	-0.060337	0.0108352	0.035183	3.69999e-08	0.000247158	31.0094
DHA	Matrix metalloproteinase-1 levels	rs58542926	19	19379549	T	C	-0.118879	0.00761408	0.074383	1.39991e-57	0.00194601	243.767
DHA	Matrix metalloproteinase-1 levels	rs73045691	19	45440529	A	G	0.0291154	0.00455374	0.304282	3.59998e-10	0.00035891	40.8798
DHA	Matrix metalloproteinase-1 levels	rs7412	19	45412079	T	C	-0.0767973	0.00736218	0.080653	5.40008e-26	0.000874625	108.813
DHA	Matrix metalloproteinase-10 levels	rs11122450	1	230301811	G	T	0.0226284	0.00409561	0.61149	3.40001e-08	0.000243293	30.526
DHA	Matrix metalloproteinase-10 levels	rs629301	1	109818306	T	G	0.043759	0.00479643	0.778033	1.39991e-19	0.00066138	83.2336
DHA	Matrix metalloproteinase-10 levels	rs638714	1	62906489	T	G	-0.0378064	0.00421104	0.345963	5.40008e-20	0.000646834	80.6031
DHA	Matrix metalloproteinase-10 levels	rs11681659	2	136820960	T	C	-0.0294969	0.00440594	0.716465	5.30029e-12	0.000353496	44.8204
DHA	Matrix metalloproteinase-10 levels	rs1260326	2	27730940	C	T	-0.0466812	0.00407928	0.60401	8.69961e-30	0.00104242	130.953
DHA	Matrix metalloproteinase-10 levels	rs13424225	2	241214158	T	G	0.0223562	0.00401299	0.449809	1.09999e-08	0.000247382	31.0356
DHA	Matrix metalloproteinase-10 levels	rs34722314	2	21271707	A	T	-0.0494743	0.00586365	0.136132	6.79986e-18	0.000575701	71.1907	1
DHA	Matrix metalloproteinase-10 levels	rs4860987	4	69491284	T	A	0.0390619	0.00482116	0.258609	3.90032e-16	0.000585097	65.6453	1
DHA	Matrix metalloproteinase-10 levels	rs273912	5	131661349	T	G	0.0258164	0.00438088	0.707071	6.59994e-10	0.000276088	34.7271
DHA	Matrix metalloproteinase-10 levels	rs2394976	6	31311912	T	G	-0.0343828	0.00541148	0.161648	5.60015e-11	0.000320412	40.3692
DHA	Matrix metalloproteinase-10 levels	rs6931604	6	98578215	T	C	0.0229175	0.00408792	0.599501	2.69998e-08	0.000252206	31.4289
DHA	Matrix metalloproteinase-10 levels	rs10653440	7	73016541	C	CTCTT	0.0298895	0.00449968	0.715017	2.99985e-11	0.000364085	44.1239
DHA	Matrix metalloproteinase-10 levels	rs35177659	7	1218538	T	C	0.0230344	0.00417365	0.522398	2.69998e-08	0.000264759	30.4594
DHA	Matrix metalloproteinase-10 levels	rs73109460	7	44785800	A	G	-0.036835	0.00610428	0.123622	7.29962e-11	0.000293994	36.4127
DHA	Matrix metalloproteinase-10 levels	rs112875651	8	126506694	A	G	-0.0490959	0.00414568	0.392346	1.59993e-32	0.00114933	140.249
DHA	Matrix metalloproteinase-10 levels	rs325	8	19819328	C	T	0.038745	0.00662692	0.100483	3.79997e-09	0.000271371	34.1828
DHA	Matrix metalloproteinase-10 levels	rs9987289	8	9183358	G	A	0.0582737	0.00694734	0.909151	1.29987e-17	0.000560959	70.3571
DHA	Matrix metalloproteinase-10 levels	rs1800978	9	107665978	G	C	-0.0336067	0.0060825	0.123991	4.79999e-08	0.000245347	30.5272	1
DHA	Matrix metalloproteinase-10 levels	rs2807967	10	22251380	C	T	0.0251145	0.00445367	0.718104	1.2e-08	0.000255361	31.799
DHA	Matrix metalloproteinase-10 levels	rs55891451	10	96728169	C	A	0.0322985	0.00498857	0.201728	5.60015e-11	0.000335979	41.9192
DHA	Matrix metalloproteinase-10 levels	rs7924036	10	65191645	T	G	0.0356515	0.00399079	0.504205	4.79954e-21	0.00063547	79.8064
DHA	Matrix metalloproteinase-10 levels	rs11230829	11	61701898	G	A	-0.0935374	0.0145721	0.027786	9.60064e-11	0.000472703	41.2028
DHA	Matrix metalloproteinase-10 levels	rs12226389	11	61823630	C	T	-0.0437768	0.00516019	0.18582	3.80014e-18	0.00057987	71.9709
DHA	Matrix metalloproteinase-10 levels	rs143355652	11	61453822	T	C	-0.151409	0.0200643	0.010467	6.59933e-14	0.000474882	56.945
DHA	Matrix metalloproteinase-10 levels	rs145659493	11	61850279	A	C	0.0946966	0.0159899	0.015854	1.7e-09	0.000279832	35.0734
DHA	Matrix metalloproteinase-10 levels	rs145786300	11	61406089	A	G	-0.131877	0.018912	0.011985	4.00037e-12	0.000411879	48.6254
DHA	Matrix metalloproteinase-10 levels	rs149820547	11	61983775	G	T	-0.0544364	0.00998382	0.042103	4.79999e-08	0.000239024	29.7293
DHA	Matrix metalloproteinase-10 levels	rs174564	11	61588305	G	A	-0.289714	0.00417057	0.347013	1e-200	0.0380381	4825.56
DHA	Matrix metalloproteinase-10 levels	rs2232143	11	60899701	C	T	0.0849325	0.0142562	0.021879	6.59994e-09	0.000308744	35.4928
DHA	Matrix metalloproteinase-10 levels	rs525028	11	116705516	A	G	-0.0295479	0.004399	0.708543	2.70023e-12	0.000360599	45.1175
DHA	Matrix metalloproteinase-10 levels	rs673335	11	75450576	C	T	-0.0554488	0.00544834	0.159762	8.10028e-25	0.000825449	103.575
DHA	Matrix metalloproteinase-10 levels	rs78689694	11	126234820	C	G	0.0379626	0.00587915	0.133357	4.39997e-10	0.000333118	41.6949	1
DHA	Matrix metalloproteinase-10 levels	rs12914626	15	58738423	T	C	-0.0608884	0.00439066	0.701938	7.50067e-45	0.00155133	192.313
DHA	Matrix metalloproteinase-10 levels	rs139974673	15	44027885	C	T	0.0709705	0.0125759	0.025918	8.79995e-09	0.000254321	31.8477
DHA	Matrix metalloproteinase-10 levels	rs1560390	15	58580781	C	T	-0.0501722	0.00484722	0.219684	2.49977e-26	0.000863029	107.137
DHA	Matrix metalloproteinase-10 levels	rs261291	15	58680178	C	T	0.115166	0.00417215	0.356068	5.39511e-172	0.00608207	761.954
DHA	Matrix metalloproteinase-10 levels	rs3764261	16	56993324	A	C	0.039214	0.00426253	0.324455	1.9002e-21	0.000674095	84.6345
DHA	Matrix metalloproteinase-10 levels	rs4986970	16	67976320	T	A	-0.0690353	0.0110618	0.033926	1.29999e-10	0.000312403	38.9485	1
DHA	Matrix metalloproteinase-10 levels	rs72789541	16	15127534	A	T	-0.0778309	0.00438005	0.29597	5.60015e-71	0.00252449	315.752	1
DHA	Matrix metalloproteinase-10 levels	rs16940904	17	44186063	T	C	-0.039552	0.00478883	0.226571	2.09991e-17	0.000548266	68.2147
DHA	Matrix metalloproteinase-10 levels	rs72836561	17	41926126	T	C	-0.0631785	0.0114307	0.031483	3.59998e-08	0.000243418	30.5487
DHA	Matrix metalloproteinase-10 levels	rs77960347	18	47109955	G	A	0.141863	0.0174352	0.013239	2.49977e-17	0.000525818	66.204
DHA	Matrix metalloproteinase-10 levels	rs9304381	18	47158234	T	C	0.0504128	0.00518236	0.818434	5.79963e-23	0.000755318	94.6295
DHA	Matrix metalloproteinase-10 levels	rs182611493	19	19458388	G	A	-0.157436	0.0192286	0.012519	1.59993e-16	0.000612825	67.0367
DHA	Matrix metalloproteinase-10 levels	rs2278426	19	11350488	T	C	-0.060337	0.0108352	0.035183	3.69999e-08	0.000247158	31.0094
DHA	Matrix metalloproteinase-10 levels	rs58542926	19	19379549	T	C	-0.118879	0.00761408	0.074383	1.39991e-57	0.00194601	243.767
DHA	Matrix metalloproteinase-10 levels	rs73045691	19	45440529	A	G	0.0291154	0.00455374	0.304282	3.59998e-10	0.00035891	40.8798
DHA	Matrix metalloproteinase-10 levels	rs7412	19	45412079	T	C	-0.0767973	0.00736218	0.080653	5.40008e-26	0.000874625	108.813
DHA	Monocyte chemoattractant protein 2 levels	rs11122450	1	230301811	G	T	0.0226284	0.00409561	0.61149	3.40001e-08	0.000243293	30.526
DHA	Monocyte chemoattractant protein 2 levels	rs629301	1	109818306	T	G	0.043759	0.00479643	0.778033	1.39991e-19	0.00066138	83.2336
DHA	Monocyte chemoattractant protein 2 levels	rs638714	1	62906489	T	G	-0.0378064	0.00421104	0.345963	5.40008e-20	0.000646834	80.6031
DHA	Monocyte chemoattractant protein 2 levels	rs11681659	2	136820960	T	C	-0.0294969	0.00440594	0.716465	5.30029e-12	0.000353496	44.8204
DHA	Monocyte chemoattractant protein 2 levels	rs1260326	2	27730940	C	T	-0.0466812	0.00407928	0.60401	8.69961e-30	0.00104242	130.953
DHA	Monocyte chemoattractant protein 2 levels	rs13424225	2	241214158	T	G	0.0223562	0.00401299	0.449809	1.09999e-08	0.000247382	31.0356
DHA	Monocyte chemoattractant protein 2 levels	rs34722314	2	21271707	A	T	-0.0494743	0.00586365	0.136132	6.79986e-18	0.000575701	71.1907	1
DHA	Monocyte chemoattractant protein 2 levels	rs4860987	4	69491284	T	A	0.0390619	0.00482116	0.258609	3.90032e-16	0.000585097	65.6453	1
DHA	Monocyte chemoattractant protein 2 levels	rs273912	5	131661349	T	G	0.0258164	0.00438088	0.707071	6.59994e-10	0.000276088	34.7271
DHA	Monocyte chemoattractant protein 2 levels	rs2394976	6	31311912	T	G	-0.0343828	0.00541148	0.161648	5.60015e-11	0.000320412	40.3692
DHA	Monocyte chemoattractant protein 2 levels	rs6931604	6	98578215	T	C	0.0229175	0.00408792	0.599501	2.69998e-08	0.000252206	31.4289
DHA	Monocyte chemoattractant protein 2 levels	rs10653440	7	73016541	C	CTCTT	0.0298895	0.00449968	0.715017	2.99985e-11	0.000364085	44.1239
DHA	Monocyte chemoattractant protein 2 levels	rs35177659	7	1218538	T	C	0.0230344	0.00417365	0.522398	2.69998e-08	0.000264759	30.4594
DHA	Monocyte chemoattractant protein 2 levels	rs73109460	7	44785800	A	G	-0.036835	0.00610428	0.123622	7.29962e-11	0.000293994	36.4127
DHA	Monocyte chemoattractant protein 2 levels	rs112875651	8	126506694	A	G	-0.0490959	0.00414568	0.392346	1.59993e-32	0.00114933	140.249
DHA	Monocyte chemoattractant protein 2 levels	rs325	8	19819328	C	T	0.038745	0.00662692	0.100483	3.79997e-09	0.000271371	34.1828
DHA	Monocyte chemoattractant protein 2 levels	rs9987289	8	9183358	G	A	0.0582737	0.00694734	0.909151	1.29987e-17	0.000560959	70.3571
DHA	Monocyte chemoattractant protein 2 levels	rs1800978	9	107665978	G	C	-0.0336067	0.0060825	0.123991	4.79999e-08	0.000245347	30.5272	1
DHA	Monocyte chemoattractant protein 2 levels	rs2807967	10	22251380	C	T	0.0251145	0.00445367	0.718104	1.2e-08	0.000255361	31.799
DHA	Monocyte chemoattractant protein 2 levels	rs55891451	10	96728169	C	A	0.0322985	0.00498857	0.201728	5.60015e-11	0.000335979	41.9192
DHA	Monocyte chemoattractant protein 2 levels	rs7924036	10	65191645	T	G	0.0356515	0.00399079	0.504205	4.79954e-21	0.00063547	79.8064
DHA	Monocyte chemoattractant protein 2 levels	rs11230829	11	61701898	G	A	-0.0935374	0.0145721	0.027786	9.60064e-11	0.000472703	41.2028
DHA	Monocyte chemoattractant protein 2 levels	rs12226389	11	61823630	C	T	-0.0437768	0.00516019	0.18582	3.80014e-18	0.00057987	71.9709
DHA	Monocyte chemoattractant protein 2 levels	rs143355652	11	61453822	T	C	-0.151409	0.0200643	0.010467	6.59933e-14	0.000474882	56.945
DHA	Monocyte chemoattractant protein 2 levels	rs145659493	11	61850279	A	C	0.0946966	0.0159899	0.015854	1.7e-09	0.000279832	35.0734
DHA	Monocyte chemoattractant protein 2 levels	rs145786300	11	61406089	A	G	-0.131877	0.018912	0.011985	4.00037e-12	0.000411879	48.6254
DHA	Monocyte chemoattractant protein 2 levels	rs149820547	11	61983775	G	T	-0.0544364	0.00998382	0.042103	4.79999e-08	0.000239024	29.7293
DHA	Monocyte chemoattractant protein 2 levels	rs174564	11	61588305	G	A	-0.289714	0.00417057	0.347013	1e-200	0.0380381	4825.56
DHA	Monocyte chemoattractant protein 2 levels	rs2232143	11	60899701	C	T	0.0849325	0.0142562	0.021879	6.59994e-09	0.000308744	35.4928
DHA	Monocyte chemoattractant protein 2 levels	rs525028	11	116705516	A	G	-0.0295479	0.004399	0.708543	2.70023e-12	0.000360599	45.1175
DHA	Monocyte chemoattractant protein 2 levels	rs673335	11	75450576	C	T	-0.0554488	0.00544834	0.159762	8.10028e-25	0.000825449	103.575
DHA	Monocyte chemoattractant protein 2 levels	rs78689694	11	126234820	C	G	0.0379626	0.00587915	0.133357	4.39997e-10	0.000333118	41.6949	1
DHA	Monocyte chemoattractant protein 2 levels	rs12914626	15	58738423	T	C	-0.0608884	0.00439066	0.701938	7.50067e-45	0.00155133	192.313
DHA	Monocyte chemoattractant protein 2 levels	rs139974673	15	44027885	C	T	0.0709705	0.0125759	0.025918	8.79995e-09	0.000254321	31.8477
DHA	Monocyte chemoattractant protein 2 levels	rs1560390	15	58580781	C	T	-0.0501722	0.00484722	0.219684	2.49977e-26	0.000863029	107.137
DHA	Monocyte chemoattractant protein 2 levels	rs261291	15	58680178	C	T	0.115166	0.00417215	0.356068	5.39511e-172	0.00608207	761.954
DHA	Monocyte chemoattractant protein 2 levels	rs3764261	16	56993324	A	C	0.039214	0.00426253	0.324455	1.9002e-21	0.000674095	84.6345
DHA	Monocyte chemoattractant protein 2 levels	rs4986970	16	67976320	T	A	-0.0690353	0.0110618	0.033926	1.29999e-10	0.000312403	38.9485	1
DHA	Monocyte chemoattractant protein 2 levels	rs72789541	16	15127534	A	T	-0.0778309	0.00438005	0.29597	5.60015e-71	0.00252449	315.752	1
DHA	Monocyte chemoattractant protein 2 levels	rs16940904	17	44186063	T	C	-0.039552	0.00478883	0.226571	2.09991e-17	0.000548266	68.2147
DHA	Monocyte chemoattractant protein 2 levels	rs72836561	17	41926126	T	C	-0.0631785	0.0114307	0.031483	3.59998e-08	0.000243418	30.5487
DHA	Monocyte chemoattractant protein 2 levels	rs77960347	18	47109955	G	A	0.141863	0.0174352	0.013239	2.49977e-17	0.000525818	66.204
DHA	Monocyte chemoattractant protein 2 levels	rs9304381	18	47158234	T	C	0.0504128	0.00518236	0.818434	5.79963e-23	0.000755318	94.6295
DHA	Monocyte chemoattractant protein 2 levels	rs182611493	19	19458388	G	A	-0.157436	0.0192286	0.012519	1.59993e-16	0.000612825	67.0367
DHA	Monocyte chemoattractant protein 2 levels	rs2278426	19	11350488	T	C	-0.060337	0.0108352	0.035183	3.69999e-08	0.000247158	31.0094
DHA	Monocyte chemoattractant protein 2 levels	rs58542926	19	19379549	T	C	-0.118879	0.00761408	0.074383	1.39991e-57	0.00194601	243.767
DHA	Monocyte chemoattractant protein 2 levels	rs73045691	19	45440529	A	G	0.0291154	0.00455374	0.304282	3.59998e-10	0.00035891	40.8798
DHA	Monocyte chemoattractant protein 2 levels	rs7412	19	45412079	T	C	-0.0767973	0.00736218	0.080653	5.40008e-26	0.000874625	108.813
DHA	Monocyte chemoattractant protein-1 levels	rs11122450	1	230301811	G	T	0.0226284	0.00409561	0.61149	3.40001e-08	0.000243293	30.526
DHA	Monocyte chemoattractant protein-1 levels	rs629301	1	109818306	T	G	0.043759	0.00479643	0.778033	1.39991e-19	0.00066138	83.2336
DHA	Monocyte chemoattractant protein-1 levels	rs638714	1	62906489	T	G	-0.0378064	0.00421104	0.345963	5.40008e-20	0.000646834	80.6031
DHA	Monocyte chemoattractant protein-1 levels	rs11681659	2	136820960	T	C	-0.0294969	0.00440594	0.716465	5.30029e-12	0.000353496	44.8204
DHA	Monocyte chemoattractant protein-1 levels	rs1260326	2	27730940	C	T	-0.0466812	0.00407928	0.60401	8.69961e-30	0.00104242	130.953
DHA	Monocyte chemoattractant protein-1 levels	rs13424225	2	241214158	T	G	0.0223562	0.00401299	0.449809	1.09999e-08	0.000247382	31.0356
DHA	Monocyte chemoattractant protein-1 levels	rs34722314	2	21271707	A	T	-0.0494743	0.00586365	0.136132	6.79986e-18	0.000575701	71.1907	1
DHA	Monocyte chemoattractant protein-1 levels	rs4860987	4	69491284	T	A	0.0390619	0.00482116	0.258609	3.90032e-16	0.000585097	65.6453	1
DHA	Monocyte chemoattractant protein-1 levels	rs273912	5	131661349	T	G	0.0258164	0.00438088	0.707071	6.59994e-10	0.000276088	34.7271
DHA	Monocyte chemoattractant protein-1 levels	rs2394976	6	31311912	T	G	-0.0343828	0.00541148	0.161648	5.60015e-11	0.000320412	40.3692
DHA	Monocyte chemoattractant protein-1 levels	rs6931604	6	98578215	T	C	0.0229175	0.00408792	0.599501	2.69998e-08	0.000252206	31.4289
DHA	Monocyte chemoattractant protein-1 levels	rs10653440	7	73016541	C	CTCTT	0.0298895	0.00449968	0.715017	2.99985e-11	0.000364085	44.1239
DHA	Monocyte chemoattractant protein-1 levels	rs35177659	7	1218538	T	C	0.0230344	0.00417365	0.522398	2.69998e-08	0.000264759	30.4594
DHA	Monocyte chemoattractant protein-1 levels	rs73109460	7	44785800	A	G	-0.036835	0.00610428	0.123622	7.29962e-11	0.000293994	36.4127
DHA	Monocyte chemoattractant protein-1 levels	rs112875651	8	126506694	A	G	-0.0490959	0.00414568	0.392346	1.59993e-32	0.00114933	140.249
DHA	Monocyte chemoattractant protein-1 levels	rs325	8	19819328	C	T	0.038745	0.00662692	0.100483	3.79997e-09	0.000271371	34.1828
DHA	Monocyte chemoattractant protein-1 levels	rs9987289	8	9183358	G	A	0.0582737	0.00694734	0.909151	1.29987e-17	0.000560959	70.3571
DHA	Monocyte chemoattractant protein-1 levels	rs1800978	9	107665978	G	C	-0.0336067	0.0060825	0.123991	4.79999e-08	0.000245347	30.5272	1
DHA	Monocyte chemoattractant protein-1 levels	rs2807967	10	22251380	C	T	0.0251145	0.00445367	0.718104	1.2e-08	0.000255361	31.799
DHA	Monocyte chemoattractant protein-1 levels	rs55891451	10	96728169	C	A	0.0322985	0.00498857	0.201728	5.60015e-11	0.000335979	41.9192
DHA	Monocyte chemoattractant protein-1 levels	rs7924036	10	65191645	T	G	0.0356515	0.00399079	0.504205	4.79954e-21	0.00063547	79.8064
DHA	Monocyte chemoattractant protein-1 levels	rs11230829	11	61701898	G	A	-0.0935374	0.0145721	0.027786	9.60064e-11	0.000472703	41.2028
DHA	Monocyte chemoattractant protein-1 levels	rs12226389	11	61823630	C	T	-0.0437768	0.00516019	0.18582	3.80014e-18	0.00057987	71.9709
DHA	Monocyte chemoattractant protein-1 levels	rs143355652	11	61453822	T	C	-0.151409	0.0200643	0.010467	6.59933e-14	0.000474882	56.945
DHA	Monocyte chemoattractant protein-1 levels	rs145659493	11	61850279	A	C	0.0946966	0.0159899	0.015854	1.7e-09	0.000279832	35.0734
DHA	Monocyte chemoattractant protein-1 levels	rs145786300	11	61406089	A	G	-0.131877	0.018912	0.011985	4.00037e-12	0.000411879	48.6254
DHA	Monocyte chemoattractant protein-1 levels	rs149820547	11	61983775	G	T	-0.0544364	0.00998382	0.042103	4.79999e-08	0.000239024	29.7293
DHA	Monocyte chemoattractant protein-1 levels	rs174564	11	61588305	G	A	-0.289714	0.00417057	0.347013	1e-200	0.0380381	4825.56
DHA	Monocyte chemoattractant protein-1 levels	rs2232143	11	60899701	C	T	0.0849325	0.0142562	0.021879	6.59994e-09	0.000308744	35.4928
DHA	Monocyte chemoattractant protein-1 levels	rs525028	11	116705516	A	G	-0.0295479	0.004399	0.708543	2.70023e-12	0.000360599	45.1175
DHA	Monocyte chemoattractant protein-1 levels	rs673335	11	75450576	C	T	-0.0554488	0.00544834	0.159762	8.10028e-25	0.000825449	103.575
DHA	Monocyte chemoattractant protein-1 levels	rs78689694	11	126234820	C	G	0.0379626	0.00587915	0.133357	4.39997e-10	0.000333118	41.6949	1
DHA	Monocyte chemoattractant protein-1 levels	rs12914626	15	58738423	T	C	-0.0608884	0.00439066	0.701938	7.50067e-45	0.00155133	192.313
DHA	Monocyte chemoattractant protein-1 levels	rs139974673	15	44027885	C	T	0.0709705	0.0125759	0.025918	8.79995e-09	0.000254321	31.8477
DHA	Monocyte chemoattractant protein-1 levels	rs1560390	15	58580781	C	T	-0.0501722	0.00484722	0.219684	2.49977e-26	0.000863029	107.137
DHA	Monocyte chemoattractant protein-1 levels	rs261291	15	58680178	C	T	0.115166	0.00417215	0.356068	5.39511e-172	0.00608207	761.954
DHA	Monocyte chemoattractant protein-1 levels	rs3764261	16	56993324	A	C	0.039214	0.00426253	0.324455	1.9002e-21	0.000674095	84.6345
DHA	Monocyte chemoattractant protein-1 levels	rs4986970	16	67976320	T	A	-0.0690353	0.0110618	0.033926	1.29999e-10	0.000312403	38.9485	1
DHA	Monocyte chemoattractant protein-1 levels	rs72789541	16	15127534	A	T	-0.0778309	0.00438005	0.29597	5.60015e-71	0.00252449	315.752	1
DHA	Monocyte chemoattractant protein-1 levels	rs16940904	17	44186063	T	C	-0.039552	0.00478883	0.226571	2.09991e-17	0.000548266	68.2147
DHA	Monocyte chemoattractant protein-1 levels	rs72836561	17	41926126	T	C	-0.0631785	0.0114307	0.031483	3.59998e-08	0.000243418	30.5487
DHA	Monocyte chemoattractant protein-1 levels	rs77960347	18	47109955	G	A	0.141863	0.0174352	0.013239	2.49977e-17	0.000525818	66.204
DHA	Monocyte chemoattractant protein-1 levels	rs9304381	18	47158234	T	C	0.0504128	0.00518236	0.818434	5.79963e-23	0.000755318	94.6295
DHA	Monocyte chemoattractant protein-1 levels	rs182611493	19	19458388	G	A	-0.157436	0.0192286	0.012519	1.59993e-16	0.000612825	67.0367
DHA	Monocyte chemoattractant protein-1 levels	rs2278426	19	11350488	T	C	-0.060337	0.0108352	0.035183	3.69999e-08	0.000247158	31.0094
DHA	Monocyte chemoattractant protein-1 levels	rs58542926	19	19379549	T	C	-0.118879	0.00761408	0.074383	1.39991e-57	0.00194601	243.767
DHA	Monocyte chemoattractant protein-1 levels	rs73045691	19	45440529	A	G	0.0291154	0.00455374	0.304282	3.59998e-10	0.00035891	40.8798
DHA	Monocyte chemoattractant protein-1 levels	rs7412	19	45412079	T	C	-0.0767973	0.00736218	0.080653	5.40008e-26	0.000874625	108.813
DHA	Monocyte chemoattractant protein-3 levels	rs11122450	1	230301811	G	T	0.0226284	0.00409561	0.61149	3.40001e-08	0.000243293	30.526
DHA	Monocyte chemoattractant protein-3 levels	rs629301	1	109818306	T	G	0.043759	0.00479643	0.778033	1.39991e-19	0.00066138	83.2336
DHA	Monocyte chemoattractant protein-3 levels	rs638714	1	62906489	T	G	-0.0378064	0.00421104	0.345963	5.40008e-20	0.000646834	80.6031
DHA	Monocyte chemoattractant protein-3 levels	rs11681659	2	136820960	T	C	-0.0294969	0.00440594	0.716465	5.30029e-12	0.000353496	44.8204
DHA	Monocyte chemoattractant protein-3 levels	rs1260326	2	27730940	C	T	-0.0466812	0.00407928	0.60401	8.69961e-30	0.00104242	130.953
DHA	Monocyte chemoattractant protein-3 levels	rs13424225	2	241214158	T	G	0.0223562	0.00401299	0.449809	1.09999e-08	0.000247382	31.0356
DHA	Monocyte chemoattractant protein-3 levels	rs34722314	2	21271707	A	T	-0.0494743	0.00586365	0.136132	6.79986e-18	0.000575701	71.1907	1
DHA	Monocyte chemoattractant protein-3 levels	rs4860987	4	69491284	T	A	0.0390619	0.00482116	0.258609	3.90032e-16	0.000585097	65.6453	1
DHA	Monocyte chemoattractant protein-3 levels	rs273912	5	131661349	T	G	0.0258164	0.00438088	0.707071	6.59994e-10	0.000276088	34.7271
DHA	Monocyte chemoattractant protein-3 levels	rs2394976	6	31311912	T	G	-0.0343828	0.00541148	0.161648	5.60015e-11	0.000320412	40.3692
DHA	Monocyte chemoattractant protein-3 levels	rs6931604	6	98578215	T	C	0.0229175	0.00408792	0.599501	2.69998e-08	0.000252206	31.4289
DHA	Monocyte chemoattractant protein-3 levels	rs10653440	7	73016541	C	CTCTT	0.0298895	0.00449968	0.715017	2.99985e-11	0.000364085	44.1239
DHA	Monocyte chemoattractant protein-3 levels	rs35177659	7	1218538	T	C	0.0230344	0.00417365	0.522398	2.69998e-08	0.000264759	30.4594
DHA	Monocyte chemoattractant protein-3 levels	rs73109460	7	44785800	A	G	-0.036835	0.00610428	0.123622	7.29962e-11	0.000293994	36.4127
DHA	Monocyte chemoattractant protein-3 levels	rs112875651	8	126506694	A	G	-0.0490959	0.00414568	0.392346	1.59993e-32	0.00114933	140.249
DHA	Monocyte chemoattractant protein-3 levels	rs325	8	19819328	C	T	0.038745	0.00662692	0.100483	3.79997e-09	0.000271371	34.1828
DHA	Monocyte chemoattractant protein-3 levels	rs9987289	8	9183358	G	A	0.0582737	0.00694734	0.909151	1.29987e-17	0.000560959	70.3571
DHA	Monocyte chemoattractant protein-3 levels	rs1800978	9	107665978	G	C	-0.0336067	0.0060825	0.123991	4.79999e-08	0.000245347	30.5272	1
DHA	Monocyte chemoattractant protein-3 levels	rs2807967	10	22251380	C	T	0.0251145	0.00445367	0.718104	1.2e-08	0.000255361	31.799
DHA	Monocyte chemoattractant protein-3 levels	rs55891451	10	96728169	C	A	0.0322985	0.00498857	0.201728	5.60015e-11	0.000335979	41.9192
DHA	Monocyte chemoattractant protein-3 levels	rs7924036	10	65191645	T	G	0.0356515	0.00399079	0.504205	4.79954e-21	0.00063547	79.8064
DHA	Monocyte chemoattractant protein-3 levels	rs11230829	11	61701898	G	A	-0.0935374	0.0145721	0.027786	9.60064e-11	0.000472703	41.2028
DHA	Monocyte chemoattractant protein-3 levels	rs12226389	11	61823630	C	T	-0.0437768	0.00516019	0.18582	3.80014e-18	0.00057987	71.9709
DHA	Monocyte chemoattractant protein-3 levels	rs143355652	11	61453822	T	C	-0.151409	0.0200643	0.010467	6.59933e-14	0.000474882	56.945
DHA	Monocyte chemoattractant protein-3 levels	rs145659493	11	61850279	A	C	0.0946966	0.0159899	0.015854	1.7e-09	0.000279832	35.0734
DHA	Monocyte chemoattractant protein-3 levels	rs145786300	11	61406089	A	G	-0.131877	0.018912	0.011985	4.00037e-12	0.000411879	48.6254
DHA	Monocyte chemoattractant protein-3 levels	rs149820547	11	61983775	G	T	-0.0544364	0.00998382	0.042103	4.79999e-08	0.000239024	29.7293
DHA	Monocyte chemoattractant protein-3 levels	rs174564	11	61588305	G	A	-0.289714	0.00417057	0.347013	1e-200	0.0380381	4825.56
DHA	Monocyte chemoattractant protein-3 levels	rs2232143	11	60899701	C	T	0.0849325	0.0142562	0.021879	6.59994e-09	0.000308744	35.4928
DHA	Monocyte chemoattractant protein-3 levels	rs525028	11	116705516	A	G	-0.0295479	0.004399	0.708543	2.70023e-12	0.000360599	45.1175
DHA	Monocyte chemoattractant protein-3 levels	rs673335	11	75450576	C	T	-0.0554488	0.00544834	0.159762	8.10028e-25	0.000825449	103.575
DHA	Monocyte chemoattractant protein-3 levels	rs78689694	11	126234820	C	G	0.0379626	0.00587915	0.133357	4.39997e-10	0.000333118	41.6949	1
DHA	Monocyte chemoattractant protein-3 levels	rs12914626	15	58738423	T	C	-0.0608884	0.00439066	0.701938	7.50067e-45	0.00155133	192.313
DHA	Monocyte chemoattractant protein-3 levels	rs139974673	15	44027885	C	T	0.0709705	0.0125759	0.025918	8.79995e-09	0.000254321	31.8477
DHA	Monocyte chemoattractant protein-3 levels	rs1560390	15	58580781	C	T	-0.0501722	0.00484722	0.219684	2.49977e-26	0.000863029	107.137
DHA	Monocyte chemoattractant protein-3 levels	rs261291	15	58680178	C	T	0.115166	0.00417215	0.356068	5.39511e-172	0.00608207	761.954
DHA	Monocyte chemoattractant protein-3 levels	rs3764261	16	56993324	A	C	0.039214	0.00426253	0.324455	1.9002e-21	0.000674095	84.6345
DHA	Monocyte chemoattractant protein-3 levels	rs4986970	16	67976320	T	A	-0.0690353	0.0110618	0.033926	1.29999e-10	0.000312403	38.9485	1
DHA	Monocyte chemoattractant protein-3 levels	rs72789541	16	15127534	A	T	-0.0778309	0.00438005	0.29597	5.60015e-71	0.00252449	315.752	1
DHA	Monocyte chemoattractant protein-3 levels	rs16940904	17	44186063	T	C	-0.039552	0.00478883	0.226571	2.09991e-17	0.000548266	68.2147
DHA	Monocyte chemoattractant protein-3 levels	rs72836561	17	41926126	T	C	-0.0631785	0.0114307	0.031483	3.59998e-08	0.000243418	30.5487
DHA	Monocyte chemoattractant protein-3 levels	rs77960347	18	47109955	G	A	0.141863	0.0174352	0.013239	2.49977e-17	0.000525818	66.204
DHA	Monocyte chemoattractant protein-3 levels	rs9304381	18	47158234	T	C	0.0504128	0.00518236	0.818434	5.79963e-23	0.000755318	94.6295
DHA	Monocyte chemoattractant protein-3 levels	rs182611493	19	19458388	G	A	-0.157436	0.0192286	0.012519	1.59993e-16	0.000612825	67.0367
DHA	Monocyte chemoattractant protein-3 levels	rs2278426	19	11350488	T	C	-0.060337	0.0108352	0.035183	3.69999e-08	0.000247158	31.0094
DHA	Monocyte chemoattractant protein-3 levels	rs58542926	19	19379549	T	C	-0.118879	0.00761408	0.074383	1.39991e-57	0.00194601	243.767
DHA	Monocyte chemoattractant protein-3 levels	rs73045691	19	45440529	A	G	0.0291154	0.00455374	0.304282	3.59998e-10	0.00035891	40.8798
DHA	Monocyte chemoattractant protein-3 levels	rs7412	19	45412079	T	C	-0.0767973	0.00736218	0.080653	5.40008e-26	0.000874625	108.813
DHA	Monocyte chemoattractant protein-4 levels	rs11122450	1	230301811	G	T	0.0226284	0.00409561	0.61149	3.40001e-08	0.000243293	30.526
DHA	Monocyte chemoattractant protein-4 levels	rs629301	1	109818306	T	G	0.043759	0.00479643	0.778033	1.39991e-19	0.00066138	83.2336
DHA	Monocyte chemoattractant protein-4 levels	rs638714	1	62906489	T	G	-0.0378064	0.00421104	0.345963	5.40008e-20	0.000646834	80.6031
DHA	Monocyte chemoattractant protein-4 levels	rs11681659	2	136820960	T	C	-0.0294969	0.00440594	0.716465	5.30029e-12	0.000353496	44.8204
DHA	Monocyte chemoattractant protein-4 levels	rs1260326	2	27730940	C	T	-0.0466812	0.00407928	0.60401	8.69961e-30	0.00104242	130.953
DHA	Monocyte chemoattractant protein-4 levels	rs13424225	2	241214158	T	G	0.0223562	0.00401299	0.449809	1.09999e-08	0.000247382	31.0356
DHA	Monocyte chemoattractant protein-4 levels	rs34722314	2	21271707	A	T	-0.0494743	0.00586365	0.136132	6.79986e-18	0.000575701	71.1907	1
DHA	Monocyte chemoattractant protein-4 levels	rs4860987	4	69491284	T	A	0.0390619	0.00482116	0.258609	3.90032e-16	0.000585097	65.6453	1
DHA	Monocyte chemoattractant protein-4 levels	rs273912	5	131661349	T	G	0.0258164	0.00438088	0.707071	6.59994e-10	0.000276088	34.7271
DHA	Monocyte chemoattractant protein-4 levels	rs2394976	6	31311912	T	G	-0.0343828	0.00541148	0.161648	5.60015e-11	0.000320412	40.3692
DHA	Monocyte chemoattractant protein-4 levels	rs6931604	6	98578215	T	C	0.0229175	0.00408792	0.599501	2.69998e-08	0.000252206	31.4289
DHA	Monocyte chemoattractant protein-4 levels	rs10653440	7	73016541	C	CTCTT	0.0298895	0.00449968	0.715017	2.99985e-11	0.000364085	44.1239
DHA	Monocyte chemoattractant protein-4 levels	rs35177659	7	1218538	T	C	0.0230344	0.00417365	0.522398	2.69998e-08	0.000264759	30.4594
DHA	Monocyte chemoattractant protein-4 levels	rs73109460	7	44785800	A	G	-0.036835	0.00610428	0.123622	7.29962e-11	0.000293994	36.4127
DHA	Monocyte chemoattractant protein-4 levels	rs112875651	8	126506694	A	G	-0.0490959	0.00414568	0.392346	1.59993e-32	0.00114933	140.249
DHA	Monocyte chemoattractant protein-4 levels	rs325	8	19819328	C	T	0.038745	0.00662692	0.100483	3.79997e-09	0.000271371	34.1828
DHA	Monocyte chemoattractant protein-4 levels	rs9987289	8	9183358	G	A	0.0582737	0.00694734	0.909151	1.29987e-17	0.000560959	70.3571
DHA	Monocyte chemoattractant protein-4 levels	rs1800978	9	107665978	G	C	-0.0336067	0.0060825	0.123991	4.79999e-08	0.000245347	30.5272	1
DHA	Monocyte chemoattractant protein-4 levels	rs2807967	10	22251380	C	T	0.0251145	0.00445367	0.718104	1.2e-08	0.000255361	31.799
DHA	Monocyte chemoattractant protein-4 levels	rs55891451	10	96728169	C	A	0.0322985	0.00498857	0.201728	5.60015e-11	0.000335979	41.9192
DHA	Monocyte chemoattractant protein-4 levels	rs7924036	10	65191645	T	G	0.0356515	0.00399079	0.504205	4.79954e-21	0.00063547	79.8064
DHA	Monocyte chemoattractant protein-4 levels	rs11230829	11	61701898	G	A	-0.0935374	0.0145721	0.027786	9.60064e-11	0.000472703	41.2028
DHA	Monocyte chemoattractant protein-4 levels	rs12226389	11	61823630	C	T	-0.0437768	0.00516019	0.18582	3.80014e-18	0.00057987	71.9709
DHA	Monocyte chemoattractant protein-4 levels	rs143355652	11	61453822	T	C	-0.151409	0.0200643	0.010467	6.59933e-14	0.000474882	56.945
DHA	Monocyte chemoattractant protein-4 levels	rs145659493	11	61850279	A	C	0.0946966	0.0159899	0.015854	1.7e-09	0.000279832	35.0734
DHA	Monocyte chemoattractant protein-4 levels	rs145786300	11	61406089	A	G	-0.131877	0.018912	0.011985	4.00037e-12	0.000411879	48.6254
DHA	Monocyte chemoattractant protein-4 levels	rs149820547	11	61983775	G	T	-0.0544364	0.00998382	0.042103	4.79999e-08	0.000239024	29.7293
DHA	Monocyte chemoattractant protein-4 levels	rs174564	11	61588305	G	A	-0.289714	0.00417057	0.347013	1e-200	0.0380381	4825.56
DHA	Monocyte chemoattractant protein-4 levels	rs2232143	11	60899701	C	T	0.0849325	0.0142562	0.021879	6.59994e-09	0.000308744	35.4928
DHA	Monocyte chemoattractant protein-4 levels	rs525028	11	116705516	A	G	-0.0295479	0.004399	0.708543	2.70023e-12	0.000360599	45.1175
DHA	Monocyte chemoattractant protein-4 levels	rs673335	11	75450576	C	T	-0.0554488	0.00544834	0.159762	8.10028e-25	0.000825449	103.575
DHA	Monocyte chemoattractant protein-4 levels	rs78689694	11	126234820	C	G	0.0379626	0.00587915	0.133357	4.39997e-10	0.000333118	41.6949	1
DHA	Monocyte chemoattractant protein-4 levels	rs12914626	15	58738423	T	C	-0.0608884	0.00439066	0.701938	7.50067e-45	0.00155133	192.313
DHA	Monocyte chemoattractant protein-4 levels	rs139974673	15	44027885	C	T	0.0709705	0.0125759	0.025918	8.79995e-09	0.000254321	31.8477
DHA	Monocyte chemoattractant protein-4 levels	rs1560390	15	58580781	C	T	-0.0501722	0.00484722	0.219684	2.49977e-26	0.000863029	107.137
DHA	Monocyte chemoattractant protein-4 levels	rs261291	15	58680178	C	T	0.115166	0.00417215	0.356068	5.39511e-172	0.00608207	761.954
DHA	Monocyte chemoattractant protein-4 levels	rs3764261	16	56993324	A	C	0.039214	0.00426253	0.324455	1.9002e-21	0.000674095	84.6345
DHA	Monocyte chemoattractant protein-4 levels	rs4986970	16	67976320	T	A	-0.0690353	0.0110618	0.033926	1.29999e-10	0.000312403	38.9485	1
DHA	Monocyte chemoattractant protein-4 levels	rs72789541	16	15127534	A	T	-0.0778309	0.00438005	0.29597	5.60015e-71	0.00252449	315.752	1
DHA	Monocyte chemoattractant protein-4 levels	rs16940904	17	44186063	T	C	-0.039552	0.00478883	0.226571	2.09991e-17	0.000548266	68.2147
DHA	Monocyte chemoattractant protein-4 levels	rs72836561	17	41926126	T	C	-0.0631785	0.0114307	0.031483	3.59998e-08	0.000243418	30.5487
DHA	Monocyte chemoattractant protein-4 levels	rs77960347	18	47109955	G	A	0.141863	0.0174352	0.013239	2.49977e-17	0.000525818	66.204
DHA	Monocyte chemoattractant protein-4 levels	rs9304381	18	47158234	T	C	0.0504128	0.00518236	0.818434	5.79963e-23	0.000755318	94.6295
DHA	Monocyte chemoattractant protein-4 levels	rs182611493	19	19458388	G	A	-0.157436	0.0192286	0.012519	1.59993e-16	0.000612825	67.0367
DHA	Monocyte chemoattractant protein-4 levels	rs2278426	19	11350488	T	C	-0.060337	0.0108352	0.035183	3.69999e-08	0.000247158	31.0094
DHA	Monocyte chemoattractant protein-4 levels	rs58542926	19	19379549	T	C	-0.118879	0.00761408	0.074383	1.39991e-57	0.00194601	243.767
DHA	Monocyte chemoattractant protein-4 levels	rs73045691	19	45440529	A	G	0.0291154	0.00455374	0.304282	3.59998e-10	0.00035891	40.8798
DHA	Monocyte chemoattractant protein-4 levels	rs7412	19	45412079	T	C	-0.0767973	0.00736218	0.080653	5.40008e-26	0.000874625	108.813
DHA	Natural killer cell receptor 2B4 levels	rs11122450	1	230301811	G	T	0.0226284	0.00409561	0.61149	3.40001e-08	0.000243293	30.526
DHA	Natural killer cell receptor 2B4 levels	rs629301	1	109818306	T	G	0.043759	0.00479643	0.778033	1.39991e-19	0.00066138	83.2336
DHA	Natural killer cell receptor 2B4 levels	rs638714	1	62906489	T	G	-0.0378064	0.00421104	0.345963	5.40008e-20	0.000646834	80.6031
DHA	Natural killer cell receptor 2B4 levels	rs11681659	2	136820960	T	C	-0.0294969	0.00440594	0.716465	5.30029e-12	0.000353496	44.8204
DHA	Natural killer cell receptor 2B4 levels	rs1260326	2	27730940	C	T	-0.0466812	0.00407928	0.60401	8.69961e-30	0.00104242	130.953
DHA	Natural killer cell receptor 2B4 levels	rs13424225	2	241214158	T	G	0.0223562	0.00401299	0.449809	1.09999e-08	0.000247382	31.0356
DHA	Natural killer cell receptor 2B4 levels	rs34722314	2	21271707	A	T	-0.0494743	0.00586365	0.136132	6.79986e-18	0.000575701	71.1907	1
DHA	Natural killer cell receptor 2B4 levels	rs4860987	4	69491284	T	A	0.0390619	0.00482116	0.258609	3.90032e-16	0.000585097	65.6453	1
DHA	Natural killer cell receptor 2B4 levels	rs273912	5	131661349	T	G	0.0258164	0.00438088	0.707071	6.59994e-10	0.000276088	34.7271
DHA	Natural killer cell receptor 2B4 levels	rs2394976	6	31311912	T	G	-0.0343828	0.00541148	0.161648	5.60015e-11	0.000320412	40.3692
DHA	Natural killer cell receptor 2B4 levels	rs6931604	6	98578215	T	C	0.0229175	0.00408792	0.599501	2.69998e-08	0.000252206	31.4289
DHA	Natural killer cell receptor 2B4 levels	rs10653440	7	73016541	C	CTCTT	0.0298895	0.00449968	0.715017	2.99985e-11	0.000364085	44.1239
DHA	Natural killer cell receptor 2B4 levels	rs35177659	7	1218538	T	C	0.0230344	0.00417365	0.522398	2.69998e-08	0.000264759	30.4594
DHA	Natural killer cell receptor 2B4 levels	rs73109460	7	44785800	A	G	-0.036835	0.00610428	0.123622	7.29962e-11	0.000293994	36.4127
DHA	Natural killer cell receptor 2B4 levels	rs112875651	8	126506694	A	G	-0.0490959	0.00414568	0.392346	1.59993e-32	0.00114933	140.249
DHA	Natural killer cell receptor 2B4 levels	rs325	8	19819328	C	T	0.038745	0.00662692	0.100483	3.79997e-09	0.000271371	34.1828
DHA	Natural killer cell receptor 2B4 levels	rs9987289	8	9183358	G	A	0.0582737	0.00694734	0.909151	1.29987e-17	0.000560959	70.3571
DHA	Natural killer cell receptor 2B4 levels	rs1800978	9	107665978	G	C	-0.0336067	0.0060825	0.123991	4.79999e-08	0.000245347	30.5272	1
DHA	Natural killer cell receptor 2B4 levels	rs2807967	10	22251380	C	T	0.0251145	0.00445367	0.718104	1.2e-08	0.000255361	31.799
DHA	Natural killer cell receptor 2B4 levels	rs55891451	10	96728169	C	A	0.0322985	0.00498857	0.201728	5.60015e-11	0.000335979	41.9192
DHA	Natural killer cell receptor 2B4 levels	rs7924036	10	65191645	T	G	0.0356515	0.00399079	0.504205	4.79954e-21	0.00063547	79.8064
DHA	Natural killer cell receptor 2B4 levels	rs11230829	11	61701898	G	A	-0.0935374	0.0145721	0.027786	9.60064e-11	0.000472703	41.2028
DHA	Natural killer cell receptor 2B4 levels	rs12226389	11	61823630	C	T	-0.0437768	0.00516019	0.18582	3.80014e-18	0.00057987	71.9709
DHA	Natural killer cell receptor 2B4 levels	rs143355652	11	61453822	T	C	-0.151409	0.0200643	0.010467	6.59933e-14	0.000474882	56.945
DHA	Natural killer cell receptor 2B4 levels	rs145659493	11	61850279	A	C	0.0946966	0.0159899	0.015854	1.7e-09	0.000279832	35.0734
DHA	Natural killer cell receptor 2B4 levels	rs145786300	11	61406089	A	G	-0.131877	0.018912	0.011985	4.00037e-12	0.000411879	48.6254
DHA	Natural killer cell receptor 2B4 levels	rs149820547	11	61983775	G	T	-0.0544364	0.00998382	0.042103	4.79999e-08	0.000239024	29.7293
DHA	Natural killer cell receptor 2B4 levels	rs174564	11	61588305	G	A	-0.289714	0.00417057	0.347013	1e-200	0.0380381	4825.56
DHA	Natural killer cell receptor 2B4 levels	rs2232143	11	60899701	C	T	0.0849325	0.0142562	0.021879	6.59994e-09	0.000308744	35.4928
DHA	Natural killer cell receptor 2B4 levels	rs525028	11	116705516	A	G	-0.0295479	0.004399	0.708543	2.70023e-12	0.000360599	45.1175
DHA	Natural killer cell receptor 2B4 levels	rs673335	11	75450576	C	T	-0.0554488	0.00544834	0.159762	8.10028e-25	0.000825449	103.575
DHA	Natural killer cell receptor 2B4 levels	rs78689694	11	126234820	C	G	0.0379626	0.00587915	0.133357	4.39997e-10	0.000333118	41.6949	1
DHA	Natural killer cell receptor 2B4 levels	rs12914626	15	58738423	T	C	-0.0608884	0.00439066	0.701938	7.50067e-45	0.00155133	192.313
DHA	Natural killer cell receptor 2B4 levels	rs139974673	15	44027885	C	T	0.0709705	0.0125759	0.025918	8.79995e-09	0.000254321	31.8477
DHA	Natural killer cell receptor 2B4 levels	rs1560390	15	58580781	C	T	-0.0501722	0.00484722	0.219684	2.49977e-26	0.000863029	107.137
DHA	Natural killer cell receptor 2B4 levels	rs261291	15	58680178	C	T	0.115166	0.00417215	0.356068	5.39511e-172	0.00608207	761.954
DHA	Natural killer cell receptor 2B4 levels	rs3764261	16	56993324	A	C	0.039214	0.00426253	0.324455	1.9002e-21	0.000674095	84.6345
DHA	Natural killer cell receptor 2B4 levels	rs4986970	16	67976320	T	A	-0.0690353	0.0110618	0.033926	1.29999e-10	0.000312403	38.9485	1
DHA	Natural killer cell receptor 2B4 levels	rs72789541	16	15127534	A	T	-0.0778309	0.00438005	0.29597	5.60015e-71	0.00252449	315.752	1
DHA	Natural killer cell receptor 2B4 levels	rs16940904	17	44186063	T	C	-0.039552	0.00478883	0.226571	2.09991e-17	0.000548266	68.2147
DHA	Natural killer cell receptor 2B4 levels	rs72836561	17	41926126	T	C	-0.0631785	0.0114307	0.031483	3.59998e-08	0.000243418	30.5487
DHA	Natural killer cell receptor 2B4 levels	rs77960347	18	47109955	G	A	0.141863	0.0174352	0.013239	2.49977e-17	0.000525818	66.204
DHA	Natural killer cell receptor 2B4 levels	rs9304381	18	47158234	T	C	0.0504128	0.00518236	0.818434	5.79963e-23	0.000755318	94.6295
DHA	Natural killer cell receptor 2B4 levels	rs182611493	19	19458388	G	A	-0.157436	0.0192286	0.012519	1.59993e-16	0.000612825	67.0367
DHA	Natural killer cell receptor 2B4 levels	rs2278426	19	11350488	T	C	-0.060337	0.0108352	0.035183	3.69999e-08	0.000247158	31.0094
DHA	Natural killer cell receptor 2B4 levels	rs58542926	19	19379549	T	C	-0.118879	0.00761408	0.074383	1.39991e-57	0.00194601	243.767
DHA	Natural killer cell receptor 2B4 levels	rs73045691	19	45440529	A	G	0.0291154	0.00455374	0.304282	3.59998e-10	0.00035891	40.8798
DHA	Natural killer cell receptor 2B4 levels	rs7412	19	45412079	T	C	-0.0767973	0.00736218	0.080653	5.40008e-26	0.000874625	108.813
DHA	Neurotrophin-3 levels	rs11122450	1	230301811	G	T	0.0226284	0.00409561	0.61149	3.40001e-08	0.000243293	30.526
DHA	Neurotrophin-3 levels	rs629301	1	109818306	T	G	0.043759	0.00479643	0.778033	1.39991e-19	0.00066138	83.2336
DHA	Neurotrophin-3 levels	rs638714	1	62906489	T	G	-0.0378064	0.00421104	0.345963	5.40008e-20	0.000646834	80.6031
DHA	Neurotrophin-3 levels	rs11681659	2	136820960	T	C	-0.0294969	0.00440594	0.716465	5.30029e-12	0.000353496	44.8204
DHA	Neurotrophin-3 levels	rs1260326	2	27730940	C	T	-0.0466812	0.00407928	0.60401	8.69961e-30	0.00104242	130.953
DHA	Neurotrophin-3 levels	rs13424225	2	241214158	T	G	0.0223562	0.00401299	0.449809	1.09999e-08	0.000247382	31.0356
DHA	Neurotrophin-3 levels	rs34722314	2	21271707	A	T	-0.0494743	0.00586365	0.136132	6.79986e-18	0.000575701	71.1907	1
DHA	Neurotrophin-3 levels	rs4860987	4	69491284	T	A	0.0390619	0.00482116	0.258609	3.90032e-16	0.000585097	65.6453	1
DHA	Neurotrophin-3 levels	rs273912	5	131661349	T	G	0.0258164	0.00438088	0.707071	6.59994e-10	0.000276088	34.7271
DHA	Neurotrophin-3 levels	rs2394976	6	31311912	T	G	-0.0343828	0.00541148	0.161648	5.60015e-11	0.000320412	40.3692
DHA	Neurotrophin-3 levels	rs6931604	6	98578215	T	C	0.0229175	0.00408792	0.599501	2.69998e-08	0.000252206	31.4289
DHA	Neurotrophin-3 levels	rs10653440	7	73016541	C	CTCTT	0.0298895	0.00449968	0.715017	2.99985e-11	0.000364085	44.1239
DHA	Neurotrophin-3 levels	rs35177659	7	1218538	T	C	0.0230344	0.00417365	0.522398	2.69998e-08	0.000264759	30.4594
DHA	Neurotrophin-3 levels	rs73109460	7	44785800	A	G	-0.036835	0.00610428	0.123622	7.29962e-11	0.000293994	36.4127
DHA	Neurotrophin-3 levels	rs112875651	8	126506694	A	G	-0.0490959	0.00414568	0.392346	1.59993e-32	0.00114933	140.249
DHA	Neurotrophin-3 levels	rs325	8	19819328	C	T	0.038745	0.00662692	0.100483	3.79997e-09	0.000271371	34.1828
DHA	Neurotrophin-3 levels	rs9987289	8	9183358	G	A	0.0582737	0.00694734	0.909151	1.29987e-17	0.000560959	70.3571
DHA	Neurotrophin-3 levels	rs1800978	9	107665978	G	C	-0.0336067	0.0060825	0.123991	4.79999e-08	0.000245347	30.5272	1
DHA	Neurotrophin-3 levels	rs2807967	10	22251380	C	T	0.0251145	0.00445367	0.718104	1.2e-08	0.000255361	31.799
DHA	Neurotrophin-3 levels	rs55891451	10	96728169	C	A	0.0322985	0.00498857	0.201728	5.60015e-11	0.000335979	41.9192
DHA	Neurotrophin-3 levels	rs7924036	10	65191645	T	G	0.0356515	0.00399079	0.504205	4.79954e-21	0.00063547	79.8064
DHA	Neurotrophin-3 levels	rs11230829	11	61701898	G	A	-0.0935374	0.0145721	0.027786	9.60064e-11	0.000472703	41.2028
DHA	Neurotrophin-3 levels	rs12226389	11	61823630	C	T	-0.0437768	0.00516019	0.18582	3.80014e-18	0.00057987	71.9709
DHA	Neurotrophin-3 levels	rs143355652	11	61453822	T	C	-0.151409	0.0200643	0.010467	6.59933e-14	0.000474882	56.945
DHA	Neurotrophin-3 levels	rs145659493	11	61850279	A	C	0.0946966	0.0159899	0.015854	1.7e-09	0.000279832	35.0734
DHA	Neurotrophin-3 levels	rs145786300	11	61406089	A	G	-0.131877	0.018912	0.011985	4.00037e-12	0.000411879	48.6254
DHA	Neurotrophin-3 levels	rs149820547	11	61983775	G	T	-0.0544364	0.00998382	0.042103	4.79999e-08	0.000239024	29.7293
DHA	Neurotrophin-3 levels	rs174564	11	61588305	G	A	-0.289714	0.00417057	0.347013	1e-200	0.0380381	4825.56
DHA	Neurotrophin-3 levels	rs2232143	11	60899701	C	T	0.0849325	0.0142562	0.021879	6.59994e-09	0.000308744	35.4928
DHA	Neurotrophin-3 levels	rs525028	11	116705516	A	G	-0.0295479	0.004399	0.708543	2.70023e-12	0.000360599	45.1175
DHA	Neurotrophin-3 levels	rs673335	11	75450576	C	T	-0.0554488	0.00544834	0.159762	8.10028e-25	0.000825449	103.575
DHA	Neurotrophin-3 levels	rs78689694	11	126234820	C	G	0.0379626	0.00587915	0.133357	4.39997e-10	0.000333118	41.6949	1
DHA	Neurotrophin-3 levels	rs12914626	15	58738423	T	C	-0.0608884	0.00439066	0.701938	7.50067e-45	0.00155133	192.313
DHA	Neurotrophin-3 levels	rs139974673	15	44027885	C	T	0.0709705	0.0125759	0.025918	8.79995e-09	0.000254321	31.8477
DHA	Neurotrophin-3 levels	rs1560390	15	58580781	C	T	-0.0501722	0.00484722	0.219684	2.49977e-26	0.000863029	107.137
DHA	Neurotrophin-3 levels	rs261291	15	58680178	C	T	0.115166	0.00417215	0.356068	5.39511e-172	0.00608207	761.954
DHA	Neurotrophin-3 levels	rs3764261	16	56993324	A	C	0.039214	0.00426253	0.324455	1.9002e-21	0.000674095	84.6345
DHA	Neurotrophin-3 levels	rs4986970	16	67976320	T	A	-0.0690353	0.0110618	0.033926	1.29999e-10	0.000312403	38.9485	1
DHA	Neurotrophin-3 levels	rs72789541	16	15127534	A	T	-0.0778309	0.00438005	0.29597	5.60015e-71	0.00252449	315.752	1
DHA	Neurotrophin-3 levels	rs16940904	17	44186063	T	C	-0.039552	0.00478883	0.226571	2.09991e-17	0.000548266	68.2147
DHA	Neurotrophin-3 levels	rs72836561	17	41926126	T	C	-0.0631785	0.0114307	0.031483	3.59998e-08	0.000243418	30.5487
DHA	Neurotrophin-3 levels	rs77960347	18	47109955	G	A	0.141863	0.0174352	0.013239	2.49977e-17	0.000525818	66.204
DHA	Neurotrophin-3 levels	rs9304381	18	47158234	T	C	0.0504128	0.00518236	0.818434	5.79963e-23	0.000755318	94.6295
DHA	Neurotrophin-3 levels	rs182611493	19	19458388	G	A	-0.157436	0.0192286	0.012519	1.59993e-16	0.000612825	67.0367
DHA	Neurotrophin-3 levels	rs2278426	19	11350488	T	C	-0.060337	0.0108352	0.035183	3.69999e-08	0.000247158	31.0094
DHA	Neurotrophin-3 levels	rs58542926	19	19379549	T	C	-0.118879	0.00761408	0.074383	1.39991e-57	0.00194601	243.767
DHA	Neurotrophin-3 levels	rs73045691	19	45440529	A	G	0.0291154	0.00455374	0.304282	3.59998e-10	0.00035891	40.8798
DHA	Neurotrophin-3 levels	rs7412	19	45412079	T	C	-0.0767973	0.00736218	0.080653	5.40008e-26	0.000874625	108.813
DHA	Neurturin levels	rs11122450	1	230301811	G	T	0.0226284	0.00409561	0.61149	3.40001e-08	0.000243293	30.526
DHA	Neurturin levels	rs629301	1	109818306	T	G	0.043759	0.00479643	0.778033	1.39991e-19	0.00066138	83.2336
DHA	Neurturin levels	rs638714	1	62906489	T	G	-0.0378064	0.00421104	0.345963	5.40008e-20	0.000646834	80.6031
DHA	Neurturin levels	rs11681659	2	136820960	T	C	-0.0294969	0.00440594	0.716465	5.30029e-12	0.000353496	44.8204
DHA	Neurturin levels	rs1260326	2	27730940	C	T	-0.0466812	0.00407928	0.60401	8.69961e-30	0.00104242	130.953
DHA	Neurturin levels	rs13424225	2	241214158	T	G	0.0223562	0.00401299	0.449809	1.09999e-08	0.000247382	31.0356
DHA	Neurturin levels	rs34722314	2	21271707	A	T	-0.0494743	0.00586365	0.136132	6.79986e-18	0.000575701	71.1907	1
DHA	Neurturin levels	rs4860987	4	69491284	T	A	0.0390619	0.00482116	0.258609	3.90032e-16	0.000585097	65.6453	1
DHA	Neurturin levels	rs273912	5	131661349	T	G	0.0258164	0.00438088	0.707071	6.59994e-10	0.000276088	34.7271
DHA	Neurturin levels	rs2394976	6	31311912	T	G	-0.0343828	0.00541148	0.161648	5.60015e-11	0.000320412	40.3692
DHA	Neurturin levels	rs6931604	6	98578215	T	C	0.0229175	0.00408792	0.599501	2.69998e-08	0.000252206	31.4289
DHA	Neurturin levels	rs10653440	7	73016541	C	CTCTT	0.0298895	0.00449968	0.715017	2.99985e-11	0.000364085	44.1239
DHA	Neurturin levels	rs35177659	7	1218538	T	C	0.0230344	0.00417365	0.522398	2.69998e-08	0.000264759	30.4594
DHA	Neurturin levels	rs73109460	7	44785800	A	G	-0.036835	0.00610428	0.123622	7.29962e-11	0.000293994	36.4127
DHA	Neurturin levels	rs112875651	8	126506694	A	G	-0.0490959	0.00414568	0.392346	1.59993e-32	0.00114933	140.249
DHA	Neurturin levels	rs325	8	19819328	C	T	0.038745	0.00662692	0.100483	3.79997e-09	0.000271371	34.1828
DHA	Neurturin levels	rs9987289	8	9183358	G	A	0.0582737	0.00694734	0.909151	1.29987e-17	0.000560959	70.3571
DHA	Neurturin levels	rs1800978	9	107665978	G	C	-0.0336067	0.0060825	0.123991	4.79999e-08	0.000245347	30.5272	1
DHA	Neurturin levels	rs2807967	10	22251380	C	T	0.0251145	0.00445367	0.718104	1.2e-08	0.000255361	31.799
DHA	Neurturin levels	rs55891451	10	96728169	C	A	0.0322985	0.00498857	0.201728	5.60015e-11	0.000335979	41.9192
DHA	Neurturin levels	rs7924036	10	65191645	T	G	0.0356515	0.00399079	0.504205	4.79954e-21	0.00063547	79.8064
DHA	Neurturin levels	rs11230829	11	61701898	G	A	-0.0935374	0.0145721	0.027786	9.60064e-11	0.000472703	41.2028
DHA	Neurturin levels	rs12226389	11	61823630	C	T	-0.0437768	0.00516019	0.18582	3.80014e-18	0.00057987	71.9709
DHA	Neurturin levels	rs143355652	11	61453822	T	C	-0.151409	0.0200643	0.010467	6.59933e-14	0.000474882	56.945
DHA	Neurturin levels	rs145659493	11	61850279	A	C	0.0946966	0.0159899	0.015854	1.7e-09	0.000279832	35.0734
DHA	Neurturin levels	rs145786300	11	61406089	A	G	-0.131877	0.018912	0.011985	4.00037e-12	0.000411879	48.6254
DHA	Neurturin levels	rs149820547	11	61983775	G	T	-0.0544364	0.00998382	0.042103	4.79999e-08	0.000239024	29.7293
DHA	Neurturin levels	rs174564	11	61588305	G	A	-0.289714	0.00417057	0.347013	1e-200	0.0380381	4825.56
DHA	Neurturin levels	rs2232143	11	60899701	C	T	0.0849325	0.0142562	0.021879	6.59994e-09	0.000308744	35.4928
DHA	Neurturin levels	rs525028	11	116705516	A	G	-0.0295479	0.004399	0.708543	2.70023e-12	0.000360599	45.1175
DHA	Neurturin levels	rs673335	11	75450576	C	T	-0.0554488	0.00544834	0.159762	8.10028e-25	0.000825449	103.575
DHA	Neurturin levels	rs78689694	11	126234820	C	G	0.0379626	0.00587915	0.133357	4.39997e-10	0.000333118	41.6949	1
DHA	Neurturin levels	rs12914626	15	58738423	T	C	-0.0608884	0.00439066	0.701938	7.50067e-45	0.00155133	192.313
DHA	Neurturin levels	rs139974673	15	44027885	C	T	0.0709705	0.0125759	0.025918	8.79995e-09	0.000254321	31.8477
DHA	Neurturin levels	rs1560390	15	58580781	C	T	-0.0501722	0.00484722	0.219684	2.49977e-26	0.000863029	107.137
DHA	Neurturin levels	rs261291	15	58680178	C	T	0.115166	0.00417215	0.356068	5.39511e-172	0.00608207	761.954
DHA	Neurturin levels	rs3764261	16	56993324	A	C	0.039214	0.00426253	0.324455	1.9002e-21	0.000674095	84.6345
DHA	Neurturin levels	rs4986970	16	67976320	T	A	-0.0690353	0.0110618	0.033926	1.29999e-10	0.000312403	38.9485	1
DHA	Neurturin levels	rs72789541	16	15127534	A	T	-0.0778309	0.00438005	0.29597	5.60015e-71	0.00252449	315.752	1
DHA	Neurturin levels	rs16940904	17	44186063	T	C	-0.039552	0.00478883	0.226571	2.09991e-17	0.000548266	68.2147
DHA	Neurturin levels	rs72836561	17	41926126	T	C	-0.0631785	0.0114307	0.031483	3.59998e-08	0.000243418	30.5487
DHA	Neurturin levels	rs77960347	18	47109955	G	A	0.141863	0.0174352	0.013239	2.49977e-17	0.000525818	66.204
DHA	Neurturin levels	rs9304381	18	47158234	T	C	0.0504128	0.00518236	0.818434	5.79963e-23	0.000755318	94.6295
DHA	Neurturin levels	rs182611493	19	19458388	G	A	-0.157436	0.0192286	0.012519	1.59993e-16	0.000612825	67.0367
DHA	Neurturin levels	rs2278426	19	11350488	T	C	-0.060337	0.0108352	0.035183	3.69999e-08	0.000247158	31.0094
DHA	Neurturin levels	rs58542926	19	19379549	T	C	-0.118879	0.00761408	0.074383	1.39991e-57	0.00194601	243.767
DHA	Neurturin levels	rs73045691	19	45440529	A	G	0.0291154	0.00455374	0.304282	3.59998e-10	0.00035891	40.8798
DHA	Neurturin levels	rs7412	19	45412079	T	C	-0.0767973	0.00736218	0.080653	5.40008e-26	0.000874625	108.813
DHA	Oncostatin-M levels	rs11122450	1	230301811	G	T	0.0226284	0.00409561	0.61149	3.40001e-08	0.000243293	30.526
DHA	Oncostatin-M levels	rs629301	1	109818306	T	G	0.043759	0.00479643	0.778033	1.39991e-19	0.00066138	83.2336
DHA	Oncostatin-M levels	rs638714	1	62906489	T	G	-0.0378064	0.00421104	0.345963	5.40008e-20	0.000646834	80.6031
DHA	Oncostatin-M levels	rs11681659	2	136820960	T	C	-0.0294969	0.00440594	0.716465	5.30029e-12	0.000353496	44.8204
DHA	Oncostatin-M levels	rs1260326	2	27730940	C	T	-0.0466812	0.00407928	0.60401	8.69961e-30	0.00104242	130.953
DHA	Oncostatin-M levels	rs13424225	2	241214158	T	G	0.0223562	0.00401299	0.449809	1.09999e-08	0.000247382	31.0356
DHA	Oncostatin-M levels	rs34722314	2	21271707	A	T	-0.0494743	0.00586365	0.136132	6.79986e-18	0.000575701	71.1907	1
DHA	Oncostatin-M levels	rs4860987	4	69491284	T	A	0.0390619	0.00482116	0.258609	3.90032e-16	0.000585097	65.6453	1
DHA	Oncostatin-M levels	rs273912	5	131661349	T	G	0.0258164	0.00438088	0.707071	6.59994e-10	0.000276088	34.7271
DHA	Oncostatin-M levels	rs2394976	6	31311912	T	G	-0.0343828	0.00541148	0.161648	5.60015e-11	0.000320412	40.3692
DHA	Oncostatin-M levels	rs6931604	6	98578215	T	C	0.0229175	0.00408792	0.599501	2.69998e-08	0.000252206	31.4289
DHA	Oncostatin-M levels	rs10653440	7	73016541	C	CTCTT	0.0298895	0.00449968	0.715017	2.99985e-11	0.000364085	44.1239
DHA	Oncostatin-M levels	rs35177659	7	1218538	T	C	0.0230344	0.00417365	0.522398	2.69998e-08	0.000264759	30.4594
DHA	Oncostatin-M levels	rs73109460	7	44785800	A	G	-0.036835	0.00610428	0.123622	7.29962e-11	0.000293994	36.4127
DHA	Oncostatin-M levels	rs112875651	8	126506694	A	G	-0.0490959	0.00414568	0.392346	1.59993e-32	0.00114933	140.249
DHA	Oncostatin-M levels	rs325	8	19819328	C	T	0.038745	0.00662692	0.100483	3.79997e-09	0.000271371	34.1828
DHA	Oncostatin-M levels	rs9987289	8	9183358	G	A	0.0582737	0.00694734	0.909151	1.29987e-17	0.000560959	70.3571
DHA	Oncostatin-M levels	rs1800978	9	107665978	G	C	-0.0336067	0.0060825	0.123991	4.79999e-08	0.000245347	30.5272	1
DHA	Oncostatin-M levels	rs2807967	10	22251380	C	T	0.0251145	0.00445367	0.718104	1.2e-08	0.000255361	31.799
DHA	Oncostatin-M levels	rs55891451	10	96728169	C	A	0.0322985	0.00498857	0.201728	5.60015e-11	0.000335979	41.9192
DHA	Oncostatin-M levels	rs7924036	10	65191645	T	G	0.0356515	0.00399079	0.504205	4.79954e-21	0.00063547	79.8064
DHA	Oncostatin-M levels	rs11230829	11	61701898	G	A	-0.0935374	0.0145721	0.027786	9.60064e-11	0.000472703	41.2028
DHA	Oncostatin-M levels	rs12226389	11	61823630	C	T	-0.0437768	0.00516019	0.18582	3.80014e-18	0.00057987	71.9709
DHA	Oncostatin-M levels	rs143355652	11	61453822	T	C	-0.151409	0.0200643	0.010467	6.59933e-14	0.000474882	56.945
DHA	Oncostatin-M levels	rs145659493	11	61850279	A	C	0.0946966	0.0159899	0.015854	1.7e-09	0.000279832	35.0734
DHA	Oncostatin-M levels	rs145786300	11	61406089	A	G	-0.131877	0.018912	0.011985	4.00037e-12	0.000411879	48.6254
DHA	Oncostatin-M levels	rs149820547	11	61983775	G	T	-0.0544364	0.00998382	0.042103	4.79999e-08	0.000239024	29.7293
DHA	Oncostatin-M levels	rs174564	11	61588305	G	A	-0.289714	0.00417057	0.347013	1e-200	0.0380381	4825.56
DHA	Oncostatin-M levels	rs2232143	11	60899701	C	T	0.0849325	0.0142562	0.021879	6.59994e-09	0.000308744	35.4928
DHA	Oncostatin-M levels	rs525028	11	116705516	A	G	-0.0295479	0.004399	0.708543	2.70023e-12	0.000360599	45.1175
DHA	Oncostatin-M levels	rs673335	11	75450576	C	T	-0.0554488	0.00544834	0.159762	8.10028e-25	0.000825449	103.575
DHA	Oncostatin-M levels	rs78689694	11	126234820	C	G	0.0379626	0.00587915	0.133357	4.39997e-10	0.000333118	41.6949	1
DHA	Oncostatin-M levels	rs12914626	15	58738423	T	C	-0.0608884	0.00439066	0.701938	7.50067e-45	0.00155133	192.313
DHA	Oncostatin-M levels	rs139974673	15	44027885	C	T	0.0709705	0.0125759	0.025918	8.79995e-09	0.000254321	31.8477
DHA	Oncostatin-M levels	rs1560390	15	58580781	C	T	-0.0501722	0.00484722	0.219684	2.49977e-26	0.000863029	107.137
DHA	Oncostatin-M levels	rs261291	15	58680178	C	T	0.115166	0.00417215	0.356068	5.39511e-172	0.00608207	761.954
DHA	Oncostatin-M levels	rs3764261	16	56993324	A	C	0.039214	0.00426253	0.324455	1.9002e-21	0.000674095	84.6345
DHA	Oncostatin-M levels	rs4986970	16	67976320	T	A	-0.0690353	0.0110618	0.033926	1.29999e-10	0.000312403	38.9485	1
DHA	Oncostatin-M levels	rs72789541	16	15127534	A	T	-0.0778309	0.00438005	0.29597	5.60015e-71	0.00252449	315.752	1
DHA	Oncostatin-M levels	rs16940904	17	44186063	T	C	-0.039552	0.00478883	0.226571	2.09991e-17	0.000548266	68.2147
DHA	Oncostatin-M levels	rs72836561	17	41926126	T	C	-0.0631785	0.0114307	0.031483	3.59998e-08	0.000243418	30.5487
DHA	Oncostatin-M levels	rs77960347	18	47109955	G	A	0.141863	0.0174352	0.013239	2.49977e-17	0.000525818	66.204
DHA	Oncostatin-M levels	rs9304381	18	47158234	T	C	0.0504128	0.00518236	0.818434	5.79963e-23	0.000755318	94.6295
DHA	Oncostatin-M levels	rs182611493	19	19458388	G	A	-0.157436	0.0192286	0.012519	1.59993e-16	0.000612825	67.0367
DHA	Oncostatin-M levels	rs2278426	19	11350488	T	C	-0.060337	0.0108352	0.035183	3.69999e-08	0.000247158	31.0094
DHA	Oncostatin-M levels	rs58542926	19	19379549	T	C	-0.118879	0.00761408	0.074383	1.39991e-57	0.00194601	243.767
DHA	Oncostatin-M levels	rs73045691	19	45440529	A	G	0.0291154	0.00455374	0.304282	3.59998e-10	0.00035891	40.8798
DHA	Oncostatin-M levels	rs7412	19	45412079	T	C	-0.0767973	0.00736218	0.080653	5.40008e-26	0.000874625	108.813
DHA	Osteoprotegerin levels	rs11122450	1	230301811	G	T	0.0226284	0.00409561	0.61149	3.40001e-08	0.000243293	30.526
DHA	Osteoprotegerin levels	rs629301	1	109818306	T	G	0.043759	0.00479643	0.778033	1.39991e-19	0.00066138	83.2336
DHA	Osteoprotegerin levels	rs638714	1	62906489	T	G	-0.0378064	0.00421104	0.345963	5.40008e-20	0.000646834	80.6031
DHA	Osteoprotegerin levels	rs11681659	2	136820960	T	C	-0.0294969	0.00440594	0.716465	5.30029e-12	0.000353496	44.8204
DHA	Osteoprotegerin levels	rs1260326	2	27730940	C	T	-0.0466812	0.00407928	0.60401	8.69961e-30	0.00104242	130.953
DHA	Osteoprotegerin levels	rs13424225	2	241214158	T	G	0.0223562	0.00401299	0.449809	1.09999e-08	0.000247382	31.0356
DHA	Osteoprotegerin levels	rs34722314	2	21271707	A	T	-0.0494743	0.00586365	0.136132	6.79986e-18	0.000575701	71.1907	1
DHA	Osteoprotegerin levels	rs4860987	4	69491284	T	A	0.0390619	0.00482116	0.258609	3.90032e-16	0.000585097	65.6453	1
DHA	Osteoprotegerin levels	rs273912	5	131661349	T	G	0.0258164	0.00438088	0.707071	6.59994e-10	0.000276088	34.7271
DHA	Osteoprotegerin levels	rs2394976	6	31311912	T	G	-0.0343828	0.00541148	0.161648	5.60015e-11	0.000320412	40.3692
DHA	Osteoprotegerin levels	rs6931604	6	98578215	T	C	0.0229175	0.00408792	0.599501	2.69998e-08	0.000252206	31.4289
DHA	Osteoprotegerin levels	rs10653440	7	73016541	C	CTCTT	0.0298895	0.00449968	0.715017	2.99985e-11	0.000364085	44.1239
DHA	Osteoprotegerin levels	rs35177659	7	1218538	T	C	0.0230344	0.00417365	0.522398	2.69998e-08	0.000264759	30.4594
DHA	Osteoprotegerin levels	rs73109460	7	44785800	A	G	-0.036835	0.00610428	0.123622	7.29962e-11	0.000293994	36.4127
DHA	Osteoprotegerin levels	rs112875651	8	126506694	A	G	-0.0490959	0.00414568	0.392346	1.59993e-32	0.00114933	140.249
DHA	Osteoprotegerin levels	rs325	8	19819328	C	T	0.038745	0.00662692	0.100483	3.79997e-09	0.000271371	34.1828
DHA	Osteoprotegerin levels	rs9987289	8	9183358	G	A	0.0582737	0.00694734	0.909151	1.29987e-17	0.000560959	70.3571
DHA	Osteoprotegerin levels	rs1800978	9	107665978	G	C	-0.0336067	0.0060825	0.123991	4.79999e-08	0.000245347	30.5272	1
DHA	Osteoprotegerin levels	rs2807967	10	22251380	C	T	0.0251145	0.00445367	0.718104	1.2e-08	0.000255361	31.799
DHA	Osteoprotegerin levels	rs55891451	10	96728169	C	A	0.0322985	0.00498857	0.201728	5.60015e-11	0.000335979	41.9192
DHA	Osteoprotegerin levels	rs7924036	10	65191645	T	G	0.0356515	0.00399079	0.504205	4.79954e-21	0.00063547	79.8064
DHA	Osteoprotegerin levels	rs11230829	11	61701898	G	A	-0.0935374	0.0145721	0.027786	9.60064e-11	0.000472703	41.2028
DHA	Osteoprotegerin levels	rs12226389	11	61823630	C	T	-0.0437768	0.00516019	0.18582	3.80014e-18	0.00057987	71.9709
DHA	Osteoprotegerin levels	rs143355652	11	61453822	T	C	-0.151409	0.0200643	0.010467	6.59933e-14	0.000474882	56.945
DHA	Osteoprotegerin levels	rs145659493	11	61850279	A	C	0.0946966	0.0159899	0.015854	1.7e-09	0.000279832	35.0734
DHA	Osteoprotegerin levels	rs145786300	11	61406089	A	G	-0.131877	0.018912	0.011985	4.00037e-12	0.000411879	48.6254
DHA	Osteoprotegerin levels	rs149820547	11	61983775	G	T	-0.0544364	0.00998382	0.042103	4.79999e-08	0.000239024	29.7293
DHA	Osteoprotegerin levels	rs174564	11	61588305	G	A	-0.289714	0.00417057	0.347013	1e-200	0.0380381	4825.56
DHA	Osteoprotegerin levels	rs2232143	11	60899701	C	T	0.0849325	0.0142562	0.021879	6.59994e-09	0.000308744	35.4928
DHA	Osteoprotegerin levels	rs525028	11	116705516	A	G	-0.0295479	0.004399	0.708543	2.70023e-12	0.000360599	45.1175
DHA	Osteoprotegerin levels	rs673335	11	75450576	C	T	-0.0554488	0.00544834	0.159762	8.10028e-25	0.000825449	103.575
DHA	Osteoprotegerin levels	rs78689694	11	126234820	C	G	0.0379626	0.00587915	0.133357	4.39997e-10	0.000333118	41.6949	1
DHA	Osteoprotegerin levels	rs12914626	15	58738423	T	C	-0.0608884	0.00439066	0.701938	7.50067e-45	0.00155133	192.313
DHA	Osteoprotegerin levels	rs139974673	15	44027885	C	T	0.0709705	0.0125759	0.025918	8.79995e-09	0.000254321	31.8477
DHA	Osteoprotegerin levels	rs1560390	15	58580781	C	T	-0.0501722	0.00484722	0.219684	2.49977e-26	0.000863029	107.137
DHA	Osteoprotegerin levels	rs261291	15	58680178	C	T	0.115166	0.00417215	0.356068	5.39511e-172	0.00608207	761.954
DHA	Osteoprotegerin levels	rs3764261	16	56993324	A	C	0.039214	0.00426253	0.324455	1.9002e-21	0.000674095	84.6345
DHA	Osteoprotegerin levels	rs4986970	16	67976320	T	A	-0.0690353	0.0110618	0.033926	1.29999e-10	0.000312403	38.9485	1
DHA	Osteoprotegerin levels	rs72789541	16	15127534	A	T	-0.0778309	0.00438005	0.29597	5.60015e-71	0.00252449	315.752	1
DHA	Osteoprotegerin levels	rs16940904	17	44186063	T	C	-0.039552	0.00478883	0.226571	2.09991e-17	0.000548266	68.2147
DHA	Osteoprotegerin levels	rs72836561	17	41926126	T	C	-0.0631785	0.0114307	0.031483	3.59998e-08	0.000243418	30.5487
DHA	Osteoprotegerin levels	rs77960347	18	47109955	G	A	0.141863	0.0174352	0.013239	2.49977e-17	0.000525818	66.204
DHA	Osteoprotegerin levels	rs9304381	18	47158234	T	C	0.0504128	0.00518236	0.818434	5.79963e-23	0.000755318	94.6295
DHA	Osteoprotegerin levels	rs182611493	19	19458388	G	A	-0.157436	0.0192286	0.012519	1.59993e-16	0.000612825	67.0367
DHA	Osteoprotegerin levels	rs2278426	19	11350488	T	C	-0.060337	0.0108352	0.035183	3.69999e-08	0.000247158	31.0094
DHA	Osteoprotegerin levels	rs58542926	19	19379549	T	C	-0.118879	0.00761408	0.074383	1.39991e-57	0.00194601	243.767
DHA	Osteoprotegerin levels	rs73045691	19	45440529	A	G	0.0291154	0.00455374	0.304282	3.59998e-10	0.00035891	40.8798
DHA	Osteoprotegerin levels	rs7412	19	45412079	T	C	-0.0767973	0.00736218	0.080653	5.40008e-26	0.000874625	108.813
DHA	Programmed cell death 1 ligand 1 levels	rs11122450	1	230301811	G	T	0.0226284	0.00409561	0.61149	3.40001e-08	0.000243293	30.526
DHA	Programmed cell death 1 ligand 1 levels	rs629301	1	109818306	T	G	0.043759	0.00479643	0.778033	1.39991e-19	0.00066138	83.2336
DHA	Programmed cell death 1 ligand 1 levels	rs638714	1	62906489	T	G	-0.0378064	0.00421104	0.345963	5.40008e-20	0.000646834	80.6031
DHA	Programmed cell death 1 ligand 1 levels	rs11681659	2	136820960	T	C	-0.0294969	0.00440594	0.716465	5.30029e-12	0.000353496	44.8204
DHA	Programmed cell death 1 ligand 1 levels	rs1260326	2	27730940	C	T	-0.0466812	0.00407928	0.60401	8.69961e-30	0.00104242	130.953
DHA	Programmed cell death 1 ligand 1 levels	rs13424225	2	241214158	T	G	0.0223562	0.00401299	0.449809	1.09999e-08	0.000247382	31.0356
DHA	Programmed cell death 1 ligand 1 levels	rs34722314	2	21271707	A	T	-0.0494743	0.00586365	0.136132	6.79986e-18	0.000575701	71.1907	1
DHA	Programmed cell death 1 ligand 1 levels	rs4860987	4	69491284	T	A	0.0390619	0.00482116	0.258609	3.90032e-16	0.000585097	65.6453	1
DHA	Programmed cell death 1 ligand 1 levels	rs273912	5	131661349	T	G	0.0258164	0.00438088	0.707071	6.59994e-10	0.000276088	34.7271
DHA	Programmed cell death 1 ligand 1 levels	rs2394976	6	31311912	T	G	-0.0343828	0.00541148	0.161648	5.60015e-11	0.000320412	40.3692
DHA	Programmed cell death 1 ligand 1 levels	rs6931604	6	98578215	T	C	0.0229175	0.00408792	0.599501	2.69998e-08	0.000252206	31.4289
DHA	Programmed cell death 1 ligand 1 levels	rs10653440	7	73016541	C	CTCTT	0.0298895	0.00449968	0.715017	2.99985e-11	0.000364085	44.1239
DHA	Programmed cell death 1 ligand 1 levels	rs35177659	7	1218538	T	C	0.0230344	0.00417365	0.522398	2.69998e-08	0.000264759	30.4594
DHA	Programmed cell death 1 ligand 1 levels	rs73109460	7	44785800	A	G	-0.036835	0.00610428	0.123622	7.29962e-11	0.000293994	36.4127
DHA	Programmed cell death 1 ligand 1 levels	rs112875651	8	126506694	A	G	-0.0490959	0.00414568	0.392346	1.59993e-32	0.00114933	140.249
DHA	Programmed cell death 1 ligand 1 levels	rs325	8	19819328	C	T	0.038745	0.00662692	0.100483	3.79997e-09	0.000271371	34.1828
DHA	Programmed cell death 1 ligand 1 levels	rs9987289	8	9183358	G	A	0.0582737	0.00694734	0.909151	1.29987e-17	0.000560959	70.3571
DHA	Programmed cell death 1 ligand 1 levels	rs1800978	9	107665978	G	C	-0.0336067	0.0060825	0.123991	4.79999e-08	0.000245347	30.5272	1
DHA	Programmed cell death 1 ligand 1 levels	rs2807967	10	22251380	C	T	0.0251145	0.00445367	0.718104	1.2e-08	0.000255361	31.799
DHA	Programmed cell death 1 ligand 1 levels	rs55891451	10	96728169	C	A	0.0322985	0.00498857	0.201728	5.60015e-11	0.000335979	41.9192
DHA	Programmed cell death 1 ligand 1 levels	rs7924036	10	65191645	T	G	0.0356515	0.00399079	0.504205	4.79954e-21	0.00063547	79.8064
DHA	Programmed cell death 1 ligand 1 levels	rs11230829	11	61701898	G	A	-0.0935374	0.0145721	0.027786	9.60064e-11	0.000472703	41.2028
DHA	Programmed cell death 1 ligand 1 levels	rs12226389	11	61823630	C	T	-0.0437768	0.00516019	0.18582	3.80014e-18	0.00057987	71.9709
DHA	Programmed cell death 1 ligand 1 levels	rs143355652	11	61453822	T	C	-0.151409	0.0200643	0.010467	6.59933e-14	0.000474882	56.945
DHA	Programmed cell death 1 ligand 1 levels	rs145659493	11	61850279	A	C	0.0946966	0.0159899	0.015854	1.7e-09	0.000279832	35.0734
DHA	Programmed cell death 1 ligand 1 levels	rs145786300	11	61406089	A	G	-0.131877	0.018912	0.011985	4.00037e-12	0.000411879	48.6254
DHA	Programmed cell death 1 ligand 1 levels	rs149820547	11	61983775	G	T	-0.0544364	0.00998382	0.042103	4.79999e-08	0.000239024	29.7293
DHA	Programmed cell death 1 ligand 1 levels	rs174564	11	61588305	G	A	-0.289714	0.00417057	0.347013	1e-200	0.0380381	4825.56
DHA	Programmed cell death 1 ligand 1 levels	rs2232143	11	60899701	C	T	0.0849325	0.0142562	0.021879	6.59994e-09	0.000308744	35.4928
DHA	Programmed cell death 1 ligand 1 levels	rs525028	11	116705516	A	G	-0.0295479	0.004399	0.708543	2.70023e-12	0.000360599	45.1175
DHA	Programmed cell death 1 ligand 1 levels	rs673335	11	75450576	C	T	-0.0554488	0.00544834	0.159762	8.10028e-25	0.000825449	103.575
DHA	Programmed cell death 1 ligand 1 levels	rs78689694	11	126234820	C	G	0.0379626	0.00587915	0.133357	4.39997e-10	0.000333118	41.6949	1
DHA	Programmed cell death 1 ligand 1 levels	rs12914626	15	58738423	T	C	-0.0608884	0.00439066	0.701938	7.50067e-45	0.00155133	192.313
DHA	Programmed cell death 1 ligand 1 levels	rs139974673	15	44027885	C	T	0.0709705	0.0125759	0.025918	8.79995e-09	0.000254321	31.8477
DHA	Programmed cell death 1 ligand 1 levels	rs1560390	15	58580781	C	T	-0.0501722	0.00484722	0.219684	2.49977e-26	0.000863029	107.137
DHA	Programmed cell death 1 ligand 1 levels	rs261291	15	58680178	C	T	0.115166	0.00417215	0.356068	5.39511e-172	0.00608207	761.954
DHA	Programmed cell death 1 ligand 1 levels	rs3764261	16	56993324	A	C	0.039214	0.00426253	0.324455	1.9002e-21	0.000674095	84.6345
DHA	Programmed cell death 1 ligand 1 levels	rs4986970	16	67976320	T	A	-0.0690353	0.0110618	0.033926	1.29999e-10	0.000312403	38.9485	1
DHA	Programmed cell death 1 ligand 1 levels	rs72789541	16	15127534	A	T	-0.0778309	0.00438005	0.29597	5.60015e-71	0.00252449	315.752	1
DHA	Programmed cell death 1 ligand 1 levels	rs16940904	17	44186063	T	C	-0.039552	0.00478883	0.226571	2.09991e-17	0.000548266	68.2147
DHA	Programmed cell death 1 ligand 1 levels	rs72836561	17	41926126	T	C	-0.0631785	0.0114307	0.031483	3.59998e-08	0.000243418	30.5487
DHA	Programmed cell death 1 ligand 1 levels	rs77960347	18	47109955	G	A	0.141863	0.0174352	0.013239	2.49977e-17	0.000525818	66.204
DHA	Programmed cell death 1 ligand 1 levels	rs9304381	18	47158234	T	C	0.0504128	0.00518236	0.818434	5.79963e-23	0.000755318	94.6295
DHA	Programmed cell death 1 ligand 1 levels	rs182611493	19	19458388	G	A	-0.157436	0.0192286	0.012519	1.59993e-16	0.000612825	67.0367
DHA	Programmed cell death 1 ligand 1 levels	rs2278426	19	11350488	T	C	-0.060337	0.0108352	0.035183	3.69999e-08	0.000247158	31.0094
DHA	Programmed cell death 1 ligand 1 levels	rs58542926	19	19379549	T	C	-0.118879	0.00761408	0.074383	1.39991e-57	0.00194601	243.767
DHA	Programmed cell death 1 ligand 1 levels	rs73045691	19	45440529	A	G	0.0291154	0.00455374	0.304282	3.59998e-10	0.00035891	40.8798
DHA	Programmed cell death 1 ligand 1 levels	rs7412	19	45412079	T	C	-0.0767973	0.00736218	0.080653	5.40008e-26	0.000874625	108.813
DHA	Protein S100-A12 levels	rs11122450	1	230301811	G	T	0.0226284	0.00409561	0.61149	3.40001e-08	0.000243293	30.526
DHA	Protein S100-A12 levels	rs629301	1	109818306	T	G	0.043759	0.00479643	0.778033	1.39991e-19	0.00066138	83.2336
DHA	Protein S100-A12 levels	rs638714	1	62906489	T	G	-0.0378064	0.00421104	0.345963	5.40008e-20	0.000646834	80.6031
DHA	Protein S100-A12 levels	rs11681659	2	136820960	T	C	-0.0294969	0.00440594	0.716465	5.30029e-12	0.000353496	44.8204
DHA	Protein S100-A12 levels	rs1260326	2	27730940	C	T	-0.0466812	0.00407928	0.60401	8.69961e-30	0.00104242	130.953
DHA	Protein S100-A12 levels	rs13424225	2	241214158	T	G	0.0223562	0.00401299	0.449809	1.09999e-08	0.000247382	31.0356
DHA	Protein S100-A12 levels	rs34722314	2	21271707	A	T	-0.0494743	0.00586365	0.136132	6.79986e-18	0.000575701	71.1907	1
DHA	Protein S100-A12 levels	rs4860987	4	69491284	T	A	0.0390619	0.00482116	0.258609	3.90032e-16	0.000585097	65.6453	1
DHA	Protein S100-A12 levels	rs273912	5	131661349	T	G	0.0258164	0.00438088	0.707071	6.59994e-10	0.000276088	34.7271
DHA	Protein S100-A12 levels	rs2394976	6	31311912	T	G	-0.0343828	0.00541148	0.161648	5.60015e-11	0.000320412	40.3692
DHA	Protein S100-A12 levels	rs6931604	6	98578215	T	C	0.0229175	0.00408792	0.599501	2.69998e-08	0.000252206	31.4289
DHA	Protein S100-A12 levels	rs10653440	7	73016541	C	CTCTT	0.0298895	0.00449968	0.715017	2.99985e-11	0.000364085	44.1239
DHA	Protein S100-A12 levels	rs35177659	7	1218538	T	C	0.0230344	0.00417365	0.522398	2.69998e-08	0.000264759	30.4594
DHA	Protein S100-A12 levels	rs73109460	7	44785800	A	G	-0.036835	0.00610428	0.123622	7.29962e-11	0.000293994	36.4127
DHA	Protein S100-A12 levels	rs112875651	8	126506694	A	G	-0.0490959	0.00414568	0.392346	1.59993e-32	0.00114933	140.249
DHA	Protein S100-A12 levels	rs325	8	19819328	C	T	0.038745	0.00662692	0.100483	3.79997e-09	0.000271371	34.1828
DHA	Protein S100-A12 levels	rs9987289	8	9183358	G	A	0.0582737	0.00694734	0.909151	1.29987e-17	0.000560959	70.3571
DHA	Protein S100-A12 levels	rs1800978	9	107665978	G	C	-0.0336067	0.0060825	0.123991	4.79999e-08	0.000245347	30.5272	1
DHA	Protein S100-A12 levels	rs2807967	10	22251380	C	T	0.0251145	0.00445367	0.718104	1.2e-08	0.000255361	31.799
DHA	Protein S100-A12 levels	rs55891451	10	96728169	C	A	0.0322985	0.00498857	0.201728	5.60015e-11	0.000335979	41.9192
DHA	Protein S100-A12 levels	rs7924036	10	65191645	T	G	0.0356515	0.00399079	0.504205	4.79954e-21	0.00063547	79.8064
DHA	Protein S100-A12 levels	rs11230829	11	61701898	G	A	-0.0935374	0.0145721	0.027786	9.60064e-11	0.000472703	41.2028
DHA	Protein S100-A12 levels	rs12226389	11	61823630	C	T	-0.0437768	0.00516019	0.18582	3.80014e-18	0.00057987	71.9709
DHA	Protein S100-A12 levels	rs143355652	11	61453822	T	C	-0.151409	0.0200643	0.010467	6.59933e-14	0.000474882	56.945
DHA	Protein S100-A12 levels	rs145659493	11	61850279	A	C	0.0946966	0.0159899	0.015854	1.7e-09	0.000279832	35.0734
DHA	Protein S100-A12 levels	rs145786300	11	61406089	A	G	-0.131877	0.018912	0.011985	4.00037e-12	0.000411879	48.6254
DHA	Protein S100-A12 levels	rs149820547	11	61983775	G	T	-0.0544364	0.00998382	0.042103	4.79999e-08	0.000239024	29.7293
DHA	Protein S100-A12 levels	rs174564	11	61588305	G	A	-0.289714	0.00417057	0.347013	1e-200	0.0380381	4825.56
DHA	Protein S100-A12 levels	rs2232143	11	60899701	C	T	0.0849325	0.0142562	0.021879	6.59994e-09	0.000308744	35.4928
DHA	Protein S100-A12 levels	rs525028	11	116705516	A	G	-0.0295479	0.004399	0.708543	2.70023e-12	0.000360599	45.1175
DHA	Protein S100-A12 levels	rs673335	11	75450576	C	T	-0.0554488	0.00544834	0.159762	8.10028e-25	0.000825449	103.575
DHA	Protein S100-A12 levels	rs78689694	11	126234820	C	G	0.0379626	0.00587915	0.133357	4.39997e-10	0.000333118	41.6949	1
DHA	Protein S100-A12 levels	rs12914626	15	58738423	T	C	-0.0608884	0.00439066	0.701938	7.50067e-45	0.00155133	192.313
DHA	Protein S100-A12 levels	rs139974673	15	44027885	C	T	0.0709705	0.0125759	0.025918	8.79995e-09	0.000254321	31.8477
DHA	Protein S100-A12 levels	rs1560390	15	58580781	C	T	-0.0501722	0.00484722	0.219684	2.49977e-26	0.000863029	107.137
DHA	Protein S100-A12 levels	rs261291	15	58680178	C	T	0.115166	0.00417215	0.356068	5.39511e-172	0.00608207	761.954
DHA	Protein S100-A12 levels	rs3764261	16	56993324	A	C	0.039214	0.00426253	0.324455	1.9002e-21	0.000674095	84.6345
DHA	Protein S100-A12 levels	rs4986970	16	67976320	T	A	-0.0690353	0.0110618	0.033926	1.29999e-10	0.000312403	38.9485	1
DHA	Protein S100-A12 levels	rs72789541	16	15127534	A	T	-0.0778309	0.00438005	0.29597	5.60015e-71	0.00252449	315.752	1
DHA	Protein S100-A12 levels	rs16940904	17	44186063	T	C	-0.039552	0.00478883	0.226571	2.09991e-17	0.000548266	68.2147
DHA	Protein S100-A12 levels	rs72836561	17	41926126	T	C	-0.0631785	0.0114307	0.031483	3.59998e-08	0.000243418	30.5487
DHA	Protein S100-A12 levels	rs77960347	18	47109955	G	A	0.141863	0.0174352	0.013239	2.49977e-17	0.000525818	66.204
DHA	Protein S100-A12 levels	rs9304381	18	47158234	T	C	0.0504128	0.00518236	0.818434	5.79963e-23	0.000755318	94.6295
DHA	Protein S100-A12 levels	rs182611493	19	19458388	G	A	-0.157436	0.0192286	0.012519	1.59993e-16	0.000612825	67.0367
DHA	Protein S100-A12 levels	rs2278426	19	11350488	T	C	-0.060337	0.0108352	0.035183	3.69999e-08	0.000247158	31.0094
DHA	Protein S100-A12 levels	rs58542926	19	19379549	T	C	-0.118879	0.00761408	0.074383	1.39991e-57	0.00194601	243.767
DHA	Protein S100-A12 levels	rs73045691	19	45440529	A	G	0.0291154	0.00455374	0.304282	3.59998e-10	0.00035891	40.8798
DHA	Protein S100-A12 levels	rs7412	19	45412079	T	C	-0.0767973	0.00736218	0.080653	5.40008e-26	0.000874625	108.813
DHA	Signaling lymphocytic activation molecule levels	rs11122450	1	230301811	G	T	0.0226284	0.00409561	0.61149	3.40001e-08	0.000243293	30.526
DHA	Signaling lymphocytic activation molecule levels	rs629301	1	109818306	T	G	0.043759	0.00479643	0.778033	1.39991e-19	0.00066138	83.2336
DHA	Signaling lymphocytic activation molecule levels	rs638714	1	62906489	T	G	-0.0378064	0.00421104	0.345963	5.40008e-20	0.000646834	80.6031
DHA	Signaling lymphocytic activation molecule levels	rs11681659	2	136820960	T	C	-0.0294969	0.00440594	0.716465	5.30029e-12	0.000353496	44.8204
DHA	Signaling lymphocytic activation molecule levels	rs1260326	2	27730940	C	T	-0.0466812	0.00407928	0.60401	8.69961e-30	0.00104242	130.953
DHA	Signaling lymphocytic activation molecule levels	rs13424225	2	241214158	T	G	0.0223562	0.00401299	0.449809	1.09999e-08	0.000247382	31.0356
DHA	Signaling lymphocytic activation molecule levels	rs34722314	2	21271707	A	T	-0.0494743	0.00586365	0.136132	6.79986e-18	0.000575701	71.1907	1
DHA	Signaling lymphocytic activation molecule levels	rs4860987	4	69491284	T	A	0.0390619	0.00482116	0.258609	3.90032e-16	0.000585097	65.6453	1
DHA	Signaling lymphocytic activation molecule levels	rs273912	5	131661349	T	G	0.0258164	0.00438088	0.707071	6.59994e-10	0.000276088	34.7271
DHA	Signaling lymphocytic activation molecule levels	rs6931604	6	98578215	T	C	0.0229175	0.00408792	0.599501	2.69998e-08	0.000252206	31.4289
DHA	Signaling lymphocytic activation molecule levels	rs10653440	7	73016541	C	CTCTT	0.0298895	0.00449968	0.715017	2.99985e-11	0.000364085	44.1239
DHA	Signaling lymphocytic activation molecule levels	rs35177659	7	1218538	T	C	0.0230344	0.00417365	0.522398	2.69998e-08	0.000264759	30.4594
DHA	Signaling lymphocytic activation molecule levels	rs73109460	7	44785800	A	G	-0.036835	0.00610428	0.123622	7.29962e-11	0.000293994	36.4127
DHA	Signaling lymphocytic activation molecule levels	rs112875651	8	126506694	A	G	-0.0490959	0.00414568	0.392346	1.59993e-32	0.00114933	140.249
DHA	Signaling lymphocytic activation molecule levels	rs325	8	19819328	C	T	0.038745	0.00662692	0.100483	3.79997e-09	0.000271371	34.1828
DHA	Signaling lymphocytic activation molecule levels	rs9987289	8	9183358	G	A	0.0582737	0.00694734	0.909151	1.29987e-17	0.000560959	70.3571
DHA	Signaling lymphocytic activation molecule levels	rs1800978	9	107665978	G	C	-0.0336067	0.0060825	0.123991	4.79999e-08	0.000245347	30.5272	1
DHA	Signaling lymphocytic activation molecule levels	rs2807967	10	22251380	C	T	0.0251145	0.00445367	0.718104	1.2e-08	0.000255361	31.799
DHA	Signaling lymphocytic activation molecule levels	rs55891451	10	96728169	C	A	0.0322985	0.00498857	0.201728	5.60015e-11	0.000335979	41.9192
DHA	Signaling lymphocytic activation molecule levels	rs7924036	10	65191645	T	G	0.0356515	0.00399079	0.504205	4.79954e-21	0.00063547	79.8064
DHA	Signaling lymphocytic activation molecule levels	rs11230829	11	61701898	G	A	-0.0935374	0.0145721	0.027786	9.60064e-11	0.000472703	41.2028
DHA	Signaling lymphocytic activation molecule levels	rs12226389	11	61823630	C	T	-0.0437768	0.00516019	0.18582	3.80014e-18	0.00057987	71.9709
DHA	Signaling lymphocytic activation molecule levels	rs143355652	11	61453822	T	C	-0.151409	0.0200643	0.010467	6.59933e-14	0.000474882	56.945
DHA	Signaling lymphocytic activation molecule levels	rs145659493	11	61850279	A	C	0.0946966	0.0159899	0.015854	1.7e-09	0.000279832	35.0734
DHA	Signaling lymphocytic activation molecule levels	rs145786300	11	61406089	A	G	-0.131877	0.018912	0.011985	4.00037e-12	0.000411879	48.6254
DHA	Signaling lymphocytic activation molecule levels	rs149820547	11	61983775	G	T	-0.0544364	0.00998382	0.042103	4.79999e-08	0.000239024	29.7293
DHA	Signaling lymphocytic activation molecule levels	rs174564	11	61588305	G	A	-0.289714	0.00417057	0.347013	1e-200	0.0380381	4825.56
DHA	Signaling lymphocytic activation molecule levels	rs2232143	11	60899701	C	T	0.0849325	0.0142562	0.021879	6.59994e-09	0.000308744	35.4928
DHA	Signaling lymphocytic activation molecule levels	rs525028	11	116705516	A	G	-0.0295479	0.004399	0.708543	2.70023e-12	0.000360599	45.1175
DHA	Signaling lymphocytic activation molecule levels	rs673335	11	75450576	C	T	-0.0554488	0.00544834	0.159762	8.10028e-25	0.000825449	103.575
DHA	Signaling lymphocytic activation molecule levels	rs78689694	11	126234820	C	G	0.0379626	0.00587915	0.133357	4.39997e-10	0.000333118	41.6949	1
DHA	Signaling lymphocytic activation molecule levels	rs12914626	15	58738423	T	C	-0.0608884	0.00439066	0.701938	7.50067e-45	0.00155133	192.313
DHA	Signaling lymphocytic activation molecule levels	rs139974673	15	44027885	C	T	0.0709705	0.0125759	0.025918	8.79995e-09	0.000254321	31.8477
DHA	Signaling lymphocytic activation molecule levels	rs1560390	15	58580781	C	T	-0.0501722	0.00484722	0.219684	2.49977e-26	0.000863029	107.137
DHA	Signaling lymphocytic activation molecule levels	rs261291	15	58680178	C	T	0.115166	0.00417215	0.356068	5.39511e-172	0.00608207	761.954
DHA	Signaling lymphocytic activation molecule levels	rs3764261	16	56993324	A	C	0.039214	0.00426253	0.324455	1.9002e-21	0.000674095	84.6345
DHA	Signaling lymphocytic activation molecule levels	rs4986970	16	67976320	T	A	-0.0690353	0.0110618	0.033926	1.29999e-10	0.000312403	38.9485	1
DHA	Signaling lymphocytic activation molecule levels	rs72789541	16	15127534	A	T	-0.0778309	0.00438005	0.29597	5.60015e-71	0.00252449	315.752	1
DHA	Signaling lymphocytic activation molecule levels	rs16940904	17	44186063	T	C	-0.039552	0.00478883	0.226571	2.09991e-17	0.000548266	68.2147
DHA	Signaling lymphocytic activation molecule levels	rs72836561	17	41926126	T	C	-0.0631785	0.0114307	0.031483	3.59998e-08	0.000243418	30.5487
DHA	Signaling lymphocytic activation molecule levels	rs77960347	18	47109955	G	A	0.141863	0.0174352	0.013239	2.49977e-17	0.000525818	66.204
DHA	Signaling lymphocytic activation molecule levels	rs9304381	18	47158234	T	C	0.0504128	0.00518236	0.818434	5.79963e-23	0.000755318	94.6295
DHA	Signaling lymphocytic activation molecule levels	rs182611493	19	19458388	G	A	-0.157436	0.0192286	0.012519	1.59993e-16	0.000612825	67.0367
DHA	Signaling lymphocytic activation molecule levels	rs2278426	19	11350488	T	C	-0.060337	0.0108352	0.035183	3.69999e-08	0.000247158	31.0094
DHA	Signaling lymphocytic activation molecule levels	rs58542926	19	19379549	T	C	-0.118879	0.00761408	0.074383	1.39991e-57	0.00194601	243.767
DHA	Signaling lymphocytic activation molecule levels	rs73045691	19	45440529	A	G	0.0291154	0.00455374	0.304282	3.59998e-10	0.00035891	40.8798
DHA	Signaling lymphocytic activation molecule levels	rs7412	19	45412079	T	C	-0.0767973	0.00736218	0.080653	5.40008e-26	0.000874625	108.813
DHA	SIR2-like protein 2 levels	rs11122450	1	230301811	G	T	0.0226284	0.00409561	0.61149	3.40001e-08	0.000243293	30.526
DHA	SIR2-like protein 2 levels	rs629301	1	109818306	T	G	0.043759	0.00479643	0.778033	1.39991e-19	0.00066138	83.2336
DHA	SIR2-like protein 2 levels	rs638714	1	62906489	T	G	-0.0378064	0.00421104	0.345963	5.40008e-20	0.000646834	80.6031
DHA	SIR2-like protein 2 levels	rs11681659	2	136820960	T	C	-0.0294969	0.00440594	0.716465	5.30029e-12	0.000353496	44.8204
DHA	SIR2-like protein 2 levels	rs1260326	2	27730940	C	T	-0.0466812	0.00407928	0.60401	8.69961e-30	0.00104242	130.953
DHA	SIR2-like protein 2 levels	rs13424225	2	241214158	T	G	0.0223562	0.00401299	0.449809	1.09999e-08	0.000247382	31.0356
DHA	SIR2-like protein 2 levels	rs34722314	2	21271707	A	T	-0.0494743	0.00586365	0.136132	6.79986e-18	0.000575701	71.1907	1
DHA	SIR2-like protein 2 levels	rs4860987	4	69491284	T	A	0.0390619	0.00482116	0.258609	3.90032e-16	0.000585097	65.6453	1
DHA	SIR2-like protein 2 levels	rs273912	5	131661349	T	G	0.0258164	0.00438088	0.707071	6.59994e-10	0.000276088	34.7271
DHA	SIR2-like protein 2 levels	rs2394976	6	31311912	T	G	-0.0343828	0.00541148	0.161648	5.60015e-11	0.000320412	40.3692
DHA	SIR2-like protein 2 levels	rs6931604	6	98578215	T	C	0.0229175	0.00408792	0.599501	2.69998e-08	0.000252206	31.4289
DHA	SIR2-like protein 2 levels	rs10653440	7	73016541	C	CTCTT	0.0298895	0.00449968	0.715017	2.99985e-11	0.000364085	44.1239
DHA	SIR2-like protein 2 levels	rs35177659	7	1218538	T	C	0.0230344	0.00417365	0.522398	2.69998e-08	0.000264759	30.4594
DHA	SIR2-like protein 2 levels	rs73109460	7	44785800	A	G	-0.036835	0.00610428	0.123622	7.29962e-11	0.000293994	36.4127
DHA	SIR2-like protein 2 levels	rs112875651	8	126506694	A	G	-0.0490959	0.00414568	0.392346	1.59993e-32	0.00114933	140.249
DHA	SIR2-like protein 2 levels	rs325	8	19819328	C	T	0.038745	0.00662692	0.100483	3.79997e-09	0.000271371	34.1828
DHA	SIR2-like protein 2 levels	rs9987289	8	9183358	G	A	0.0582737	0.00694734	0.909151	1.29987e-17	0.000560959	70.3571
DHA	SIR2-like protein 2 levels	rs1800978	9	107665978	G	C	-0.0336067	0.0060825	0.123991	4.79999e-08	0.000245347	30.5272	1
DHA	SIR2-like protein 2 levels	rs2807967	10	22251380	C	T	0.0251145	0.00445367	0.718104	1.2e-08	0.000255361	31.799
DHA	SIR2-like protein 2 levels	rs55891451	10	96728169	C	A	0.0322985	0.00498857	0.201728	5.60015e-11	0.000335979	41.9192
DHA	SIR2-like protein 2 levels	rs7924036	10	65191645	T	G	0.0356515	0.00399079	0.504205	4.79954e-21	0.00063547	79.8064
DHA	SIR2-like protein 2 levels	rs11230829	11	61701898	G	A	-0.0935374	0.0145721	0.027786	9.60064e-11	0.000472703	41.2028
DHA	SIR2-like protein 2 levels	rs12226389	11	61823630	C	T	-0.0437768	0.00516019	0.18582	3.80014e-18	0.00057987	71.9709
DHA	SIR2-like protein 2 levels	rs143355652	11	61453822	T	C	-0.151409	0.0200643	0.010467	6.59933e-14	0.000474882	56.945
DHA	SIR2-like protein 2 levels	rs145659493	11	61850279	A	C	0.0946966	0.0159899	0.015854	1.7e-09	0.000279832	35.0734
DHA	SIR2-like protein 2 levels	rs145786300	11	61406089	A	G	-0.131877	0.018912	0.011985	4.00037e-12	0.000411879	48.6254
DHA	SIR2-like protein 2 levels	rs149820547	11	61983775	G	T	-0.0544364	0.00998382	0.042103	4.79999e-08	0.000239024	29.7293
DHA	SIR2-like protein 2 levels	rs174564	11	61588305	G	A	-0.289714	0.00417057	0.347013	1e-200	0.0380381	4825.56
DHA	SIR2-like protein 2 levels	rs2232143	11	60899701	C	T	0.0849325	0.0142562	0.021879	6.59994e-09	0.000308744	35.4928
DHA	SIR2-like protein 2 levels	rs525028	11	116705516	A	G	-0.0295479	0.004399	0.708543	2.70023e-12	0.000360599	45.1175
DHA	SIR2-like protein 2 levels	rs673335	11	75450576	C	T	-0.0554488	0.00544834	0.159762	8.10028e-25	0.000825449	103.575
DHA	SIR2-like protein 2 levels	rs78689694	11	126234820	C	G	0.0379626	0.00587915	0.133357	4.39997e-10	0.000333118	41.6949	1
DHA	SIR2-like protein 2 levels	rs12914626	15	58738423	T	C	-0.0608884	0.00439066	0.701938	7.50067e-45	0.00155133	192.313
DHA	SIR2-like protein 2 levels	rs139974673	15	44027885	C	T	0.0709705	0.0125759	0.025918	8.79995e-09	0.000254321	31.8477
DHA	SIR2-like protein 2 levels	rs1560390	15	58580781	C	T	-0.0501722	0.00484722	0.219684	2.49977e-26	0.000863029	107.137
DHA	SIR2-like protein 2 levels	rs261291	15	58680178	C	T	0.115166	0.00417215	0.356068	5.39511e-172	0.00608207	761.954
DHA	SIR2-like protein 2 levels	rs3764261	16	56993324	A	C	0.039214	0.00426253	0.324455	1.9002e-21	0.000674095	84.6345
DHA	SIR2-like protein 2 levels	rs4986970	16	67976320	T	A	-0.0690353	0.0110618	0.033926	1.29999e-10	0.000312403	38.9485	1
DHA	SIR2-like protein 2 levels	rs72789541	16	15127534	A	T	-0.0778309	0.00438005	0.29597	5.60015e-71	0.00252449	315.752	1
DHA	SIR2-like protein 2 levels	rs16940904	17	44186063	T	C	-0.039552	0.00478883	0.226571	2.09991e-17	0.000548266	68.2147
DHA	SIR2-like protein 2 levels	rs72836561	17	41926126	T	C	-0.0631785	0.0114307	0.031483	3.59998e-08	0.000243418	30.5487
DHA	SIR2-like protein 2 levels	rs77960347	18	47109955	G	A	0.141863	0.0174352	0.013239	2.49977e-17	0.000525818	66.204
DHA	SIR2-like protein 2 levels	rs9304381	18	47158234	T	C	0.0504128	0.00518236	0.818434	5.79963e-23	0.000755318	94.6295
DHA	SIR2-like protein 2 levels	rs182611493	19	19458388	G	A	-0.157436	0.0192286	0.012519	1.59993e-16	0.000612825	67.0367
DHA	SIR2-like protein 2 levels	rs2278426	19	11350488	T	C	-0.060337	0.0108352	0.035183	3.69999e-08	0.000247158	31.0094
DHA	SIR2-like protein 2 levels	rs58542926	19	19379549	T	C	-0.118879	0.00761408	0.074383	1.39991e-57	0.00194601	243.767
DHA	SIR2-like protein 2 levels	rs73045691	19	45440529	A	G	0.0291154	0.00455374	0.304282	3.59998e-10	0.00035891	40.8798
DHA	SIR2-like protein 2 levels	rs7412	19	45412079	T	C	-0.0767973	0.00736218	0.080653	5.40008e-26	0.000874625	108.813
DHA	STAM binding protein levels	rs11122450	1	230301811	G	T	0.0226284	0.00409561	0.61149	3.40001e-08	0.000243293	30.526
DHA	STAM binding protein levels	rs629301	1	109818306	T	G	0.043759	0.00479643	0.778033	1.39991e-19	0.00066138	83.2336
DHA	STAM binding protein levels	rs638714	1	62906489	T	G	-0.0378064	0.00421104	0.345963	5.40008e-20	0.000646834	80.6031
DHA	STAM binding protein levels	rs11681659	2	136820960	T	C	-0.0294969	0.00440594	0.716465	5.30029e-12	0.000353496	44.8204
DHA	STAM binding protein levels	rs1260326	2	27730940	C	T	-0.0466812	0.00407928	0.60401	8.69961e-30	0.00104242	130.953
DHA	STAM binding protein levels	rs13424225	2	241214158	T	G	0.0223562	0.00401299	0.449809	1.09999e-08	0.000247382	31.0356
DHA	STAM binding protein levels	rs34722314	2	21271707	A	T	-0.0494743	0.00586365	0.136132	6.79986e-18	0.000575701	71.1907	1
DHA	STAM binding protein levels	rs4860987	4	69491284	T	A	0.0390619	0.00482116	0.258609	3.90032e-16	0.000585097	65.6453	1
DHA	STAM binding protein levels	rs273912	5	131661349	T	G	0.0258164	0.00438088	0.707071	6.59994e-10	0.000276088	34.7271
DHA	STAM binding protein levels	rs2394976	6	31311912	T	G	-0.0343828	0.00541148	0.161648	5.60015e-11	0.000320412	40.3692
DHA	STAM binding protein levels	rs6931604	6	98578215	T	C	0.0229175	0.00408792	0.599501	2.69998e-08	0.000252206	31.4289
DHA	STAM binding protein levels	rs10653440	7	73016541	C	CTCTT	0.0298895	0.00449968	0.715017	2.99985e-11	0.000364085	44.1239
DHA	STAM binding protein levels	rs35177659	7	1218538	T	C	0.0230344	0.00417365	0.522398	2.69998e-08	0.000264759	30.4594
DHA	STAM binding protein levels	rs73109460	7	44785800	A	G	-0.036835	0.00610428	0.123622	7.29962e-11	0.000293994	36.4127
DHA	STAM binding protein levels	rs112875651	8	126506694	A	G	-0.0490959	0.00414568	0.392346	1.59993e-32	0.00114933	140.249
DHA	STAM binding protein levels	rs325	8	19819328	C	T	0.038745	0.00662692	0.100483	3.79997e-09	0.000271371	34.1828
DHA	STAM binding protein levels	rs9987289	8	9183358	G	A	0.0582737	0.00694734	0.909151	1.29987e-17	0.000560959	70.3571
DHA	STAM binding protein levels	rs1800978	9	107665978	G	C	-0.0336067	0.0060825	0.123991	4.79999e-08	0.000245347	30.5272	1
DHA	STAM binding protein levels	rs2807967	10	22251380	C	T	0.0251145	0.00445367	0.718104	1.2e-08	0.000255361	31.799
DHA	STAM binding protein levels	rs55891451	10	96728169	C	A	0.0322985	0.00498857	0.201728	5.60015e-11	0.000335979	41.9192
DHA	STAM binding protein levels	rs7924036	10	65191645	T	G	0.0356515	0.00399079	0.504205	4.79954e-21	0.00063547	79.8064
DHA	STAM binding protein levels	rs11230829	11	61701898	G	A	-0.0935374	0.0145721	0.027786	9.60064e-11	0.000472703	41.2028
DHA	STAM binding protein levels	rs12226389	11	61823630	C	T	-0.0437768	0.00516019	0.18582	3.80014e-18	0.00057987	71.9709
DHA	STAM binding protein levels	rs143355652	11	61453822	T	C	-0.151409	0.0200643	0.010467	6.59933e-14	0.000474882	56.945
DHA	STAM binding protein levels	rs145659493	11	61850279	A	C	0.0946966	0.0159899	0.015854	1.7e-09	0.000279832	35.0734
DHA	STAM binding protein levels	rs145786300	11	61406089	A	G	-0.131877	0.018912	0.011985	4.00037e-12	0.000411879	48.6254
DHA	STAM binding protein levels	rs149820547	11	61983775	G	T	-0.0544364	0.00998382	0.042103	4.79999e-08	0.000239024	29.7293
DHA	STAM binding protein levels	rs174564	11	61588305	G	A	-0.289714	0.00417057	0.347013	1e-200	0.0380381	4825.56
DHA	STAM binding protein levels	rs2232143	11	60899701	C	T	0.0849325	0.0142562	0.021879	6.59994e-09	0.000308744	35.4928
DHA	STAM binding protein levels	rs525028	11	116705516	A	G	-0.0295479	0.004399	0.708543	2.70023e-12	0.000360599	45.1175
DHA	STAM binding protein levels	rs673335	11	75450576	C	T	-0.0554488	0.00544834	0.159762	8.10028e-25	0.000825449	103.575
DHA	STAM binding protein levels	rs78689694	11	126234820	C	G	0.0379626	0.00587915	0.133357	4.39997e-10	0.000333118	41.6949	1
DHA	STAM binding protein levels	rs12914626	15	58738423	T	C	-0.0608884	0.00439066	0.701938	7.50067e-45	0.00155133	192.313
DHA	STAM binding protein levels	rs139974673	15	44027885	C	T	0.0709705	0.0125759	0.025918	8.79995e-09	0.000254321	31.8477
DHA	STAM binding protein levels	rs1560390	15	58580781	C	T	-0.0501722	0.00484722	0.219684	2.49977e-26	0.000863029	107.137
DHA	STAM binding protein levels	rs261291	15	58680178	C	T	0.115166	0.00417215	0.356068	5.39511e-172	0.00608207	761.954
DHA	STAM binding protein levels	rs3764261	16	56993324	A	C	0.039214	0.00426253	0.324455	1.9002e-21	0.000674095	84.6345
DHA	STAM binding protein levels	rs4986970	16	67976320	T	A	-0.0690353	0.0110618	0.033926	1.29999e-10	0.000312403	38.9485	1
DHA	STAM binding protein levels	rs72789541	16	15127534	A	T	-0.0778309	0.00438005	0.29597	5.60015e-71	0.00252449	315.752	1
DHA	STAM binding protein levels	rs16940904	17	44186063	T	C	-0.039552	0.00478883	0.226571	2.09991e-17	0.000548266	68.2147
DHA	STAM binding protein levels	rs72836561	17	41926126	T	C	-0.0631785	0.0114307	0.031483	3.59998e-08	0.000243418	30.5487
DHA	STAM binding protein levels	rs77960347	18	47109955	G	A	0.141863	0.0174352	0.013239	2.49977e-17	0.000525818	66.204
DHA	STAM binding protein levels	rs9304381	18	47158234	T	C	0.0504128	0.00518236	0.818434	5.79963e-23	0.000755318	94.6295
DHA	STAM binding protein levels	rs182611493	19	19458388	G	A	-0.157436	0.0192286	0.012519	1.59993e-16	0.000612825	67.0367
DHA	STAM binding protein levels	rs2278426	19	11350488	T	C	-0.060337	0.0108352	0.035183	3.69999e-08	0.000247158	31.0094
DHA	STAM binding protein levels	rs58542926	19	19379549	T	C	-0.118879	0.00761408	0.074383	1.39991e-57	0.00194601	243.767
DHA	STAM binding protein levels	rs73045691	19	45440529	A	G	0.0291154	0.00455374	0.304282	3.59998e-10	0.00035891	40.8798
DHA	STAM binding protein levels	rs7412	19	45412079	T	C	-0.0767973	0.00736218	0.080653	5.40008e-26	0.000874625	108.813
DHA	Stem cell factor levels	rs11122450	1	230301811	G	T	0.0226284	0.00409561	0.61149	3.40001e-08	0.000243293	30.526
DHA	Stem cell factor levels	rs629301	1	109818306	T	G	0.043759	0.00479643	0.778033	1.39991e-19	0.00066138	83.2336
DHA	Stem cell factor levels	rs638714	1	62906489	T	G	-0.0378064	0.00421104	0.345963	5.40008e-20	0.000646834	80.6031
DHA	Stem cell factor levels	rs11681659	2	136820960	T	C	-0.0294969	0.00440594	0.716465	5.30029e-12	0.000353496	44.8204
DHA	Stem cell factor levels	rs1260326	2	27730940	C	T	-0.0466812	0.00407928	0.60401	8.69961e-30	0.00104242	130.953
DHA	Stem cell factor levels	rs13424225	2	241214158	T	G	0.0223562	0.00401299	0.449809	1.09999e-08	0.000247382	31.0356
DHA	Stem cell factor levels	rs34722314	2	21271707	A	T	-0.0494743	0.00586365	0.136132	6.79986e-18	0.000575701	71.1907	1
DHA	Stem cell factor levels	rs4860987	4	69491284	T	A	0.0390619	0.00482116	0.258609	3.90032e-16	0.000585097	65.6453	1
DHA	Stem cell factor levels	rs273912	5	131661349	T	G	0.0258164	0.00438088	0.707071	6.59994e-10	0.000276088	34.7271
DHA	Stem cell factor levels	rs2394976	6	31311912	T	G	-0.0343828	0.00541148	0.161648	5.60015e-11	0.000320412	40.3692
DHA	Stem cell factor levels	rs6931604	6	98578215	T	C	0.0229175	0.00408792	0.599501	2.69998e-08	0.000252206	31.4289
DHA	Stem cell factor levels	rs10653440	7	73016541	C	CTCTT	0.0298895	0.00449968	0.715017	2.99985e-11	0.000364085	44.1239
DHA	Stem cell factor levels	rs35177659	7	1218538	T	C	0.0230344	0.00417365	0.522398	2.69998e-08	0.000264759	30.4594
DHA	Stem cell factor levels	rs73109460	7	44785800	A	G	-0.036835	0.00610428	0.123622	7.29962e-11	0.000293994	36.4127
DHA	Stem cell factor levels	rs112875651	8	126506694	A	G	-0.0490959	0.00414568	0.392346	1.59993e-32	0.00114933	140.249
DHA	Stem cell factor levels	rs325	8	19819328	C	T	0.038745	0.00662692	0.100483	3.79997e-09	0.000271371	34.1828
DHA	Stem cell factor levels	rs9987289	8	9183358	G	A	0.0582737	0.00694734	0.909151	1.29987e-17	0.000560959	70.3571
DHA	Stem cell factor levels	rs2807967	10	22251380	C	T	0.0251145	0.00445367	0.718104	1.2e-08	0.000255361	31.799
DHA	Stem cell factor levels	rs55891451	10	96728169	C	A	0.0322985	0.00498857	0.201728	5.60015e-11	0.000335979	41.9192
DHA	Stem cell factor levels	rs7924036	10	65191645	T	G	0.0356515	0.00399079	0.504205	4.79954e-21	0.00063547	79.8064
DHA	Stem cell factor levels	rs11230829	11	61701898	G	A	-0.0935374	0.0145721	0.027786	9.60064e-11	0.000472703	41.2028
DHA	Stem cell factor levels	rs12226389	11	61823630	C	T	-0.0437768	0.00516019	0.18582	3.80014e-18	0.00057987	71.9709
DHA	Stem cell factor levels	rs143355652	11	61453822	T	C	-0.151409	0.0200643	0.010467	6.59933e-14	0.000474882	56.945
DHA	Stem cell factor levels	rs145659493	11	61850279	A	C	0.0946966	0.0159899	0.015854	1.7e-09	0.000279832	35.0734
DHA	Stem cell factor levels	rs145786300	11	61406089	A	G	-0.131877	0.018912	0.011985	4.00037e-12	0.000411879	48.6254
DHA	Stem cell factor levels	rs149820547	11	61983775	G	T	-0.0544364	0.00998382	0.042103	4.79999e-08	0.000239024	29.7293
DHA	Stem cell factor levels	rs2232143	11	60899701	C	T	0.0849325	0.0142562	0.021879	6.59994e-09	0.000308744	35.4928
DHA	Stem cell factor levels	rs525028	11	116705516	A	G	-0.0295479	0.004399	0.708543	2.70023e-12	0.000360599	45.1175
DHA	Stem cell factor levels	rs673335	11	75450576	C	T	-0.0554488	0.00544834	0.159762	8.10028e-25	0.000825449	103.575
DHA	Stem cell factor levels	rs78689694	11	126234820	C	G	0.0379626	0.00587915	0.133357	4.39997e-10	0.000333118	41.6949	1
DHA	Stem cell factor levels	rs12914626	15	58738423	T	C	-0.0608884	0.00439066	0.701938	7.50067e-45	0.00155133	192.313
DHA	Stem cell factor levels	rs1560390	15	58580781	C	T	-0.0501722	0.00484722	0.219684	2.49977e-26	0.000863029	107.137
DHA	Stem cell factor levels	rs72789541	16	15127534	A	T	-0.0778309	0.00438005	0.29597	5.60015e-71	0.00252449	315.752	1
DHA	Stem cell factor levels	rs16940904	17	44186063	T	C	-0.039552	0.00478883	0.226571	2.09991e-17	0.000548266	68.2147
DHA	Stem cell factor levels	rs72836561	17	41926126	T	C	-0.0631785	0.0114307	0.031483	3.59998e-08	0.000243418	30.5487
DHA	Stem cell factor levels	rs77960347	18	47109955	G	A	0.141863	0.0174352	0.013239	2.49977e-17	0.000525818	66.204
DHA	Stem cell factor levels	rs9304381	18	47158234	T	C	0.0504128	0.00518236	0.818434	5.79963e-23	0.000755318	94.6295
DHA	Stem cell factor levels	rs182611493	19	19458388	G	A	-0.157436	0.0192286	0.012519	1.59993e-16	0.000612825	67.0367
DHA	Stem cell factor levels	rs2278426	19	11350488	T	C	-0.060337	0.0108352	0.035183	3.69999e-08	0.000247158	31.0094
DHA	Stem cell factor levels	rs58542926	19	19379549	T	C	-0.118879	0.00761408	0.074383	1.39991e-57	0.00194601	243.767
DHA	Stem cell factor levels	rs73045691	19	45440529	A	G	0.0291154	0.00455374	0.304282	3.59998e-10	0.00035891	40.8798
DHA	Stem cell factor levels	rs7412	19	45412079	T	C	-0.0767973	0.00736218	0.080653	5.40008e-26	0.000874625	108.813
DHA	Sulfotransferase 1A1 levels	rs11122450	1	230301811	G	T	0.0226284	0.00409561	0.61149	3.40001e-08	0.000243293	30.526
DHA	Sulfotransferase 1A1 levels	rs629301	1	109818306	T	G	0.043759	0.00479643	0.778033	1.39991e-19	0.00066138	83.2336
DHA	Sulfotransferase 1A1 levels	rs638714	1	62906489	T	G	-0.0378064	0.00421104	0.345963	5.40008e-20	0.000646834	80.6031
DHA	Sulfotransferase 1A1 levels	rs11681659	2	136820960	T	C	-0.0294969	0.00440594	0.716465	5.30029e-12	0.000353496	44.8204
DHA	Sulfotransferase 1A1 levels	rs1260326	2	27730940	C	T	-0.0466812	0.00407928	0.60401	8.69961e-30	0.00104242	130.953
DHA	Sulfotransferase 1A1 levels	rs13424225	2	241214158	T	G	0.0223562	0.00401299	0.449809	1.09999e-08	0.000247382	31.0356
DHA	Sulfotransferase 1A1 levels	rs34722314	2	21271707	A	T	-0.0494743	0.00586365	0.136132	6.79986e-18	0.000575701	71.1907	1
DHA	Sulfotransferase 1A1 levels	rs4860987	4	69491284	T	A	0.0390619	0.00482116	0.258609	3.90032e-16	0.000585097	65.6453	1
DHA	Sulfotransferase 1A1 levels	rs273912	5	131661349	T	G	0.0258164	0.00438088	0.707071	6.59994e-10	0.000276088	34.7271
DHA	Sulfotransferase 1A1 levels	rs2394976	6	31311912	T	G	-0.0343828	0.00541148	0.161648	5.60015e-11	0.000320412	40.3692
DHA	Sulfotransferase 1A1 levels	rs6931604	6	98578215	T	C	0.0229175	0.00408792	0.599501	2.69998e-08	0.000252206	31.4289
DHA	Sulfotransferase 1A1 levels	rs10653440	7	73016541	C	CTCTT	0.0298895	0.00449968	0.715017	2.99985e-11	0.000364085	44.1239
DHA	Sulfotransferase 1A1 levels	rs35177659	7	1218538	T	C	0.0230344	0.00417365	0.522398	2.69998e-08	0.000264759	30.4594
DHA	Sulfotransferase 1A1 levels	rs73109460	7	44785800	A	G	-0.036835	0.00610428	0.123622	7.29962e-11	0.000293994	36.4127
DHA	Sulfotransferase 1A1 levels	rs112875651	8	126506694	A	G	-0.0490959	0.00414568	0.392346	1.59993e-32	0.00114933	140.249
DHA	Sulfotransferase 1A1 levels	rs325	8	19819328	C	T	0.038745	0.00662692	0.100483	3.79997e-09	0.000271371	34.1828
DHA	Sulfotransferase 1A1 levels	rs9987289	8	9183358	G	A	0.0582737	0.00694734	0.909151	1.29987e-17	0.000560959	70.3571
DHA	Sulfotransferase 1A1 levels	rs1800978	9	107665978	G	C	-0.0336067	0.0060825	0.123991	4.79999e-08	0.000245347	30.5272	1
DHA	Sulfotransferase 1A1 levels	rs2807967	10	22251380	C	T	0.0251145	0.00445367	0.718104	1.2e-08	0.000255361	31.799
DHA	Sulfotransferase 1A1 levels	rs55891451	10	96728169	C	A	0.0322985	0.00498857	0.201728	5.60015e-11	0.000335979	41.9192
DHA	Sulfotransferase 1A1 levels	rs7924036	10	65191645	T	G	0.0356515	0.00399079	0.504205	4.79954e-21	0.00063547	79.8064
DHA	Sulfotransferase 1A1 levels	rs11230829	11	61701898	G	A	-0.0935374	0.0145721	0.027786	9.60064e-11	0.000472703	41.2028
DHA	Sulfotransferase 1A1 levels	rs12226389	11	61823630	C	T	-0.0437768	0.00516019	0.18582	3.80014e-18	0.00057987	71.9709
DHA	Sulfotransferase 1A1 levels	rs143355652	11	61453822	T	C	-0.151409	0.0200643	0.010467	6.59933e-14	0.000474882	56.945
DHA	Sulfotransferase 1A1 levels	rs145659493	11	61850279	A	C	0.0946966	0.0159899	0.015854	1.7e-09	0.000279832	35.0734
DHA	Sulfotransferase 1A1 levels	rs145786300	11	61406089	A	G	-0.131877	0.018912	0.011985	4.00037e-12	0.000411879	48.6254
DHA	Sulfotransferase 1A1 levels	rs149820547	11	61983775	G	T	-0.0544364	0.00998382	0.042103	4.79999e-08	0.000239024	29.7293
DHA	Sulfotransferase 1A1 levels	rs174564	11	61588305	G	A	-0.289714	0.00417057	0.347013	1e-200	0.0380381	4825.56
DHA	Sulfotransferase 1A1 levels	rs2232143	11	60899701	C	T	0.0849325	0.0142562	0.021879	6.59994e-09	0.000308744	35.4928
DHA	Sulfotransferase 1A1 levels	rs525028	11	116705516	A	G	-0.0295479	0.004399	0.708543	2.70023e-12	0.000360599	45.1175
DHA	Sulfotransferase 1A1 levels	rs673335	11	75450576	C	T	-0.0554488	0.00544834	0.159762	8.10028e-25	0.000825449	103.575
DHA	Sulfotransferase 1A1 levels	rs78689694	11	126234820	C	G	0.0379626	0.00587915	0.133357	4.39997e-10	0.000333118	41.6949	1
DHA	Sulfotransferase 1A1 levels	rs12914626	15	58738423	T	C	-0.0608884	0.00439066	0.701938	7.50067e-45	0.00155133	192.313
DHA	Sulfotransferase 1A1 levels	rs139974673	15	44027885	C	T	0.0709705	0.0125759	0.025918	8.79995e-09	0.000254321	31.8477
DHA	Sulfotransferase 1A1 levels	rs1560390	15	58580781	C	T	-0.0501722	0.00484722	0.219684	2.49977e-26	0.000863029	107.137
DHA	Sulfotransferase 1A1 levels	rs261291	15	58680178	C	T	0.115166	0.00417215	0.356068	5.39511e-172	0.00608207	761.954
DHA	Sulfotransferase 1A1 levels	rs3764261	16	56993324	A	C	0.039214	0.00426253	0.324455	1.9002e-21	0.000674095	84.6345
DHA	Sulfotransferase 1A1 levels	rs4986970	16	67976320	T	A	-0.0690353	0.0110618	0.033926	1.29999e-10	0.000312403	38.9485	1
DHA	Sulfotransferase 1A1 levels	rs72789541	16	15127534	A	T	-0.0778309	0.00438005	0.29597	5.60015e-71	0.00252449	315.752	1
DHA	Sulfotransferase 1A1 levels	rs16940904	17	44186063	T	C	-0.039552	0.00478883	0.226571	2.09991e-17	0.000548266	68.2147
DHA	Sulfotransferase 1A1 levels	rs72836561	17	41926126	T	C	-0.0631785	0.0114307	0.031483	3.59998e-08	0.000243418	30.5487
DHA	Sulfotransferase 1A1 levels	rs77960347	18	47109955	G	A	0.141863	0.0174352	0.013239	2.49977e-17	0.000525818	66.204
DHA	Sulfotransferase 1A1 levels	rs9304381	18	47158234	T	C	0.0504128	0.00518236	0.818434	5.79963e-23	0.000755318	94.6295
DHA	Sulfotransferase 1A1 levels	rs182611493	19	19458388	G	A	-0.157436	0.0192286	0.012519	1.59993e-16	0.000612825	67.0367
DHA	Sulfotransferase 1A1 levels	rs2278426	19	11350488	T	C	-0.060337	0.0108352	0.035183	3.69999e-08	0.000247158	31.0094
DHA	Sulfotransferase 1A1 levels	rs58542926	19	19379549	T	C	-0.118879	0.00761408	0.074383	1.39991e-57	0.00194601	243.767
DHA	Sulfotransferase 1A1 levels	rs73045691	19	45440529	A	G	0.0291154	0.00455374	0.304282	3.59998e-10	0.00035891	40.8798
DHA	Sulfotransferase 1A1 levels	rs7412	19	45412079	T	C	-0.0767973	0.00736218	0.080653	5.40008e-26	0.000874625	108.813
DHA	T-cell surface glycoprotein CD5 levels	rs11122450	1	230301811	G	T	0.0226284	0.00409561	0.61149	3.40001e-08	0.000243293	30.526
DHA	T-cell surface glycoprotein CD5 levels	rs629301	1	109818306	T	G	0.043759	0.00479643	0.778033	1.39991e-19	0.00066138	83.2336
DHA	T-cell surface glycoprotein CD5 levels	rs638714	1	62906489	T	G	-0.0378064	0.00421104	0.345963	5.40008e-20	0.000646834	80.6031
DHA	T-cell surface glycoprotein CD5 levels	rs11681659	2	136820960	T	C	-0.0294969	0.00440594	0.716465	5.30029e-12	0.000353496	44.8204
DHA	T-cell surface glycoprotein CD5 levels	rs1260326	2	27730940	C	T	-0.0466812	0.00407928	0.60401	8.69961e-30	0.00104242	130.953
DHA	T-cell surface glycoprotein CD5 levels	rs13424225	2	241214158	T	G	0.0223562	0.00401299	0.449809	1.09999e-08	0.000247382	31.0356
DHA	T-cell surface glycoprotein CD5 levels	rs34722314	2	21271707	A	T	-0.0494743	0.00586365	0.136132	6.79986e-18	0.000575701	71.1907	1
DHA	T-cell surface glycoprotein CD5 levels	rs4860987	4	69491284	T	A	0.0390619	0.00482116	0.258609	3.90032e-16	0.000585097	65.6453	1
DHA	T-cell surface glycoprotein CD5 levels	rs273912	5	131661349	T	G	0.0258164	0.00438088	0.707071	6.59994e-10	0.000276088	34.7271
DHA	T-cell surface glycoprotein CD5 levels	rs2394976	6	31311912	T	G	-0.0343828	0.00541148	0.161648	5.60015e-11	0.000320412	40.3692
DHA	T-cell surface glycoprotein CD5 levels	rs6931604	6	98578215	T	C	0.0229175	0.00408792	0.599501	2.69998e-08	0.000252206	31.4289
DHA	T-cell surface glycoprotein CD5 levels	rs10653440	7	73016541	C	CTCTT	0.0298895	0.00449968	0.715017	2.99985e-11	0.000364085	44.1239
DHA	T-cell surface glycoprotein CD5 levels	rs35177659	7	1218538	T	C	0.0230344	0.00417365	0.522398	2.69998e-08	0.000264759	30.4594
DHA	T-cell surface glycoprotein CD5 levels	rs73109460	7	44785800	A	G	-0.036835	0.00610428	0.123622	7.29962e-11	0.000293994	36.4127
DHA	T-cell surface glycoprotein CD5 levels	rs112875651	8	126506694	A	G	-0.0490959	0.00414568	0.392346	1.59993e-32	0.00114933	140.249
DHA	T-cell surface glycoprotein CD5 levels	rs325	8	19819328	C	T	0.038745	0.00662692	0.100483	3.79997e-09	0.000271371	34.1828
DHA	T-cell surface glycoprotein CD5 levels	rs9987289	8	9183358	G	A	0.0582737	0.00694734	0.909151	1.29987e-17	0.000560959	70.3571
DHA	T-cell surface glycoprotein CD5 levels	rs1800978	9	107665978	G	C	-0.0336067	0.0060825	0.123991	4.79999e-08	0.000245347	30.5272	1
DHA	T-cell surface glycoprotein CD5 levels	rs2807967	10	22251380	C	T	0.0251145	0.00445367	0.718104	1.2e-08	0.000255361	31.799
DHA	T-cell surface glycoprotein CD5 levels	rs55891451	10	96728169	C	A	0.0322985	0.00498857	0.201728	5.60015e-11	0.000335979	41.9192
DHA	T-cell surface glycoprotein CD5 levels	rs7924036	10	65191645	T	G	0.0356515	0.00399079	0.504205	4.79954e-21	0.00063547	79.8064
DHA	T-cell surface glycoprotein CD5 levels	rs11230829	11	61701898	G	A	-0.0935374	0.0145721	0.027786	9.60064e-11	0.000472703	41.2028
DHA	T-cell surface glycoprotein CD5 levels	rs12226389	11	61823630	C	T	-0.0437768	0.00516019	0.18582	3.80014e-18	0.00057987	71.9709
DHA	T-cell surface glycoprotein CD5 levels	rs143355652	11	61453822	T	C	-0.151409	0.0200643	0.010467	6.59933e-14	0.000474882	56.945
DHA	T-cell surface glycoprotein CD5 levels	rs145659493	11	61850279	A	C	0.0946966	0.0159899	0.015854	1.7e-09	0.000279832	35.0734
DHA	T-cell surface glycoprotein CD5 levels	rs145786300	11	61406089	A	G	-0.131877	0.018912	0.011985	4.00037e-12	0.000411879	48.6254
DHA	T-cell surface glycoprotein CD5 levels	rs149820547	11	61983775	G	T	-0.0544364	0.00998382	0.042103	4.79999e-08	0.000239024	29.7293
DHA	T-cell surface glycoprotein CD5 levels	rs174564	11	61588305	G	A	-0.289714	0.00417057	0.347013	1e-200	0.0380381	4825.56
DHA	T-cell surface glycoprotein CD5 levels	rs2232143	11	60899701	C	T	0.0849325	0.0142562	0.021879	6.59994e-09	0.000308744	35.4928
DHA	T-cell surface glycoprotein CD5 levels	rs525028	11	116705516	A	G	-0.0295479	0.004399	0.708543	2.70023e-12	0.000360599	45.1175
DHA	T-cell surface glycoprotein CD5 levels	rs673335	11	75450576	C	T	-0.0554488	0.00544834	0.159762	8.10028e-25	0.000825449	103.575
DHA	T-cell surface glycoprotein CD5 levels	rs78689694	11	126234820	C	G	0.0379626	0.00587915	0.133357	4.39997e-10	0.000333118	41.6949	1
DHA	T-cell surface glycoprotein CD5 levels	rs12914626	15	58738423	T	C	-0.0608884	0.00439066	0.701938	7.50067e-45	0.00155133	192.313
DHA	T-cell surface glycoprotein CD5 levels	rs139974673	15	44027885	C	T	0.0709705	0.0125759	0.025918	8.79995e-09	0.000254321	31.8477
DHA	T-cell surface glycoprotein CD5 levels	rs1560390	15	58580781	C	T	-0.0501722	0.00484722	0.219684	2.49977e-26	0.000863029	107.137
DHA	T-cell surface glycoprotein CD5 levels	rs261291	15	58680178	C	T	0.115166	0.00417215	0.356068	5.39511e-172	0.00608207	761.954
DHA	T-cell surface glycoprotein CD5 levels	rs3764261	16	56993324	A	C	0.039214	0.00426253	0.324455	1.9002e-21	0.000674095	84.6345
DHA	T-cell surface glycoprotein CD5 levels	rs4986970	16	67976320	T	A	-0.0690353	0.0110618	0.033926	1.29999e-10	0.000312403	38.9485	1
DHA	T-cell surface glycoprotein CD5 levels	rs72789541	16	15127534	A	T	-0.0778309	0.00438005	0.29597	5.60015e-71	0.00252449	315.752	1
DHA	T-cell surface glycoprotein CD5 levels	rs16940904	17	44186063	T	C	-0.039552	0.00478883	0.226571	2.09991e-17	0.000548266	68.2147
DHA	T-cell surface glycoprotein CD5 levels	rs72836561	17	41926126	T	C	-0.0631785	0.0114307	0.031483	3.59998e-08	0.000243418	30.5487
DHA	T-cell surface glycoprotein CD5 levels	rs77960347	18	47109955	G	A	0.141863	0.0174352	0.013239	2.49977e-17	0.000525818	66.204
DHA	T-cell surface glycoprotein CD5 levels	rs9304381	18	47158234	T	C	0.0504128	0.00518236	0.818434	5.79963e-23	0.000755318	94.6295
DHA	T-cell surface glycoprotein CD5 levels	rs182611493	19	19458388	G	A	-0.157436	0.0192286	0.012519	1.59993e-16	0.000612825	67.0367
DHA	T-cell surface glycoprotein CD5 levels	rs2278426	19	11350488	T	C	-0.060337	0.0108352	0.035183	3.69999e-08	0.000247158	31.0094
DHA	T-cell surface glycoprotein CD5 levels	rs58542926	19	19379549	T	C	-0.118879	0.00761408	0.074383	1.39991e-57	0.00194601	243.767
DHA	T-cell surface glycoprotein CD5 levels	rs73045691	19	45440529	A	G	0.0291154	0.00455374	0.304282	3.59998e-10	0.00035891	40.8798
DHA	T-cell surface glycoprotein CD5 levels	rs7412	19	45412079	T	C	-0.0767973	0.00736218	0.080653	5.40008e-26	0.000874625	108.813
DHA	T-cell surface glycoprotein CD6 isoform levels	rs11122450	1	230301811	G	T	0.0226284	0.00409561	0.61149	3.40001e-08	0.000243293	30.526
DHA	T-cell surface glycoprotein CD6 isoform levels	rs629301	1	109818306	T	G	0.043759	0.00479643	0.778033	1.39991e-19	0.00066138	83.2336
DHA	T-cell surface glycoprotein CD6 isoform levels	rs638714	1	62906489	T	G	-0.0378064	0.00421104	0.345963	5.40008e-20	0.000646834	80.6031
DHA	T-cell surface glycoprotein CD6 isoform levels	rs11681659	2	136820960	T	C	-0.0294969	0.00440594	0.716465	5.30029e-12	0.000353496	44.8204
DHA	T-cell surface glycoprotein CD6 isoform levels	rs1260326	2	27730940	C	T	-0.0466812	0.00407928	0.60401	8.69961e-30	0.00104242	130.953
DHA	T-cell surface glycoprotein CD6 isoform levels	rs13424225	2	241214158	T	G	0.0223562	0.00401299	0.449809	1.09999e-08	0.000247382	31.0356
DHA	T-cell surface glycoprotein CD6 isoform levels	rs34722314	2	21271707	A	T	-0.0494743	0.00586365	0.136132	6.79986e-18	0.000575701	71.1907	1
DHA	T-cell surface glycoprotein CD6 isoform levels	rs4860987	4	69491284	T	A	0.0390619	0.00482116	0.258609	3.90032e-16	0.000585097	65.6453	1
DHA	T-cell surface glycoprotein CD6 isoform levels	rs273912	5	131661349	T	G	0.0258164	0.00438088	0.707071	6.59994e-10	0.000276088	34.7271
DHA	T-cell surface glycoprotein CD6 isoform levels	rs2394976	6	31311912	T	G	-0.0343828	0.00541148	0.161648	5.60015e-11	0.000320412	40.3692
DHA	T-cell surface glycoprotein CD6 isoform levels	rs6931604	6	98578215	T	C	0.0229175	0.00408792	0.599501	2.69998e-08	0.000252206	31.4289
DHA	T-cell surface glycoprotein CD6 isoform levels	rs10653440	7	73016541	C	CTCTT	0.0298895	0.00449968	0.715017	2.99985e-11	0.000364085	44.1239
DHA	T-cell surface glycoprotein CD6 isoform levels	rs35177659	7	1218538	T	C	0.0230344	0.00417365	0.522398	2.69998e-08	0.000264759	30.4594
DHA	T-cell surface glycoprotein CD6 isoform levels	rs73109460	7	44785800	A	G	-0.036835	0.00610428	0.123622	7.29962e-11	0.000293994	36.4127
DHA	T-cell surface glycoprotein CD6 isoform levels	rs112875651	8	126506694	A	G	-0.0490959	0.00414568	0.392346	1.59993e-32	0.00114933	140.249
DHA	T-cell surface glycoprotein CD6 isoform levels	rs325	8	19819328	C	T	0.038745	0.00662692	0.100483	3.79997e-09	0.000271371	34.1828
DHA	T-cell surface glycoprotein CD6 isoform levels	rs9987289	8	9183358	G	A	0.0582737	0.00694734	0.909151	1.29987e-17	0.000560959	70.3571
DHA	T-cell surface glycoprotein CD6 isoform levels	rs1800978	9	107665978	G	C	-0.0336067	0.0060825	0.123991	4.79999e-08	0.000245347	30.5272	1
DHA	T-cell surface glycoprotein CD6 isoform levels	rs2807967	10	22251380	C	T	0.0251145	0.00445367	0.718104	1.2e-08	0.000255361	31.799
DHA	T-cell surface glycoprotein CD6 isoform levels	rs55891451	10	96728169	C	A	0.0322985	0.00498857	0.201728	5.60015e-11	0.000335979	41.9192
DHA	T-cell surface glycoprotein CD6 isoform levels	rs7924036	10	65191645	T	G	0.0356515	0.00399079	0.504205	4.79954e-21	0.00063547	79.8064
DHA	T-cell surface glycoprotein CD6 isoform levels	rs11230829	11	61701898	G	A	-0.0935374	0.0145721	0.027786	9.60064e-11	0.000472703	41.2028
DHA	T-cell surface glycoprotein CD6 isoform levels	rs12226389	11	61823630	C	T	-0.0437768	0.00516019	0.18582	3.80014e-18	0.00057987	71.9709
DHA	T-cell surface glycoprotein CD6 isoform levels	rs143355652	11	61453822	T	C	-0.151409	0.0200643	0.010467	6.59933e-14	0.000474882	56.945
DHA	T-cell surface glycoprotein CD6 isoform levels	rs145659493	11	61850279	A	C	0.0946966	0.0159899	0.015854	1.7e-09	0.000279832	35.0734
DHA	T-cell surface glycoprotein CD6 isoform levels	rs145786300	11	61406089	A	G	-0.131877	0.018912	0.011985	4.00037e-12	0.000411879	48.6254
DHA	T-cell surface glycoprotein CD6 isoform levels	rs149820547	11	61983775	G	T	-0.0544364	0.00998382	0.042103	4.79999e-08	0.000239024	29.7293
DHA	T-cell surface glycoprotein CD6 isoform levels	rs174564	11	61588305	G	A	-0.289714	0.00417057	0.347013	1e-200	0.0380381	4825.56
DHA	T-cell surface glycoprotein CD6 isoform levels	rs2232143	11	60899701	C	T	0.0849325	0.0142562	0.021879	6.59994e-09	0.000308744	35.4928
DHA	T-cell surface glycoprotein CD6 isoform levels	rs525028	11	116705516	A	G	-0.0295479	0.004399	0.708543	2.70023e-12	0.000360599	45.1175
DHA	T-cell surface glycoprotein CD6 isoform levels	rs673335	11	75450576	C	T	-0.0554488	0.00544834	0.159762	8.10028e-25	0.000825449	103.575
DHA	T-cell surface glycoprotein CD6 isoform levels	rs78689694	11	126234820	C	G	0.0379626	0.00587915	0.133357	4.39997e-10	0.000333118	41.6949	1
DHA	T-cell surface glycoprotein CD6 isoform levels	rs12914626	15	58738423	T	C	-0.0608884	0.00439066	0.701938	7.50067e-45	0.00155133	192.313
DHA	T-cell surface glycoprotein CD6 isoform levels	rs139974673	15	44027885	C	T	0.0709705	0.0125759	0.025918	8.79995e-09	0.000254321	31.8477
DHA	T-cell surface glycoprotein CD6 isoform levels	rs1560390	15	58580781	C	T	-0.0501722	0.00484722	0.219684	2.49977e-26	0.000863029	107.137
DHA	T-cell surface glycoprotein CD6 isoform levels	rs261291	15	58680178	C	T	0.115166	0.00417215	0.356068	5.39511e-172	0.00608207	761.954
DHA	T-cell surface glycoprotein CD6 isoform levels	rs3764261	16	56993324	A	C	0.039214	0.00426253	0.324455	1.9002e-21	0.000674095	84.6345
DHA	T-cell surface glycoprotein CD6 isoform levels	rs4986970	16	67976320	T	A	-0.0690353	0.0110618	0.033926	1.29999e-10	0.000312403	38.9485	1
DHA	T-cell surface glycoprotein CD6 isoform levels	rs72789541	16	15127534	A	T	-0.0778309	0.00438005	0.29597	5.60015e-71	0.00252449	315.752	1
DHA	T-cell surface glycoprotein CD6 isoform levels	rs16940904	17	44186063	T	C	-0.039552	0.00478883	0.226571	2.09991e-17	0.000548266	68.2147
DHA	T-cell surface glycoprotein CD6 isoform levels	rs72836561	17	41926126	T	C	-0.0631785	0.0114307	0.031483	3.59998e-08	0.000243418	30.5487
DHA	T-cell surface glycoprotein CD6 isoform levels	rs77960347	18	47109955	G	A	0.141863	0.0174352	0.013239	2.49977e-17	0.000525818	66.204
DHA	T-cell surface glycoprotein CD6 isoform levels	rs9304381	18	47158234	T	C	0.0504128	0.00518236	0.818434	5.79963e-23	0.000755318	94.6295
DHA	T-cell surface glycoprotein CD6 isoform levels	rs182611493	19	19458388	G	A	-0.157436	0.0192286	0.012519	1.59993e-16	0.000612825	67.0367
DHA	T-cell surface glycoprotein CD6 isoform levels	rs2278426	19	11350488	T	C	-0.060337	0.0108352	0.035183	3.69999e-08	0.000247158	31.0094
DHA	T-cell surface glycoprotein CD6 isoform levels	rs58542926	19	19379549	T	C	-0.118879	0.00761408	0.074383	1.39991e-57	0.00194601	243.767
DHA	T-cell surface glycoprotein CD6 isoform levels	rs73045691	19	45440529	A	G	0.0291154	0.00455374	0.304282	3.59998e-10	0.00035891	40.8798
DHA	T-cell surface glycoprotein CD6 isoform levels	rs7412	19	45412079	T	C	-0.0767973	0.00736218	0.080653	5.40008e-26	0.000874625	108.813
DHA	Thymic stromal lymphopoietin levels	rs11122450	1	230301811	G	T	0.0226284	0.00409561	0.61149	3.40001e-08	0.000243293	30.526
DHA	Thymic stromal lymphopoietin levels	rs629301	1	109818306	T	G	0.043759	0.00479643	0.778033	1.39991e-19	0.00066138	83.2336
DHA	Thymic stromal lymphopoietin levels	rs638714	1	62906489	T	G	-0.0378064	0.00421104	0.345963	5.40008e-20	0.000646834	80.6031
DHA	Thymic stromal lymphopoietin levels	rs11681659	2	136820960	T	C	-0.0294969	0.00440594	0.716465	5.30029e-12	0.000353496	44.8204
DHA	Thymic stromal lymphopoietin levels	rs1260326	2	27730940	C	T	-0.0466812	0.00407928	0.60401	8.69961e-30	0.00104242	130.953
DHA	Thymic stromal lymphopoietin levels	rs13424225	2	241214158	T	G	0.0223562	0.00401299	0.449809	1.09999e-08	0.000247382	31.0356
DHA	Thymic stromal lymphopoietin levels	rs34722314	2	21271707	A	T	-0.0494743	0.00586365	0.136132	6.79986e-18	0.000575701	71.1907	1
DHA	Thymic stromal lymphopoietin levels	rs4860987	4	69491284	T	A	0.0390619	0.00482116	0.258609	3.90032e-16	0.000585097	65.6453	1
DHA	Thymic stromal lymphopoietin levels	rs273912	5	131661349	T	G	0.0258164	0.00438088	0.707071	6.59994e-10	0.000276088	34.7271
DHA	Thymic stromal lymphopoietin levels	rs2394976	6	31311912	T	G	-0.0343828	0.00541148	0.161648	5.60015e-11	0.000320412	40.3692
DHA	Thymic stromal lymphopoietin levels	rs6931604	6	98578215	T	C	0.0229175	0.00408792	0.599501	2.69998e-08	0.000252206	31.4289
DHA	Thymic stromal lymphopoietin levels	rs10653440	7	73016541	C	CTCTT	0.0298895	0.00449968	0.715017	2.99985e-11	0.000364085	44.1239
DHA	Thymic stromal lymphopoietin levels	rs35177659	7	1218538	T	C	0.0230344	0.00417365	0.522398	2.69998e-08	0.000264759	30.4594
DHA	Thymic stromal lymphopoietin levels	rs73109460	7	44785800	A	G	-0.036835	0.00610428	0.123622	7.29962e-11	0.000293994	36.4127
DHA	Thymic stromal lymphopoietin levels	rs112875651	8	126506694	A	G	-0.0490959	0.00414568	0.392346	1.59993e-32	0.00114933	140.249
DHA	Thymic stromal lymphopoietin levels	rs325	8	19819328	C	T	0.038745	0.00662692	0.100483	3.79997e-09	0.000271371	34.1828
DHA	Thymic stromal lymphopoietin levels	rs9987289	8	9183358	G	A	0.0582737	0.00694734	0.909151	1.29987e-17	0.000560959	70.3571
DHA	Thymic stromal lymphopoietin levels	rs1800978	9	107665978	G	C	-0.0336067	0.0060825	0.123991	4.79999e-08	0.000245347	30.5272	1
DHA	Thymic stromal lymphopoietin levels	rs2807967	10	22251380	C	T	0.0251145	0.00445367	0.718104	1.2e-08	0.000255361	31.799
DHA	Thymic stromal lymphopoietin levels	rs55891451	10	96728169	C	A	0.0322985	0.00498857	0.201728	5.60015e-11	0.000335979	41.9192
DHA	Thymic stromal lymphopoietin levels	rs7924036	10	65191645	T	G	0.0356515	0.00399079	0.504205	4.79954e-21	0.00063547	79.8064
DHA	Thymic stromal lymphopoietin levels	rs11230829	11	61701898	G	A	-0.0935374	0.0145721	0.027786	9.60064e-11	0.000472703	41.2028
DHA	Thymic stromal lymphopoietin levels	rs12226389	11	61823630	C	T	-0.0437768	0.00516019	0.18582	3.80014e-18	0.00057987	71.9709
DHA	Thymic stromal lymphopoietin levels	rs143355652	11	61453822	T	C	-0.151409	0.0200643	0.010467	6.59933e-14	0.000474882	56.945
DHA	Thymic stromal lymphopoietin levels	rs145659493	11	61850279	A	C	0.0946966	0.0159899	0.015854	1.7e-09	0.000279832	35.0734
DHA	Thymic stromal lymphopoietin levels	rs145786300	11	61406089	A	G	-0.131877	0.018912	0.011985	4.00037e-12	0.000411879	48.6254
DHA	Thymic stromal lymphopoietin levels	rs149820547	11	61983775	G	T	-0.0544364	0.00998382	0.042103	4.79999e-08	0.000239024	29.7293
DHA	Thymic stromal lymphopoietin levels	rs174564	11	61588305	G	A	-0.289714	0.00417057	0.347013	1e-200	0.0380381	4825.56
DHA	Thymic stromal lymphopoietin levels	rs2232143	11	60899701	C	T	0.0849325	0.0142562	0.021879	6.59994e-09	0.000308744	35.4928
DHA	Thymic stromal lymphopoietin levels	rs525028	11	116705516	A	G	-0.0295479	0.004399	0.708543	2.70023e-12	0.000360599	45.1175
DHA	Thymic stromal lymphopoietin levels	rs673335	11	75450576	C	T	-0.0554488	0.00544834	0.159762	8.10028e-25	0.000825449	103.575
DHA	Thymic stromal lymphopoietin levels	rs78689694	11	126234820	C	G	0.0379626	0.00587915	0.133357	4.39997e-10	0.000333118	41.6949	1
DHA	Thymic stromal lymphopoietin levels	rs12914626	15	58738423	T	C	-0.0608884	0.00439066	0.701938	7.50067e-45	0.00155133	192.313
DHA	Thymic stromal lymphopoietin levels	rs139974673	15	44027885	C	T	0.0709705	0.0125759	0.025918	8.79995e-09	0.000254321	31.8477
DHA	Thymic stromal lymphopoietin levels	rs1560390	15	58580781	C	T	-0.0501722	0.00484722	0.219684	2.49977e-26	0.000863029	107.137
DHA	Thymic stromal lymphopoietin levels	rs261291	15	58680178	C	T	0.115166	0.00417215	0.356068	5.39511e-172	0.00608207	761.954
DHA	Thymic stromal lymphopoietin levels	rs3764261	16	56993324	A	C	0.039214	0.00426253	0.324455	1.9002e-21	0.000674095	84.6345
DHA	Thymic stromal lymphopoietin levels	rs4986970	16	67976320	T	A	-0.0690353	0.0110618	0.033926	1.29999e-10	0.000312403	38.9485	1
DHA	Thymic stromal lymphopoietin levels	rs72789541	16	15127534	A	T	-0.0778309	0.00438005	0.29597	5.60015e-71	0.00252449	315.752	1
DHA	Thymic stromal lymphopoietin levels	rs16940904	17	44186063	T	C	-0.039552	0.00478883	0.226571	2.09991e-17	0.000548266	68.2147
DHA	Thymic stromal lymphopoietin levels	rs72836561	17	41926126	T	C	-0.0631785	0.0114307	0.031483	3.59998e-08	0.000243418	30.5487
DHA	Thymic stromal lymphopoietin levels	rs77960347	18	47109955	G	A	0.141863	0.0174352	0.013239	2.49977e-17	0.000525818	66.204
DHA	Thymic stromal lymphopoietin levels	rs9304381	18	47158234	T	C	0.0504128	0.00518236	0.818434	5.79963e-23	0.000755318	94.6295
DHA	Thymic stromal lymphopoietin levels	rs182611493	19	19458388	G	A	-0.157436	0.0192286	0.012519	1.59993e-16	0.000612825	67.0367
DHA	Thymic stromal lymphopoietin levels	rs2278426	19	11350488	T	C	-0.060337	0.0108352	0.035183	3.69999e-08	0.000247158	31.0094
DHA	Thymic stromal lymphopoietin levels	rs58542926	19	19379549	T	C	-0.118879	0.00761408	0.074383	1.39991e-57	0.00194601	243.767
DHA	Thymic stromal lymphopoietin levels	rs73045691	19	45440529	A	G	0.0291154	0.00455374	0.304282	3.59998e-10	0.00035891	40.8798
DHA	Thymic stromal lymphopoietin levels	rs7412	19	45412079	T	C	-0.0767973	0.00736218	0.080653	5.40008e-26	0.000874625	108.813
DHA	TNF-beta levels	rs11122450	1	230301811	G	T	0.0226284	0.00409561	0.61149	3.40001e-08	0.000243293	30.526
DHA	TNF-beta levels	rs629301	1	109818306	T	G	0.043759	0.00479643	0.778033	1.39991e-19	0.00066138	83.2336
DHA	TNF-beta levels	rs638714	1	62906489	T	G	-0.0378064	0.00421104	0.345963	5.40008e-20	0.000646834	80.6031
DHA	TNF-beta levels	rs11681659	2	136820960	T	C	-0.0294969	0.00440594	0.716465	5.30029e-12	0.000353496	44.8204
DHA	TNF-beta levels	rs1260326	2	27730940	C	T	-0.0466812	0.00407928	0.60401	8.69961e-30	0.00104242	130.953
DHA	TNF-beta levels	rs13424225	2	241214158	T	G	0.0223562	0.00401299	0.449809	1.09999e-08	0.000247382	31.0356
DHA	TNF-beta levels	rs34722314	2	21271707	A	T	-0.0494743	0.00586365	0.136132	6.79986e-18	0.000575701	71.1907	1
DHA	TNF-beta levels	rs4860987	4	69491284	T	A	0.0390619	0.00482116	0.258609	3.90032e-16	0.000585097	65.6453	1
DHA	TNF-beta levels	rs273912	5	131661349	T	G	0.0258164	0.00438088	0.707071	6.59994e-10	0.000276088	34.7271
DHA	TNF-beta levels	rs2394976	6	31311912	T	G	-0.0343828	0.00541148	0.161648	5.60015e-11	0.000320412	40.3692
DHA	TNF-beta levels	rs6931604	6	98578215	T	C	0.0229175	0.00408792	0.599501	2.69998e-08	0.000252206	31.4289
DHA	TNF-beta levels	rs10653440	7	73016541	C	CTCTT	0.0298895	0.00449968	0.715017	2.99985e-11	0.000364085	44.1239
DHA	TNF-beta levels	rs35177659	7	1218538	T	C	0.0230344	0.00417365	0.522398	2.69998e-08	0.000264759	30.4594
DHA	TNF-beta levels	rs73109460	7	44785800	A	G	-0.036835	0.00610428	0.123622	7.29962e-11	0.000293994	36.4127
DHA	TNF-beta levels	rs112875651	8	126506694	A	G	-0.0490959	0.00414568	0.392346	1.59993e-32	0.00114933	140.249
DHA	TNF-beta levels	rs325	8	19819328	C	T	0.038745	0.00662692	0.100483	3.79997e-09	0.000271371	34.1828
DHA	TNF-beta levels	rs9987289	8	9183358	G	A	0.0582737	0.00694734	0.909151	1.29987e-17	0.000560959	70.3571
DHA	TNF-beta levels	rs1800978	9	107665978	G	C	-0.0336067	0.0060825	0.123991	4.79999e-08	0.000245347	30.5272	1
DHA	TNF-beta levels	rs2807967	10	22251380	C	T	0.0251145	0.00445367	0.718104	1.2e-08	0.000255361	31.799
DHA	TNF-beta levels	rs55891451	10	96728169	C	A	0.0322985	0.00498857	0.201728	5.60015e-11	0.000335979	41.9192
DHA	TNF-beta levels	rs7924036	10	65191645	T	G	0.0356515	0.00399079	0.504205	4.79954e-21	0.00063547	79.8064
DHA	TNF-beta levels	rs11230829	11	61701898	G	A	-0.0935374	0.0145721	0.027786	9.60064e-11	0.000472703	41.2028
DHA	TNF-beta levels	rs12226389	11	61823630	C	T	-0.0437768	0.00516019	0.18582	3.80014e-18	0.00057987	71.9709
DHA	TNF-beta levels	rs143355652	11	61453822	T	C	-0.151409	0.0200643	0.010467	6.59933e-14	0.000474882	56.945
DHA	TNF-beta levels	rs145659493	11	61850279	A	C	0.0946966	0.0159899	0.015854	1.7e-09	0.000279832	35.0734
DHA	TNF-beta levels	rs145786300	11	61406089	A	G	-0.131877	0.018912	0.011985	4.00037e-12	0.000411879	48.6254
DHA	TNF-beta levels	rs149820547	11	61983775	G	T	-0.0544364	0.00998382	0.042103	4.79999e-08	0.000239024	29.7293
DHA	TNF-beta levels	rs174564	11	61588305	G	A	-0.289714	0.00417057	0.347013	1e-200	0.0380381	4825.56
DHA	TNF-beta levels	rs2232143	11	60899701	C	T	0.0849325	0.0142562	0.021879	6.59994e-09	0.000308744	35.4928
DHA	TNF-beta levels	rs525028	11	116705516	A	G	-0.0295479	0.004399	0.708543	2.70023e-12	0.000360599	45.1175
DHA	TNF-beta levels	rs673335	11	75450576	C	T	-0.0554488	0.00544834	0.159762	8.10028e-25	0.000825449	103.575
DHA	TNF-beta levels	rs78689694	11	126234820	C	G	0.0379626	0.00587915	0.133357	4.39997e-10	0.000333118	41.6949	1
DHA	TNF-beta levels	rs12914626	15	58738423	T	C	-0.0608884	0.00439066	0.701938	7.50067e-45	0.00155133	192.313
DHA	TNF-beta levels	rs139974673	15	44027885	C	T	0.0709705	0.0125759	0.025918	8.79995e-09	0.000254321	31.8477
DHA	TNF-beta levels	rs1560390	15	58580781	C	T	-0.0501722	0.00484722	0.219684	2.49977e-26	0.000863029	107.137
DHA	TNF-beta levels	rs261291	15	58680178	C	T	0.115166	0.00417215	0.356068	5.39511e-172	0.00608207	761.954
DHA	TNF-beta levels	rs3764261	16	56993324	A	C	0.039214	0.00426253	0.324455	1.9002e-21	0.000674095	84.6345
DHA	TNF-beta levels	rs4986970	16	67976320	T	A	-0.0690353	0.0110618	0.033926	1.29999e-10	0.000312403	38.9485	1
DHA	TNF-beta levels	rs72789541	16	15127534	A	T	-0.0778309	0.00438005	0.29597	5.60015e-71	0.00252449	315.752	1
DHA	TNF-beta levels	rs16940904	17	44186063	T	C	-0.039552	0.00478883	0.226571	2.09991e-17	0.000548266	68.2147
DHA	TNF-beta levels	rs72836561	17	41926126	T	C	-0.0631785	0.0114307	0.031483	3.59998e-08	0.000243418	30.5487
DHA	TNF-beta levels	rs77960347	18	47109955	G	A	0.141863	0.0174352	0.013239	2.49977e-17	0.000525818	66.204
DHA	TNF-beta levels	rs9304381	18	47158234	T	C	0.0504128	0.00518236	0.818434	5.79963e-23	0.000755318	94.6295
DHA	TNF-beta levels	rs182611493	19	19458388	G	A	-0.157436	0.0192286	0.012519	1.59993e-16	0.000612825	67.0367
DHA	TNF-beta levels	rs2278426	19	11350488	T	C	-0.060337	0.0108352	0.035183	3.69999e-08	0.000247158	31.0094
DHA	TNF-beta levels	rs58542926	19	19379549	T	C	-0.118879	0.00761408	0.074383	1.39991e-57	0.00194601	243.767
DHA	TNF-beta levels	rs73045691	19	45440529	A	G	0.0291154	0.00455374	0.304282	3.59998e-10	0.00035891	40.8798
DHA	TNF-beta levels	rs7412	19	45412079	T	C	-0.0767973	0.00736218	0.080653	5.40008e-26	0.000874625	108.813
DHA	TNF-related activation-induced cytokine levels	rs11122450	1	230301811	G	T	0.0226284	0.00409561	0.61149	3.40001e-08	0.000243293	30.526
DHA	TNF-related activation-induced cytokine levels	rs629301	1	109818306	T	G	0.043759	0.00479643	0.778033	1.39991e-19	0.00066138	83.2336
DHA	TNF-related activation-induced cytokine levels	rs638714	1	62906489	T	G	-0.0378064	0.00421104	0.345963	5.40008e-20	0.000646834	80.6031
DHA	TNF-related activation-induced cytokine levels	rs11681659	2	136820960	T	C	-0.0294969	0.00440594	0.716465	5.30029e-12	0.000353496	44.8204
DHA	TNF-related activation-induced cytokine levels	rs1260326	2	27730940	C	T	-0.0466812	0.00407928	0.60401	8.69961e-30	0.00104242	130.953
DHA	TNF-related activation-induced cytokine levels	rs13424225	2	241214158	T	G	0.0223562	0.00401299	0.449809	1.09999e-08	0.000247382	31.0356
DHA	TNF-related activation-induced cytokine levels	rs34722314	2	21271707	A	T	-0.0494743	0.00586365	0.136132	6.79986e-18	0.000575701	71.1907	1
DHA	TNF-related activation-induced cytokine levels	rs4860987	4	69491284	T	A	0.0390619	0.00482116	0.258609	3.90032e-16	0.000585097	65.6453	1
DHA	TNF-related activation-induced cytokine levels	rs273912	5	131661349	T	G	0.0258164	0.00438088	0.707071	6.59994e-10	0.000276088	34.7271
DHA	TNF-related activation-induced cytokine levels	rs2394976	6	31311912	T	G	-0.0343828	0.00541148	0.161648	5.60015e-11	0.000320412	40.3692
DHA	TNF-related activation-induced cytokine levels	rs6931604	6	98578215	T	C	0.0229175	0.00408792	0.599501	2.69998e-08	0.000252206	31.4289
DHA	TNF-related activation-induced cytokine levels	rs10653440	7	73016541	C	CTCTT	0.0298895	0.00449968	0.715017	2.99985e-11	0.000364085	44.1239
DHA	TNF-related activation-induced cytokine levels	rs35177659	7	1218538	T	C	0.0230344	0.00417365	0.522398	2.69998e-08	0.000264759	30.4594
DHA	TNF-related activation-induced cytokine levels	rs73109460	7	44785800	A	G	-0.036835	0.00610428	0.123622	7.29962e-11	0.000293994	36.4127
DHA	TNF-related activation-induced cytokine levels	rs112875651	8	126506694	A	G	-0.0490959	0.00414568	0.392346	1.59993e-32	0.00114933	140.249
DHA	TNF-related activation-induced cytokine levels	rs325	8	19819328	C	T	0.038745	0.00662692	0.100483	3.79997e-09	0.000271371	34.1828
DHA	TNF-related activation-induced cytokine levels	rs9987289	8	9183358	G	A	0.0582737	0.00694734	0.909151	1.29987e-17	0.000560959	70.3571
DHA	TNF-related activation-induced cytokine levels	rs1800978	9	107665978	G	C	-0.0336067	0.0060825	0.123991	4.79999e-08	0.000245347	30.5272	1
DHA	TNF-related activation-induced cytokine levels	rs2807967	10	22251380	C	T	0.0251145	0.00445367	0.718104	1.2e-08	0.000255361	31.799
DHA	TNF-related activation-induced cytokine levels	rs55891451	10	96728169	C	A	0.0322985	0.00498857	0.201728	5.60015e-11	0.000335979	41.9192
DHA	TNF-related activation-induced cytokine levels	rs7924036	10	65191645	T	G	0.0356515	0.00399079	0.504205	4.79954e-21	0.00063547	79.8064
DHA	TNF-related activation-induced cytokine levels	rs11230829	11	61701898	G	A	-0.0935374	0.0145721	0.027786	9.60064e-11	0.000472703	41.2028
DHA	TNF-related activation-induced cytokine levels	rs12226389	11	61823630	C	T	-0.0437768	0.00516019	0.18582	3.80014e-18	0.00057987	71.9709
DHA	TNF-related activation-induced cytokine levels	rs143355652	11	61453822	T	C	-0.151409	0.0200643	0.010467	6.59933e-14	0.000474882	56.945
DHA	TNF-related activation-induced cytokine levels	rs145659493	11	61850279	A	C	0.0946966	0.0159899	0.015854	1.7e-09	0.000279832	35.0734
DHA	TNF-related activation-induced cytokine levels	rs145786300	11	61406089	A	G	-0.131877	0.018912	0.011985	4.00037e-12	0.000411879	48.6254
DHA	TNF-related activation-induced cytokine levels	rs149820547	11	61983775	G	T	-0.0544364	0.00998382	0.042103	4.79999e-08	0.000239024	29.7293
DHA	TNF-related activation-induced cytokine levels	rs174564	11	61588305	G	A	-0.289714	0.00417057	0.347013	1e-200	0.0380381	4825.56
DHA	TNF-related activation-induced cytokine levels	rs2232143	11	60899701	C	T	0.0849325	0.0142562	0.021879	6.59994e-09	0.000308744	35.4928
DHA	TNF-related activation-induced cytokine levels	rs525028	11	116705516	A	G	-0.0295479	0.004399	0.708543	2.70023e-12	0.000360599	45.1175
DHA	TNF-related activation-induced cytokine levels	rs78689694	11	126234820	C	G	0.0379626	0.00587915	0.133357	4.39997e-10	0.000333118	41.6949	1
DHA	TNF-related activation-induced cytokine levels	rs12914626	15	58738423	T	C	-0.0608884	0.00439066	0.701938	7.50067e-45	0.00155133	192.313
DHA	TNF-related activation-induced cytokine levels	rs139974673	15	44027885	C	T	0.0709705	0.0125759	0.025918	8.79995e-09	0.000254321	31.8477
DHA	TNF-related activation-induced cytokine levels	rs1560390	15	58580781	C	T	-0.0501722	0.00484722	0.219684	2.49977e-26	0.000863029	107.137
DHA	TNF-related activation-induced cytokine levels	rs261291	15	58680178	C	T	0.115166	0.00417215	0.356068	5.39511e-172	0.00608207	761.954
DHA	TNF-related activation-induced cytokine levels	rs3764261	16	56993324	A	C	0.039214	0.00426253	0.324455	1.9002e-21	0.000674095	84.6345
DHA	TNF-related activation-induced cytokine levels	rs4986970	16	67976320	T	A	-0.0690353	0.0110618	0.033926	1.29999e-10	0.000312403	38.9485	1
DHA	TNF-related activation-induced cytokine levels	rs72789541	16	15127534	A	T	-0.0778309	0.00438005	0.29597	5.60015e-71	0.00252449	315.752	1
DHA	TNF-related activation-induced cytokine levels	rs16940904	17	44186063	T	C	-0.039552	0.00478883	0.226571	2.09991e-17	0.000548266	68.2147
DHA	TNF-related activation-induced cytokine levels	rs72836561	17	41926126	T	C	-0.0631785	0.0114307	0.031483	3.59998e-08	0.000243418	30.5487
DHA	TNF-related activation-induced cytokine levels	rs77960347	18	47109955	G	A	0.141863	0.0174352	0.013239	2.49977e-17	0.000525818	66.204
DHA	TNF-related activation-induced cytokine levels	rs9304381	18	47158234	T	C	0.0504128	0.00518236	0.818434	5.79963e-23	0.000755318	94.6295
DHA	TNF-related activation-induced cytokine levels	rs182611493	19	19458388	G	A	-0.157436	0.0192286	0.012519	1.59993e-16	0.000612825	67.0367
DHA	TNF-related activation-induced cytokine levels	rs2278426	19	11350488	T	C	-0.060337	0.0108352	0.035183	3.69999e-08	0.000247158	31.0094
DHA	TNF-related activation-induced cytokine levels	rs58542926	19	19379549	T	C	-0.118879	0.00761408	0.074383	1.39991e-57	0.00194601	243.767
DHA	TNF-related activation-induced cytokine levels	rs73045691	19	45440529	A	G	0.0291154	0.00455374	0.304282	3.59998e-10	0.00035891	40.8798
DHA	TNF-related activation-induced cytokine levels	rs7412	19	45412079	T	C	-0.0767973	0.00736218	0.080653	5.40008e-26	0.000874625	108.813
DHA	TNF-related apoptosis-inducing ligand levels	rs11122450	1	230301811	G	T	0.0226284	0.00409561	0.61149	3.40001e-08	0.000243293	30.526
DHA	TNF-related apoptosis-inducing ligand levels	rs629301	1	109818306	T	G	0.043759	0.00479643	0.778033	1.39991e-19	0.00066138	83.2336
DHA	TNF-related apoptosis-inducing ligand levels	rs638714	1	62906489	T	G	-0.0378064	0.00421104	0.345963	5.40008e-20	0.000646834	80.6031
DHA	TNF-related apoptosis-inducing ligand levels	rs11681659	2	136820960	T	C	-0.0294969	0.00440594	0.716465	5.30029e-12	0.000353496	44.8204
DHA	TNF-related apoptosis-inducing ligand levels	rs1260326	2	27730940	C	T	-0.0466812	0.00407928	0.60401	8.69961e-30	0.00104242	130.953
DHA	TNF-related apoptosis-inducing ligand levels	rs13424225	2	241214158	T	G	0.0223562	0.00401299	0.449809	1.09999e-08	0.000247382	31.0356
DHA	TNF-related apoptosis-inducing ligand levels	rs34722314	2	21271707	A	T	-0.0494743	0.00586365	0.136132	6.79986e-18	0.000575701	71.1907	1
DHA	TNF-related apoptosis-inducing ligand levels	rs4860987	4	69491284	T	A	0.0390619	0.00482116	0.258609	3.90032e-16	0.000585097	65.6453	1
DHA	TNF-related apoptosis-inducing ligand levels	rs273912	5	131661349	T	G	0.0258164	0.00438088	0.707071	6.59994e-10	0.000276088	34.7271
DHA	TNF-related apoptosis-inducing ligand levels	rs2394976	6	31311912	T	G	-0.0343828	0.00541148	0.161648	5.60015e-11	0.000320412	40.3692
DHA	TNF-related apoptosis-inducing ligand levels	rs6931604	6	98578215	T	C	0.0229175	0.00408792	0.599501	2.69998e-08	0.000252206	31.4289
DHA	TNF-related apoptosis-inducing ligand levels	rs10653440	7	73016541	C	CTCTT	0.0298895	0.00449968	0.715017	2.99985e-11	0.000364085	44.1239
DHA	TNF-related apoptosis-inducing ligand levels	rs35177659	7	1218538	T	C	0.0230344	0.00417365	0.522398	2.69998e-08	0.000264759	30.4594
DHA	TNF-related apoptosis-inducing ligand levels	rs73109460	7	44785800	A	G	-0.036835	0.00610428	0.123622	7.29962e-11	0.000293994	36.4127
DHA	TNF-related apoptosis-inducing ligand levels	rs112875651	8	126506694	A	G	-0.0490959	0.00414568	0.392346	1.59993e-32	0.00114933	140.249
DHA	TNF-related apoptosis-inducing ligand levels	rs325	8	19819328	C	T	0.038745	0.00662692	0.100483	3.79997e-09	0.000271371	34.1828
DHA	TNF-related apoptosis-inducing ligand levels	rs9987289	8	9183358	G	A	0.0582737	0.00694734	0.909151	1.29987e-17	0.000560959	70.3571
DHA	TNF-related apoptosis-inducing ligand levels	rs1800978	9	107665978	G	C	-0.0336067	0.0060825	0.123991	4.79999e-08	0.000245347	30.5272	1
DHA	TNF-related apoptosis-inducing ligand levels	rs2807967	10	22251380	C	T	0.0251145	0.00445367	0.718104	1.2e-08	0.000255361	31.799
DHA	TNF-related apoptosis-inducing ligand levels	rs55891451	10	96728169	C	A	0.0322985	0.00498857	0.201728	5.60015e-11	0.000335979	41.9192
DHA	TNF-related apoptosis-inducing ligand levels	rs7924036	10	65191645	T	G	0.0356515	0.00399079	0.504205	4.79954e-21	0.00063547	79.8064
DHA	TNF-related apoptosis-inducing ligand levels	rs11230829	11	61701898	G	A	-0.0935374	0.0145721	0.027786	9.60064e-11	0.000472703	41.2028
DHA	TNF-related apoptosis-inducing ligand levels	rs12226389	11	61823630	C	T	-0.0437768	0.00516019	0.18582	3.80014e-18	0.00057987	71.9709
DHA	TNF-related apoptosis-inducing ligand levels	rs143355652	11	61453822	T	C	-0.151409	0.0200643	0.010467	6.59933e-14	0.000474882	56.945
DHA	TNF-related apoptosis-inducing ligand levels	rs145659493	11	61850279	A	C	0.0946966	0.0159899	0.015854	1.7e-09	0.000279832	35.0734
DHA	TNF-related apoptosis-inducing ligand levels	rs145786300	11	61406089	A	G	-0.131877	0.018912	0.011985	4.00037e-12	0.000411879	48.6254
DHA	TNF-related apoptosis-inducing ligand levels	rs149820547	11	61983775	G	T	-0.0544364	0.00998382	0.042103	4.79999e-08	0.000239024	29.7293
DHA	TNF-related apoptosis-inducing ligand levels	rs2232143	11	60899701	C	T	0.0849325	0.0142562	0.021879	6.59994e-09	0.000308744	35.4928
DHA	TNF-related apoptosis-inducing ligand levels	rs525028	11	116705516	A	G	-0.0295479	0.004399	0.708543	2.70023e-12	0.000360599	45.1175
DHA	TNF-related apoptosis-inducing ligand levels	rs673335	11	75450576	C	T	-0.0554488	0.00544834	0.159762	8.10028e-25	0.000825449	103.575
DHA	TNF-related apoptosis-inducing ligand levels	rs78689694	11	126234820	C	G	0.0379626	0.00587915	0.133357	4.39997e-10	0.000333118	41.6949	1
DHA	TNF-related apoptosis-inducing ligand levels	rs12914626	15	58738423	T	C	-0.0608884	0.00439066	0.701938	7.50067e-45	0.00155133	192.313
DHA	TNF-related apoptosis-inducing ligand levels	rs139974673	15	44027885	C	T	0.0709705	0.0125759	0.025918	8.79995e-09	0.000254321	31.8477
DHA	TNF-related apoptosis-inducing ligand levels	rs1560390	15	58580781	C	T	-0.0501722	0.00484722	0.219684	2.49977e-26	0.000863029	107.137
DHA	TNF-related apoptosis-inducing ligand levels	rs261291	15	58680178	C	T	0.115166	0.00417215	0.356068	5.39511e-172	0.00608207	761.954
DHA	TNF-related apoptosis-inducing ligand levels	rs3764261	16	56993324	A	C	0.039214	0.00426253	0.324455	1.9002e-21	0.000674095	84.6345
DHA	TNF-related apoptosis-inducing ligand levels	rs4986970	16	67976320	T	A	-0.0690353	0.0110618	0.033926	1.29999e-10	0.000312403	38.9485	1
DHA	TNF-related apoptosis-inducing ligand levels	rs72789541	16	15127534	A	T	-0.0778309	0.00438005	0.29597	5.60015e-71	0.00252449	315.752	1
DHA	TNF-related apoptosis-inducing ligand levels	rs16940904	17	44186063	T	C	-0.039552	0.00478883	0.226571	2.09991e-17	0.000548266	68.2147
DHA	TNF-related apoptosis-inducing ligand levels	rs72836561	17	41926126	T	C	-0.0631785	0.0114307	0.031483	3.59998e-08	0.000243418	30.5487
DHA	TNF-related apoptosis-inducing ligand levels	rs182611493	19	19458388	G	A	-0.157436	0.0192286	0.012519	1.59993e-16	0.000612825	67.0367
DHA	TNF-related apoptosis-inducing ligand levels	rs2278426	19	11350488	T	C	-0.060337	0.0108352	0.035183	3.69999e-08	0.000247158	31.0094
DHA	TNF-related apoptosis-inducing ligand levels	rs58542926	19	19379549	T	C	-0.118879	0.00761408	0.074383	1.39991e-57	0.00194601	243.767
DHA	TNF-related apoptosis-inducing ligand levels	rs73045691	19	45440529	A	G	0.0291154	0.00455374	0.304282	3.59998e-10	0.00035891	40.8798
DHA	TNF-related apoptosis-inducing ligand levels	rs7412	19	45412079	T	C	-0.0767973	0.00736218	0.080653	5.40008e-26	0.000874625	108.813
DHA	Transforming growth factor-alpha levels	rs11122450	1	230301811	G	T	0.0226284	0.00409561	0.61149	3.40001e-08	0.000243293	30.526
DHA	Transforming growth factor-alpha levels	rs629301	1	109818306	T	G	0.043759	0.00479643	0.778033	1.39991e-19	0.00066138	83.2336
DHA	Transforming growth factor-alpha levels	rs638714	1	62906489	T	G	-0.0378064	0.00421104	0.345963	5.40008e-20	0.000646834	80.6031
DHA	Transforming growth factor-alpha levels	rs11681659	2	136820960	T	C	-0.0294969	0.00440594	0.716465	5.30029e-12	0.000353496	44.8204
DHA	Transforming growth factor-alpha levels	rs1260326	2	27730940	C	T	-0.0466812	0.00407928	0.60401	8.69961e-30	0.00104242	130.953
DHA	Transforming growth factor-alpha levels	rs13424225	2	241214158	T	G	0.0223562	0.00401299	0.449809	1.09999e-08	0.000247382	31.0356
DHA	Transforming growth factor-alpha levels	rs34722314	2	21271707	A	T	-0.0494743	0.00586365	0.136132	6.79986e-18	0.000575701	71.1907	1
DHA	Transforming growth factor-alpha levels	rs4860987	4	69491284	T	A	0.0390619	0.00482116	0.258609	3.90032e-16	0.000585097	65.6453	1
DHA	Transforming growth factor-alpha levels	rs273912	5	131661349	T	G	0.0258164	0.00438088	0.707071	6.59994e-10	0.000276088	34.7271
DHA	Transforming growth factor-alpha levels	rs2394976	6	31311912	T	G	-0.0343828	0.00541148	0.161648	5.60015e-11	0.000320412	40.3692
DHA	Transforming growth factor-alpha levels	rs6931604	6	98578215	T	C	0.0229175	0.00408792	0.599501	2.69998e-08	0.000252206	31.4289
DHA	Transforming growth factor-alpha levels	rs10653440	7	73016541	C	CTCTT	0.0298895	0.00449968	0.715017	2.99985e-11	0.000364085	44.1239
DHA	Transforming growth factor-alpha levels	rs35177659	7	1218538	T	C	0.0230344	0.00417365	0.522398	2.69998e-08	0.000264759	30.4594
DHA	Transforming growth factor-alpha levels	rs73109460	7	44785800	A	G	-0.036835	0.00610428	0.123622	7.29962e-11	0.000293994	36.4127
DHA	Transforming growth factor-alpha levels	rs112875651	8	126506694	A	G	-0.0490959	0.00414568	0.392346	1.59993e-32	0.00114933	140.249
DHA	Transforming growth factor-alpha levels	rs325	8	19819328	C	T	0.038745	0.00662692	0.100483	3.79997e-09	0.000271371	34.1828
DHA	Transforming growth factor-alpha levels	rs9987289	8	9183358	G	A	0.0582737	0.00694734	0.909151	1.29987e-17	0.000560959	70.3571
DHA	Transforming growth factor-alpha levels	rs1800978	9	107665978	G	C	-0.0336067	0.0060825	0.123991	4.79999e-08	0.000245347	30.5272	1
DHA	Transforming growth factor-alpha levels	rs2807967	10	22251380	C	T	0.0251145	0.00445367	0.718104	1.2e-08	0.000255361	31.799
DHA	Transforming growth factor-alpha levels	rs55891451	10	96728169	C	A	0.0322985	0.00498857	0.201728	5.60015e-11	0.000335979	41.9192
DHA	Transforming growth factor-alpha levels	rs7924036	10	65191645	T	G	0.0356515	0.00399079	0.504205	4.79954e-21	0.00063547	79.8064
DHA	Transforming growth factor-alpha levels	rs11230829	11	61701898	G	A	-0.0935374	0.0145721	0.027786	9.60064e-11	0.000472703	41.2028
DHA	Transforming growth factor-alpha levels	rs12226389	11	61823630	C	T	-0.0437768	0.00516019	0.18582	3.80014e-18	0.00057987	71.9709
DHA	Transforming growth factor-alpha levels	rs143355652	11	61453822	T	C	-0.151409	0.0200643	0.010467	6.59933e-14	0.000474882	56.945
DHA	Transforming growth factor-alpha levels	rs145659493	11	61850279	A	C	0.0946966	0.0159899	0.015854	1.7e-09	0.000279832	35.0734
DHA	Transforming growth factor-alpha levels	rs145786300	11	61406089	A	G	-0.131877	0.018912	0.011985	4.00037e-12	0.000411879	48.6254
DHA	Transforming growth factor-alpha levels	rs149820547	11	61983775	G	T	-0.0544364	0.00998382	0.042103	4.79999e-08	0.000239024	29.7293
DHA	Transforming growth factor-alpha levels	rs174564	11	61588305	G	A	-0.289714	0.00417057	0.347013	1e-200	0.0380381	4825.56
DHA	Transforming growth factor-alpha levels	rs2232143	11	60899701	C	T	0.0849325	0.0142562	0.021879	6.59994e-09	0.000308744	35.4928
DHA	Transforming growth factor-alpha levels	rs525028	11	116705516	A	G	-0.0295479	0.004399	0.708543	2.70023e-12	0.000360599	45.1175
DHA	Transforming growth factor-alpha levels	rs673335	11	75450576	C	T	-0.0554488	0.00544834	0.159762	8.10028e-25	0.000825449	103.575
DHA	Transforming growth factor-alpha levels	rs78689694	11	126234820	C	G	0.0379626	0.00587915	0.133357	4.39997e-10	0.000333118	41.6949	1
DHA	Transforming growth factor-alpha levels	rs12914626	15	58738423	T	C	-0.0608884	0.00439066	0.701938	7.50067e-45	0.00155133	192.313
DHA	Transforming growth factor-alpha levels	rs139974673	15	44027885	C	T	0.0709705	0.0125759	0.025918	8.79995e-09	0.000254321	31.8477
DHA	Transforming growth factor-alpha levels	rs1560390	15	58580781	C	T	-0.0501722	0.00484722	0.219684	2.49977e-26	0.000863029	107.137
DHA	Transforming growth factor-alpha levels	rs261291	15	58680178	C	T	0.115166	0.00417215	0.356068	5.39511e-172	0.00608207	761.954
DHA	Transforming growth factor-alpha levels	rs3764261	16	56993324	A	C	0.039214	0.00426253	0.324455	1.9002e-21	0.000674095	84.6345
DHA	Transforming growth factor-alpha levels	rs4986970	16	67976320	T	A	-0.0690353	0.0110618	0.033926	1.29999e-10	0.000312403	38.9485	1
DHA	Transforming growth factor-alpha levels	rs72789541	16	15127534	A	T	-0.0778309	0.00438005	0.29597	5.60015e-71	0.00252449	315.752	1
DHA	Transforming growth factor-alpha levels	rs16940904	17	44186063	T	C	-0.039552	0.00478883	0.226571	2.09991e-17	0.000548266	68.2147
DHA	Transforming growth factor-alpha levels	rs72836561	17	41926126	T	C	-0.0631785	0.0114307	0.031483	3.59998e-08	0.000243418	30.5487
DHA	Transforming growth factor-alpha levels	rs77960347	18	47109955	G	A	0.141863	0.0174352	0.013239	2.49977e-17	0.000525818	66.204
DHA	Transforming growth factor-alpha levels	rs9304381	18	47158234	T	C	0.0504128	0.00518236	0.818434	5.79963e-23	0.000755318	94.6295
DHA	Transforming growth factor-alpha levels	rs182611493	19	19458388	G	A	-0.157436	0.0192286	0.012519	1.59993e-16	0.000612825	67.0367
DHA	Transforming growth factor-alpha levels	rs2278426	19	11350488	T	C	-0.060337	0.0108352	0.035183	3.69999e-08	0.000247158	31.0094
DHA	Transforming growth factor-alpha levels	rs58542926	19	19379549	T	C	-0.118879	0.00761408	0.074383	1.39991e-57	0.00194601	243.767
DHA	Transforming growth factor-alpha levels	rs73045691	19	45440529	A	G	0.0291154	0.00455374	0.304282	3.59998e-10	0.00035891	40.8798
DHA	Transforming growth factor-alpha levels	rs7412	19	45412079	T	C	-0.0767973	0.00736218	0.080653	5.40008e-26	0.000874625	108.813
DHA	Tumor necrosis factor levels	rs11122450	1	230301811	G	T	0.0226284	0.00409561	0.61149	3.40001e-08	0.000243293	30.526
DHA	Tumor necrosis factor levels	rs629301	1	109818306	T	G	0.043759	0.00479643	0.778033	1.39991e-19	0.00066138	83.2336
DHA	Tumor necrosis factor levels	rs638714	1	62906489	T	G	-0.0378064	0.00421104	0.345963	5.40008e-20	0.000646834	80.6031
DHA	Tumor necrosis factor levels	rs11681659	2	136820960	T	C	-0.0294969	0.00440594	0.716465	5.30029e-12	0.000353496	44.8204
DHA	Tumor necrosis factor levels	rs1260326	2	27730940	C	T	-0.0466812	0.00407928	0.60401	8.69961e-30	0.00104242	130.953
DHA	Tumor necrosis factor levels	rs13424225	2	241214158	T	G	0.0223562	0.00401299	0.449809	1.09999e-08	0.000247382	31.0356
DHA	Tumor necrosis factor levels	rs34722314	2	21271707	A	T	-0.0494743	0.00586365	0.136132	6.79986e-18	0.000575701	71.1907	1
DHA	Tumor necrosis factor levels	rs4860987	4	69491284	T	A	0.0390619	0.00482116	0.258609	3.90032e-16	0.000585097	65.6453	1
DHA	Tumor necrosis factor levels	rs273912	5	131661349	T	G	0.0258164	0.00438088	0.707071	6.59994e-10	0.000276088	34.7271
DHA	Tumor necrosis factor levels	rs2394976	6	31311912	T	G	-0.0343828	0.00541148	0.161648	5.60015e-11	0.000320412	40.3692
DHA	Tumor necrosis factor levels	rs6931604	6	98578215	T	C	0.0229175	0.00408792	0.599501	2.69998e-08	0.000252206	31.4289
DHA	Tumor necrosis factor levels	rs10653440	7	73016541	C	CTCTT	0.0298895	0.00449968	0.715017	2.99985e-11	0.000364085	44.1239
DHA	Tumor necrosis factor levels	rs35177659	7	1218538	T	C	0.0230344	0.00417365	0.522398	2.69998e-08	0.000264759	30.4594
DHA	Tumor necrosis factor levels	rs73109460	7	44785800	A	G	-0.036835	0.00610428	0.123622	7.29962e-11	0.000293994	36.4127
DHA	Tumor necrosis factor levels	rs112875651	8	126506694	A	G	-0.0490959	0.00414568	0.392346	1.59993e-32	0.00114933	140.249
DHA	Tumor necrosis factor levels	rs325	8	19819328	C	T	0.038745	0.00662692	0.100483	3.79997e-09	0.000271371	34.1828
DHA	Tumor necrosis factor levels	rs9987289	8	9183358	G	A	0.0582737	0.00694734	0.909151	1.29987e-17	0.000560959	70.3571
DHA	Tumor necrosis factor levels	rs1800978	9	107665978	G	C	-0.0336067	0.0060825	0.123991	4.79999e-08	0.000245347	30.5272	1
DHA	Tumor necrosis factor levels	rs2807967	10	22251380	C	T	0.0251145	0.00445367	0.718104	1.2e-08	0.000255361	31.799
DHA	Tumor necrosis factor levels	rs55891451	10	96728169	C	A	0.0322985	0.00498857	0.201728	5.60015e-11	0.000335979	41.9192
DHA	Tumor necrosis factor levels	rs7924036	10	65191645	T	G	0.0356515	0.00399079	0.504205	4.79954e-21	0.00063547	79.8064
DHA	Tumor necrosis factor levels	rs11230829	11	61701898	G	A	-0.0935374	0.0145721	0.027786	9.60064e-11	0.000472703	41.2028
DHA	Tumor necrosis factor levels	rs12226389	11	61823630	C	T	-0.0437768	0.00516019	0.18582	3.80014e-18	0.00057987	71.9709
DHA	Tumor necrosis factor levels	rs143355652	11	61453822	T	C	-0.151409	0.0200643	0.010467	6.59933e-14	0.000474882	56.945
DHA	Tumor necrosis factor levels	rs145659493	11	61850279	A	C	0.0946966	0.0159899	0.015854	1.7e-09	0.000279832	35.0734
DHA	Tumor necrosis factor levels	rs145786300	11	61406089	A	G	-0.131877	0.018912	0.011985	4.00037e-12	0.000411879	48.6254
DHA	Tumor necrosis factor levels	rs149820547	11	61983775	G	T	-0.0544364	0.00998382	0.042103	4.79999e-08	0.000239024	29.7293
DHA	Tumor necrosis factor levels	rs174564	11	61588305	G	A	-0.289714	0.00417057	0.347013	1e-200	0.0380381	4825.56
DHA	Tumor necrosis factor levels	rs2232143	11	60899701	C	T	0.0849325	0.0142562	0.021879	6.59994e-09	0.000308744	35.4928
DHA	Tumor necrosis factor levels	rs525028	11	116705516	A	G	-0.0295479	0.004399	0.708543	2.70023e-12	0.000360599	45.1175
DHA	Tumor necrosis factor levels	rs673335	11	75450576	C	T	-0.0554488	0.00544834	0.159762	8.10028e-25	0.000825449	103.575
DHA	Tumor necrosis factor levels	rs78689694	11	126234820	C	G	0.0379626	0.00587915	0.133357	4.39997e-10	0.000333118	41.6949	1
DHA	Tumor necrosis factor levels	rs12914626	15	58738423	T	C	-0.0608884	0.00439066	0.701938	7.50067e-45	0.00155133	192.313
DHA	Tumor necrosis factor levels	rs139974673	15	44027885	C	T	0.0709705	0.0125759	0.025918	8.79995e-09	0.000254321	31.8477
DHA	Tumor necrosis factor levels	rs1560390	15	58580781	C	T	-0.0501722	0.00484722	0.219684	2.49977e-26	0.000863029	107.137
DHA	Tumor necrosis factor levels	rs261291	15	58680178	C	T	0.115166	0.00417215	0.356068	5.39511e-172	0.00608207	761.954
DHA	Tumor necrosis factor levels	rs3764261	16	56993324	A	C	0.039214	0.00426253	0.324455	1.9002e-21	0.000674095	84.6345
DHA	Tumor necrosis factor levels	rs4986970	16	67976320	T	A	-0.0690353	0.0110618	0.033926	1.29999e-10	0.000312403	38.9485	1
DHA	Tumor necrosis factor levels	rs72789541	16	15127534	A	T	-0.0778309	0.00438005	0.29597	5.60015e-71	0.00252449	315.752	1
DHA	Tumor necrosis factor levels	rs16940904	17	44186063	T	C	-0.039552	0.00478883	0.226571	2.09991e-17	0.000548266	68.2147
DHA	Tumor necrosis factor levels	rs72836561	17	41926126	T	C	-0.0631785	0.0114307	0.031483	3.59998e-08	0.000243418	30.5487
DHA	Tumor necrosis factor levels	rs77960347	18	47109955	G	A	0.141863	0.0174352	0.013239	2.49977e-17	0.000525818	66.204
DHA	Tumor necrosis factor levels	rs9304381	18	47158234	T	C	0.0504128	0.00518236	0.818434	5.79963e-23	0.000755318	94.6295
DHA	Tumor necrosis factor levels	rs182611493	19	19458388	G	A	-0.157436	0.0192286	0.012519	1.59993e-16	0.000612825	67.0367
DHA	Tumor necrosis factor levels	rs2278426	19	11350488	T	C	-0.060337	0.0108352	0.035183	3.69999e-08	0.000247158	31.0094
DHA	Tumor necrosis factor levels	rs58542926	19	19379549	T	C	-0.118879	0.00761408	0.074383	1.39991e-57	0.00194601	243.767
DHA	Tumor necrosis factor levels	rs73045691	19	45440529	A	G	0.0291154	0.00455374	0.304282	3.59998e-10	0.00035891	40.8798
DHA	Tumor necrosis factor levels	rs7412	19	45412079	T	C	-0.0767973	0.00736218	0.080653	5.40008e-26	0.000874625	108.813
DHA	Tumor necrosis factor ligand superfamily member 12 levels	rs11122450	1	230301811	G	T	0.0226284	0.00409561	0.61149	3.40001e-08	0.000243293	30.526
DHA	Tumor necrosis factor ligand superfamily member 12 levels	rs629301	1	109818306	T	G	0.043759	0.00479643	0.778033	1.39991e-19	0.00066138	83.2336
DHA	Tumor necrosis factor ligand superfamily member 12 levels	rs638714	1	62906489	T	G	-0.0378064	0.00421104	0.345963	5.40008e-20	0.000646834	80.6031
DHA	Tumor necrosis factor ligand superfamily member 12 levels	rs11681659	2	136820960	T	C	-0.0294969	0.00440594	0.716465	5.30029e-12	0.000353496	44.8204
DHA	Tumor necrosis factor ligand superfamily member 12 levels	rs1260326	2	27730940	C	T	-0.0466812	0.00407928	0.60401	8.69961e-30	0.00104242	130.953
DHA	Tumor necrosis factor ligand superfamily member 12 levels	rs13424225	2	241214158	T	G	0.0223562	0.00401299	0.449809	1.09999e-08	0.000247382	31.0356
DHA	Tumor necrosis factor ligand superfamily member 12 levels	rs34722314	2	21271707	A	T	-0.0494743	0.00586365	0.136132	6.79986e-18	0.000575701	71.1907	1
DHA	Tumor necrosis factor ligand superfamily member 12 levels	rs4860987	4	69491284	T	A	0.0390619	0.00482116	0.258609	3.90032e-16	0.000585097	65.6453	1
DHA	Tumor necrosis factor ligand superfamily member 12 levels	rs273912	5	131661349	T	G	0.0258164	0.00438088	0.707071	6.59994e-10	0.000276088	34.7271
DHA	Tumor necrosis factor ligand superfamily member 12 levels	rs2394976	6	31311912	T	G	-0.0343828	0.00541148	0.161648	5.60015e-11	0.000320412	40.3692
DHA	Tumor necrosis factor ligand superfamily member 12 levels	rs6931604	6	98578215	T	C	0.0229175	0.00408792	0.599501	2.69998e-08	0.000252206	31.4289
DHA	Tumor necrosis factor ligand superfamily member 12 levels	rs10653440	7	73016541	C	CTCTT	0.0298895	0.00449968	0.715017	2.99985e-11	0.000364085	44.1239
DHA	Tumor necrosis factor ligand superfamily member 12 levels	rs35177659	7	1218538	T	C	0.0230344	0.00417365	0.522398	2.69998e-08	0.000264759	30.4594
DHA	Tumor necrosis factor ligand superfamily member 12 levels	rs73109460	7	44785800	A	G	-0.036835	0.00610428	0.123622	7.29962e-11	0.000293994	36.4127
DHA	Tumor necrosis factor ligand superfamily member 12 levels	rs112875651	8	126506694	A	G	-0.0490959	0.00414568	0.392346	1.59993e-32	0.00114933	140.249
DHA	Tumor necrosis factor ligand superfamily member 12 levels	rs325	8	19819328	C	T	0.038745	0.00662692	0.100483	3.79997e-09	0.000271371	34.1828
DHA	Tumor necrosis factor ligand superfamily member 12 levels	rs9987289	8	9183358	G	A	0.0582737	0.00694734	0.909151	1.29987e-17	0.000560959	70.3571
DHA	Tumor necrosis factor ligand superfamily member 12 levels	rs1800978	9	107665978	G	C	-0.0336067	0.0060825	0.123991	4.79999e-08	0.000245347	30.5272	1
DHA	Tumor necrosis factor ligand superfamily member 12 levels	rs2807967	10	22251380	C	T	0.0251145	0.00445367	0.718104	1.2e-08	0.000255361	31.799
DHA	Tumor necrosis factor ligand superfamily member 12 levels	rs55891451	10	96728169	C	A	0.0322985	0.00498857	0.201728	5.60015e-11	0.000335979	41.9192
DHA	Tumor necrosis factor ligand superfamily member 12 levels	rs7924036	10	65191645	T	G	0.0356515	0.00399079	0.504205	4.79954e-21	0.00063547	79.8064
DHA	Tumor necrosis factor ligand superfamily member 12 levels	rs11230829	11	61701898	G	A	-0.0935374	0.0145721	0.027786	9.60064e-11	0.000472703	41.2028
DHA	Tumor necrosis factor ligand superfamily member 12 levels	rs12226389	11	61823630	C	T	-0.0437768	0.00516019	0.18582	3.80014e-18	0.00057987	71.9709
DHA	Tumor necrosis factor ligand superfamily member 12 levels	rs143355652	11	61453822	T	C	-0.151409	0.0200643	0.010467	6.59933e-14	0.000474882	56.945
DHA	Tumor necrosis factor ligand superfamily member 12 levels	rs145659493	11	61850279	A	C	0.0946966	0.0159899	0.015854	1.7e-09	0.000279832	35.0734
DHA	Tumor necrosis factor ligand superfamily member 12 levels	rs145786300	11	61406089	A	G	-0.131877	0.018912	0.011985	4.00037e-12	0.000411879	48.6254
DHA	Tumor necrosis factor ligand superfamily member 12 levels	rs149820547	11	61983775	G	T	-0.0544364	0.00998382	0.042103	4.79999e-08	0.000239024	29.7293
DHA	Tumor necrosis factor ligand superfamily member 12 levels	rs174564	11	61588305	G	A	-0.289714	0.00417057	0.347013	1e-200	0.0380381	4825.56
DHA	Tumor necrosis factor ligand superfamily member 12 levels	rs2232143	11	60899701	C	T	0.0849325	0.0142562	0.021879	6.59994e-09	0.000308744	35.4928
DHA	Tumor necrosis factor ligand superfamily member 12 levels	rs525028	11	116705516	A	G	-0.0295479	0.004399	0.708543	2.70023e-12	0.000360599	45.1175
DHA	Tumor necrosis factor ligand superfamily member 12 levels	rs673335	11	75450576	C	T	-0.0554488	0.00544834	0.159762	8.10028e-25	0.000825449	103.575
DHA	Tumor necrosis factor ligand superfamily member 12 levels	rs78689694	11	126234820	C	G	0.0379626	0.00587915	0.133357	4.39997e-10	0.000333118	41.6949	1
DHA	Tumor necrosis factor ligand superfamily member 12 levels	rs12914626	15	58738423	T	C	-0.0608884	0.00439066	0.701938	7.50067e-45	0.00155133	192.313
DHA	Tumor necrosis factor ligand superfamily member 12 levels	rs139974673	15	44027885	C	T	0.0709705	0.0125759	0.025918	8.79995e-09	0.000254321	31.8477
DHA	Tumor necrosis factor ligand superfamily member 12 levels	rs1560390	15	58580781	C	T	-0.0501722	0.00484722	0.219684	2.49977e-26	0.000863029	107.137
DHA	Tumor necrosis factor ligand superfamily member 12 levels	rs261291	15	58680178	C	T	0.115166	0.00417215	0.356068	5.39511e-172	0.00608207	761.954
DHA	Tumor necrosis factor ligand superfamily member 12 levels	rs3764261	16	56993324	A	C	0.039214	0.00426253	0.324455	1.9002e-21	0.000674095	84.6345
DHA	Tumor necrosis factor ligand superfamily member 12 levels	rs4986970	16	67976320	T	A	-0.0690353	0.0110618	0.033926	1.29999e-10	0.000312403	38.9485	1
DHA	Tumor necrosis factor ligand superfamily member 12 levels	rs72789541	16	15127534	A	T	-0.0778309	0.00438005	0.29597	5.60015e-71	0.00252449	315.752	1
DHA	Tumor necrosis factor ligand superfamily member 12 levels	rs16940904	17	44186063	T	C	-0.039552	0.00478883	0.226571	2.09991e-17	0.000548266	68.2147
DHA	Tumor necrosis factor ligand superfamily member 12 levels	rs72836561	17	41926126	T	C	-0.0631785	0.0114307	0.031483	3.59998e-08	0.000243418	30.5487
DHA	Tumor necrosis factor ligand superfamily member 12 levels	rs77960347	18	47109955	G	A	0.141863	0.0174352	0.013239	2.49977e-17	0.000525818	66.204
DHA	Tumor necrosis factor ligand superfamily member 12 levels	rs9304381	18	47158234	T	C	0.0504128	0.00518236	0.818434	5.79963e-23	0.000755318	94.6295
DHA	Tumor necrosis factor ligand superfamily member 12 levels	rs182611493	19	19458388	G	A	-0.157436	0.0192286	0.012519	1.59993e-16	0.000612825	67.0367
DHA	Tumor necrosis factor ligand superfamily member 12 levels	rs2278426	19	11350488	T	C	-0.060337	0.0108352	0.035183	3.69999e-08	0.000247158	31.0094
DHA	Tumor necrosis factor ligand superfamily member 12 levels	rs58542926	19	19379549	T	C	-0.118879	0.00761408	0.074383	1.39991e-57	0.00194601	243.767
DHA	Tumor necrosis factor ligand superfamily member 12 levels	rs73045691	19	45440529	A	G	0.0291154	0.00455374	0.304282	3.59998e-10	0.00035891	40.8798
DHA	Tumor necrosis factor ligand superfamily member 12 levels	rs7412	19	45412079	T	C	-0.0767973	0.00736218	0.080653	5.40008e-26	0.000874625	108.813
DHA	Tumor necrosis factor ligand superfamily member 14 levels	rs11122450	1	230301811	G	T	0.0226284	0.00409561	0.61149	3.40001e-08	0.000243293	30.526
DHA	Tumor necrosis factor ligand superfamily member 14 levels	rs629301	1	109818306	T	G	0.043759	0.00479643	0.778033	1.39991e-19	0.00066138	83.2336
DHA	Tumor necrosis factor ligand superfamily member 14 levels	rs638714	1	62906489	T	G	-0.0378064	0.00421104	0.345963	5.40008e-20	0.000646834	80.6031
DHA	Tumor necrosis factor ligand superfamily member 14 levels	rs11681659	2	136820960	T	C	-0.0294969	0.00440594	0.716465	5.30029e-12	0.000353496	44.8204
DHA	Tumor necrosis factor ligand superfamily member 14 levels	rs1260326	2	27730940	C	T	-0.0466812	0.00407928	0.60401	8.69961e-30	0.00104242	130.953
DHA	Tumor necrosis factor ligand superfamily member 14 levels	rs13424225	2	241214158	T	G	0.0223562	0.00401299	0.449809	1.09999e-08	0.000247382	31.0356
DHA	Tumor necrosis factor ligand superfamily member 14 levels	rs34722314	2	21271707	A	T	-0.0494743	0.00586365	0.136132	6.79986e-18	0.000575701	71.1907	1
DHA	Tumor necrosis factor ligand superfamily member 14 levels	rs4860987	4	69491284	T	A	0.0390619	0.00482116	0.258609	3.90032e-16	0.000585097	65.6453	1
DHA	Tumor necrosis factor ligand superfamily member 14 levels	rs273912	5	131661349	T	G	0.0258164	0.00438088	0.707071	6.59994e-10	0.000276088	34.7271
DHA	Tumor necrosis factor ligand superfamily member 14 levels	rs2394976	6	31311912	T	G	-0.0343828	0.00541148	0.161648	5.60015e-11	0.000320412	40.3692
DHA	Tumor necrosis factor ligand superfamily member 14 levels	rs6931604	6	98578215	T	C	0.0229175	0.00408792	0.599501	2.69998e-08	0.000252206	31.4289
DHA	Tumor necrosis factor ligand superfamily member 14 levels	rs10653440	7	73016541	C	CTCTT	0.0298895	0.00449968	0.715017	2.99985e-11	0.000364085	44.1239
DHA	Tumor necrosis factor ligand superfamily member 14 levels	rs35177659	7	1218538	T	C	0.0230344	0.00417365	0.522398	2.69998e-08	0.000264759	30.4594
DHA	Tumor necrosis factor ligand superfamily member 14 levels	rs73109460	7	44785800	A	G	-0.036835	0.00610428	0.123622	7.29962e-11	0.000293994	36.4127
DHA	Tumor necrosis factor ligand superfamily member 14 levels	rs112875651	8	126506694	A	G	-0.0490959	0.00414568	0.392346	1.59993e-32	0.00114933	140.249
DHA	Tumor necrosis factor ligand superfamily member 14 levels	rs325	8	19819328	C	T	0.038745	0.00662692	0.100483	3.79997e-09	0.000271371	34.1828
DHA	Tumor necrosis factor ligand superfamily member 14 levels	rs9987289	8	9183358	G	A	0.0582737	0.00694734	0.909151	1.29987e-17	0.000560959	70.3571
DHA	Tumor necrosis factor ligand superfamily member 14 levels	rs1800978	9	107665978	G	C	-0.0336067	0.0060825	0.123991	4.79999e-08	0.000245347	30.5272	1
DHA	Tumor necrosis factor ligand superfamily member 14 levels	rs2807967	10	22251380	C	T	0.0251145	0.00445367	0.718104	1.2e-08	0.000255361	31.799
DHA	Tumor necrosis factor ligand superfamily member 14 levels	rs55891451	10	96728169	C	A	0.0322985	0.00498857	0.201728	5.60015e-11	0.000335979	41.9192
DHA	Tumor necrosis factor ligand superfamily member 14 levels	rs7924036	10	65191645	T	G	0.0356515	0.00399079	0.504205	4.79954e-21	0.00063547	79.8064
DHA	Tumor necrosis factor ligand superfamily member 14 levels	rs11230829	11	61701898	G	A	-0.0935374	0.0145721	0.027786	9.60064e-11	0.000472703	41.2028
DHA	Tumor necrosis factor ligand superfamily member 14 levels	rs12226389	11	61823630	C	T	-0.0437768	0.00516019	0.18582	3.80014e-18	0.00057987	71.9709
DHA	Tumor necrosis factor ligand superfamily member 14 levels	rs143355652	11	61453822	T	C	-0.151409	0.0200643	0.010467	6.59933e-14	0.000474882	56.945
DHA	Tumor necrosis factor ligand superfamily member 14 levels	rs145659493	11	61850279	A	C	0.0946966	0.0159899	0.015854	1.7e-09	0.000279832	35.0734
DHA	Tumor necrosis factor ligand superfamily member 14 levels	rs145786300	11	61406089	A	G	-0.131877	0.018912	0.011985	4.00037e-12	0.000411879	48.6254
DHA	Tumor necrosis factor ligand superfamily member 14 levels	rs149820547	11	61983775	G	T	-0.0544364	0.00998382	0.042103	4.79999e-08	0.000239024	29.7293
DHA	Tumor necrosis factor ligand superfamily member 14 levels	rs174564	11	61588305	G	A	-0.289714	0.00417057	0.347013	1e-200	0.0380381	4825.56
DHA	Tumor necrosis factor ligand superfamily member 14 levels	rs2232143	11	60899701	C	T	0.0849325	0.0142562	0.021879	6.59994e-09	0.000308744	35.4928
DHA	Tumor necrosis factor ligand superfamily member 14 levels	rs525028	11	116705516	A	G	-0.0295479	0.004399	0.708543	2.70023e-12	0.000360599	45.1175
DHA	Tumor necrosis factor ligand superfamily member 14 levels	rs673335	11	75450576	C	T	-0.0554488	0.00544834	0.159762	8.10028e-25	0.000825449	103.575
DHA	Tumor necrosis factor ligand superfamily member 14 levels	rs78689694	11	126234820	C	G	0.0379626	0.00587915	0.133357	4.39997e-10	0.000333118	41.6949	1
DHA	Tumor necrosis factor ligand superfamily member 14 levels	rs12914626	15	58738423	T	C	-0.0608884	0.00439066	0.701938	7.50067e-45	0.00155133	192.313
DHA	Tumor necrosis factor ligand superfamily member 14 levels	rs139974673	15	44027885	C	T	0.0709705	0.0125759	0.025918	8.79995e-09	0.000254321	31.8477
DHA	Tumor necrosis factor ligand superfamily member 14 levels	rs1560390	15	58580781	C	T	-0.0501722	0.00484722	0.219684	2.49977e-26	0.000863029	107.137
DHA	Tumor necrosis factor ligand superfamily member 14 levels	rs261291	15	58680178	C	T	0.115166	0.00417215	0.356068	5.39511e-172	0.00608207	761.954
DHA	Tumor necrosis factor ligand superfamily member 14 levels	rs3764261	16	56993324	A	C	0.039214	0.00426253	0.324455	1.9002e-21	0.000674095	84.6345
DHA	Tumor necrosis factor ligand superfamily member 14 levels	rs4986970	16	67976320	T	A	-0.0690353	0.0110618	0.033926	1.29999e-10	0.000312403	38.9485	1
DHA	Tumor necrosis factor ligand superfamily member 14 levels	rs72789541	16	15127534	A	T	-0.0778309	0.00438005	0.29597	5.60015e-71	0.00252449	315.752	1
DHA	Tumor necrosis factor ligand superfamily member 14 levels	rs16940904	17	44186063	T	C	-0.039552	0.00478883	0.226571	2.09991e-17	0.000548266	68.2147
DHA	Tumor necrosis factor ligand superfamily member 14 levels	rs72836561	17	41926126	T	C	-0.0631785	0.0114307	0.031483	3.59998e-08	0.000243418	30.5487
DHA	Tumor necrosis factor ligand superfamily member 14 levels	rs77960347	18	47109955	G	A	0.141863	0.0174352	0.013239	2.49977e-17	0.000525818	66.204
DHA	Tumor necrosis factor ligand superfamily member 14 levels	rs9304381	18	47158234	T	C	0.0504128	0.00518236	0.818434	5.79963e-23	0.000755318	94.6295
DHA	Tumor necrosis factor ligand superfamily member 14 levels	rs182611493	19	19458388	G	A	-0.157436	0.0192286	0.012519	1.59993e-16	0.000612825	67.0367
DHA	Tumor necrosis factor ligand superfamily member 14 levels	rs2278426	19	11350488	T	C	-0.060337	0.0108352	0.035183	3.69999e-08	0.000247158	31.0094
DHA	Tumor necrosis factor ligand superfamily member 14 levels	rs58542926	19	19379549	T	C	-0.118879	0.00761408	0.074383	1.39991e-57	0.00194601	243.767
DHA	Tumor necrosis factor ligand superfamily member 14 levels	rs73045691	19	45440529	A	G	0.0291154	0.00455374	0.304282	3.59998e-10	0.00035891	40.8798
DHA	Tumor necrosis factor ligand superfamily member 14 levels	rs7412	19	45412079	T	C	-0.0767973	0.00736218	0.080653	5.40008e-26	0.000874625	108.813
DHA	Tumor necrosis factor receptor superfamily member 9 levels	rs11122450	1	230301811	G	T	0.0226284	0.00409561	0.61149	3.40001e-08	0.000243293	30.526
DHA	Tumor necrosis factor receptor superfamily member 9 levels	rs629301	1	109818306	T	G	0.043759	0.00479643	0.778033	1.39991e-19	0.00066138	83.2336
DHA	Tumor necrosis factor receptor superfamily member 9 levels	rs638714	1	62906489	T	G	-0.0378064	0.00421104	0.345963	5.40008e-20	0.000646834	80.6031
DHA	Tumor necrosis factor receptor superfamily member 9 levels	rs11681659	2	136820960	T	C	-0.0294969	0.00440594	0.716465	5.30029e-12	0.000353496	44.8204
DHA	Tumor necrosis factor receptor superfamily member 9 levels	rs1260326	2	27730940	C	T	-0.0466812	0.00407928	0.60401	8.69961e-30	0.00104242	130.953
DHA	Tumor necrosis factor receptor superfamily member 9 levels	rs13424225	2	241214158	T	G	0.0223562	0.00401299	0.449809	1.09999e-08	0.000247382	31.0356
DHA	Tumor necrosis factor receptor superfamily member 9 levels	rs34722314	2	21271707	A	T	-0.0494743	0.00586365	0.136132	6.79986e-18	0.000575701	71.1907	1
DHA	Tumor necrosis factor receptor superfamily member 9 levels	rs4860987	4	69491284	T	A	0.0390619	0.00482116	0.258609	3.90032e-16	0.000585097	65.6453	1
DHA	Tumor necrosis factor receptor superfamily member 9 levels	rs273912	5	131661349	T	G	0.0258164	0.00438088	0.707071	6.59994e-10	0.000276088	34.7271
DHA	Tumor necrosis factor receptor superfamily member 9 levels	rs6931604	6	98578215	T	C	0.0229175	0.00408792	0.599501	2.69998e-08	0.000252206	31.4289
DHA	Tumor necrosis factor receptor superfamily member 9 levels	rs10653440	7	73016541	C	CTCTT	0.0298895	0.00449968	0.715017	2.99985e-11	0.000364085	44.1239
DHA	Tumor necrosis factor receptor superfamily member 9 levels	rs35177659	7	1218538	T	C	0.0230344	0.00417365	0.522398	2.69998e-08	0.000264759	30.4594
DHA	Tumor necrosis factor receptor superfamily member 9 levels	rs73109460	7	44785800	A	G	-0.036835	0.00610428	0.123622	7.29962e-11	0.000293994	36.4127
DHA	Tumor necrosis factor receptor superfamily member 9 levels	rs112875651	8	126506694	A	G	-0.0490959	0.00414568	0.392346	1.59993e-32	0.00114933	140.249
DHA	Tumor necrosis factor receptor superfamily member 9 levels	rs325	8	19819328	C	T	0.038745	0.00662692	0.100483	3.79997e-09	0.000271371	34.1828
DHA	Tumor necrosis factor receptor superfamily member 9 levels	rs9987289	8	9183358	G	A	0.0582737	0.00694734	0.909151	1.29987e-17	0.000560959	70.3571
DHA	Tumor necrosis factor receptor superfamily member 9 levels	rs1800978	9	107665978	G	C	-0.0336067	0.0060825	0.123991	4.79999e-08	0.000245347	30.5272	1
DHA	Tumor necrosis factor receptor superfamily member 9 levels	rs2807967	10	22251380	C	T	0.0251145	0.00445367	0.718104	1.2e-08	0.000255361	31.799
DHA	Tumor necrosis factor receptor superfamily member 9 levels	rs55891451	10	96728169	C	A	0.0322985	0.00498857	0.201728	5.60015e-11	0.000335979	41.9192
DHA	Tumor necrosis factor receptor superfamily member 9 levels	rs7924036	10	65191645	T	G	0.0356515	0.00399079	0.504205	4.79954e-21	0.00063547	79.8064
DHA	Tumor necrosis factor receptor superfamily member 9 levels	rs11230829	11	61701898	G	A	-0.0935374	0.0145721	0.027786	9.60064e-11	0.000472703	41.2028
DHA	Tumor necrosis factor receptor superfamily member 9 levels	rs12226389	11	61823630	C	T	-0.0437768	0.00516019	0.18582	3.80014e-18	0.00057987	71.9709
DHA	Tumor necrosis factor receptor superfamily member 9 levels	rs143355652	11	61453822	T	C	-0.151409	0.0200643	0.010467	6.59933e-14	0.000474882	56.945
DHA	Tumor necrosis factor receptor superfamily member 9 levels	rs145659493	11	61850279	A	C	0.0946966	0.0159899	0.015854	1.7e-09	0.000279832	35.0734
DHA	Tumor necrosis factor receptor superfamily member 9 levels	rs145786300	11	61406089	A	G	-0.131877	0.018912	0.011985	4.00037e-12	0.000411879	48.6254
DHA	Tumor necrosis factor receptor superfamily member 9 levels	rs149820547	11	61983775	G	T	-0.0544364	0.00998382	0.042103	4.79999e-08	0.000239024	29.7293
DHA	Tumor necrosis factor receptor superfamily member 9 levels	rs174564	11	61588305	G	A	-0.289714	0.00417057	0.347013	1e-200	0.0380381	4825.56
DHA	Tumor necrosis factor receptor superfamily member 9 levels	rs2232143	11	60899701	C	T	0.0849325	0.0142562	0.021879	6.59994e-09	0.000308744	35.4928
DHA	Tumor necrosis factor receptor superfamily member 9 levels	rs525028	11	116705516	A	G	-0.0295479	0.004399	0.708543	2.70023e-12	0.000360599	45.1175
DHA	Tumor necrosis factor receptor superfamily member 9 levels	rs673335	11	75450576	C	T	-0.0554488	0.00544834	0.159762	8.10028e-25	0.000825449	103.575
DHA	Tumor necrosis factor receptor superfamily member 9 levels	rs78689694	11	126234820	C	G	0.0379626	0.00587915	0.133357	4.39997e-10	0.000333118	41.6949	1
DHA	Tumor necrosis factor receptor superfamily member 9 levels	rs12914626	15	58738423	T	C	-0.0608884	0.00439066	0.701938	7.50067e-45	0.00155133	192.313
DHA	Tumor necrosis factor receptor superfamily member 9 levels	rs139974673	15	44027885	C	T	0.0709705	0.0125759	0.025918	8.79995e-09	0.000254321	31.8477
DHA	Tumor necrosis factor receptor superfamily member 9 levels	rs1560390	15	58580781	C	T	-0.0501722	0.00484722	0.219684	2.49977e-26	0.000863029	107.137
DHA	Tumor necrosis factor receptor superfamily member 9 levels	rs261291	15	58680178	C	T	0.115166	0.00417215	0.356068	5.39511e-172	0.00608207	761.954
DHA	Tumor necrosis factor receptor superfamily member 9 levels	rs3764261	16	56993324	A	C	0.039214	0.00426253	0.324455	1.9002e-21	0.000674095	84.6345
DHA	Tumor necrosis factor receptor superfamily member 9 levels	rs4986970	16	67976320	T	A	-0.0690353	0.0110618	0.033926	1.29999e-10	0.000312403	38.9485	1
DHA	Tumor necrosis factor receptor superfamily member 9 levels	rs72789541	16	15127534	A	T	-0.0778309	0.00438005	0.29597	5.60015e-71	0.00252449	315.752	1
DHA	Tumor necrosis factor receptor superfamily member 9 levels	rs16940904	17	44186063	T	C	-0.039552	0.00478883	0.226571	2.09991e-17	0.000548266	68.2147
DHA	Tumor necrosis factor receptor superfamily member 9 levels	rs72836561	17	41926126	T	C	-0.0631785	0.0114307	0.031483	3.59998e-08	0.000243418	30.5487
DHA	Tumor necrosis factor receptor superfamily member 9 levels	rs77960347	18	47109955	G	A	0.141863	0.0174352	0.013239	2.49977e-17	0.000525818	66.204
DHA	Tumor necrosis factor receptor superfamily member 9 levels	rs9304381	18	47158234	T	C	0.0504128	0.00518236	0.818434	5.79963e-23	0.000755318	94.6295
DHA	Tumor necrosis factor receptor superfamily member 9 levels	rs182611493	19	19458388	G	A	-0.157436	0.0192286	0.012519	1.59993e-16	0.000612825	67.0367
DHA	Tumor necrosis factor receptor superfamily member 9 levels	rs2278426	19	11350488	T	C	-0.060337	0.0108352	0.035183	3.69999e-08	0.000247158	31.0094
DHA	Tumor necrosis factor receptor superfamily member 9 levels	rs58542926	19	19379549	T	C	-0.118879	0.00761408	0.074383	1.39991e-57	0.00194601	243.767
DHA	Tumor necrosis factor receptor superfamily member 9 levels	rs73045691	19	45440529	A	G	0.0291154	0.00455374	0.304282	3.59998e-10	0.00035891	40.8798
DHA	Tumor necrosis factor receptor superfamily member 9 levels	rs7412	19	45412079	T	C	-0.0767973	0.00736218	0.080653	5.40008e-26	0.000874625	108.813
DHA	Urokinase-type plasminogen activator levels	rs11122450	1	230301811	G	T	0.0226284	0.00409561	0.61149	3.40001e-08	0.000243293	30.526
DHA	Urokinase-type plasminogen activator levels	rs629301	1	109818306	T	G	0.043759	0.00479643	0.778033	1.39991e-19	0.00066138	83.2336
DHA	Urokinase-type plasminogen activator levels	rs638714	1	62906489	T	G	-0.0378064	0.00421104	0.345963	5.40008e-20	0.000646834	80.6031
DHA	Urokinase-type plasminogen activator levels	rs11681659	2	136820960	T	C	-0.0294969	0.00440594	0.716465	5.30029e-12	0.000353496	44.8204
DHA	Urokinase-type plasminogen activator levels	rs1260326	2	27730940	C	T	-0.0466812	0.00407928	0.60401	8.69961e-30	0.00104242	130.953
DHA	Urokinase-type plasminogen activator levels	rs13424225	2	241214158	T	G	0.0223562	0.00401299	0.449809	1.09999e-08	0.000247382	31.0356
DHA	Urokinase-type plasminogen activator levels	rs34722314	2	21271707	A	T	-0.0494743	0.00586365	0.136132	6.79986e-18	0.000575701	71.1907	1
DHA	Urokinase-type plasminogen activator levels	rs4860987	4	69491284	T	A	0.0390619	0.00482116	0.258609	3.90032e-16	0.000585097	65.6453	1
DHA	Urokinase-type plasminogen activator levels	rs273912	5	131661349	T	G	0.0258164	0.00438088	0.707071	6.59994e-10	0.000276088	34.7271
DHA	Urokinase-type plasminogen activator levels	rs2394976	6	31311912	T	G	-0.0343828	0.00541148	0.161648	5.60015e-11	0.000320412	40.3692
DHA	Urokinase-type plasminogen activator levels	rs6931604	6	98578215	T	C	0.0229175	0.00408792	0.599501	2.69998e-08	0.000252206	31.4289
DHA	Urokinase-type plasminogen activator levels	rs10653440	7	73016541	C	CTCTT	0.0298895	0.00449968	0.715017	2.99985e-11	0.000364085	44.1239
DHA	Urokinase-type plasminogen activator levels	rs35177659	7	1218538	T	C	0.0230344	0.00417365	0.522398	2.69998e-08	0.000264759	30.4594
DHA	Urokinase-type plasminogen activator levels	rs73109460	7	44785800	A	G	-0.036835	0.00610428	0.123622	7.29962e-11	0.000293994	36.4127
DHA	Urokinase-type plasminogen activator levels	rs112875651	8	126506694	A	G	-0.0490959	0.00414568	0.392346	1.59993e-32	0.00114933	140.249
DHA	Urokinase-type plasminogen activator levels	rs325	8	19819328	C	T	0.038745	0.00662692	0.100483	3.79997e-09	0.000271371	34.1828
DHA	Urokinase-type plasminogen activator levels	rs1800978	9	107665978	G	C	-0.0336067	0.0060825	0.123991	4.79999e-08	0.000245347	30.5272	1
DHA	Urokinase-type plasminogen activator levels	rs2807967	10	22251380	C	T	0.0251145	0.00445367	0.718104	1.2e-08	0.000255361	31.799
DHA	Urokinase-type plasminogen activator levels	rs55891451	10	96728169	C	A	0.0322985	0.00498857	0.201728	5.60015e-11	0.000335979	41.9192
DHA	Urokinase-type plasminogen activator levels	rs7924036	10	65191645	T	G	0.0356515	0.00399079	0.504205	4.79954e-21	0.00063547	79.8064
DHA	Urokinase-type plasminogen activator levels	rs11230829	11	61701898	G	A	-0.0935374	0.0145721	0.027786	9.60064e-11	0.000472703	41.2028
DHA	Urokinase-type plasminogen activator levels	rs12226389	11	61823630	C	T	-0.0437768	0.00516019	0.18582	3.80014e-18	0.00057987	71.9709
DHA	Urokinase-type plasminogen activator levels	rs143355652	11	61453822	T	C	-0.151409	0.0200643	0.010467	6.59933e-14	0.000474882	56.945
DHA	Urokinase-type plasminogen activator levels	rs145659493	11	61850279	A	C	0.0946966	0.0159899	0.015854	1.7e-09	0.000279832	35.0734
DHA	Urokinase-type plasminogen activator levels	rs145786300	11	61406089	A	G	-0.131877	0.018912	0.011985	4.00037e-12	0.000411879	48.6254
DHA	Urokinase-type plasminogen activator levels	rs149820547	11	61983775	G	T	-0.0544364	0.00998382	0.042103	4.79999e-08	0.000239024	29.7293
DHA	Urokinase-type plasminogen activator levels	rs174564	11	61588305	G	A	-0.289714	0.00417057	0.347013	1e-200	0.0380381	4825.56
DHA	Urokinase-type plasminogen activator levels	rs2232143	11	60899701	C	T	0.0849325	0.0142562	0.021879	6.59994e-09	0.000308744	35.4928
DHA	Urokinase-type plasminogen activator levels	rs525028	11	116705516	A	G	-0.0295479	0.004399	0.708543	2.70023e-12	0.000360599	45.1175
DHA	Urokinase-type plasminogen activator levels	rs673335	11	75450576	C	T	-0.0554488	0.00544834	0.159762	8.10028e-25	0.000825449	103.575
DHA	Urokinase-type plasminogen activator levels	rs12914626	15	58738423	T	C	-0.0608884	0.00439066	0.701938	7.50067e-45	0.00155133	192.313
DHA	Urokinase-type plasminogen activator levels	rs139974673	15	44027885	C	T	0.0709705	0.0125759	0.025918	8.79995e-09	0.000254321	31.8477
DHA	Urokinase-type plasminogen activator levels	rs1560390	15	58580781	C	T	-0.0501722	0.00484722	0.219684	2.49977e-26	0.000863029	107.137
DHA	Urokinase-type plasminogen activator levels	rs261291	15	58680178	C	T	0.115166	0.00417215	0.356068	5.39511e-172	0.00608207	761.954
DHA	Urokinase-type plasminogen activator levels	rs3764261	16	56993324	A	C	0.039214	0.00426253	0.324455	1.9002e-21	0.000674095	84.6345
DHA	Urokinase-type plasminogen activator levels	rs4986970	16	67976320	T	A	-0.0690353	0.0110618	0.033926	1.29999e-10	0.000312403	38.9485	1
DHA	Urokinase-type plasminogen activator levels	rs72789541	16	15127534	A	T	-0.0778309	0.00438005	0.29597	5.60015e-71	0.00252449	315.752	1
DHA	Urokinase-type plasminogen activator levels	rs16940904	17	44186063	T	C	-0.039552	0.00478883	0.226571	2.09991e-17	0.000548266	68.2147
DHA	Urokinase-type plasminogen activator levels	rs72836561	17	41926126	T	C	-0.0631785	0.0114307	0.031483	3.59998e-08	0.000243418	30.5487
DHA	Urokinase-type plasminogen activator levels	rs77960347	18	47109955	G	A	0.141863	0.0174352	0.013239	2.49977e-17	0.000525818	66.204
DHA	Urokinase-type plasminogen activator levels	rs9304381	18	47158234	T	C	0.0504128	0.00518236	0.818434	5.79963e-23	0.000755318	94.6295
DHA	Urokinase-type plasminogen activator levels	rs182611493	19	19458388	G	A	-0.157436	0.0192286	0.012519	1.59993e-16	0.000612825	67.0367
DHA	Urokinase-type plasminogen activator levels	rs2278426	19	11350488	T	C	-0.060337	0.0108352	0.035183	3.69999e-08	0.000247158	31.0094
DHA	Urokinase-type plasminogen activator levels	rs58542926	19	19379549	T	C	-0.118879	0.00761408	0.074383	1.39991e-57	0.00194601	243.767
DHA	Urokinase-type plasminogen activator levels	rs73045691	19	45440529	A	G	0.0291154	0.00455374	0.304282	3.59998e-10	0.00035891	40.8798
DHA	Urokinase-type plasminogen activator levels	rs7412	19	45412079	T	C	-0.0767973	0.00736218	0.080653	5.40008e-26	0.000874625	108.813
DHA	Vascular endothelial growth factor A levels	rs11122450	1	230301811	G	T	0.0226284	0.00409561	0.61149	3.40001e-08	0.000243293	30.526
DHA	Vascular endothelial growth factor A levels	rs629301	1	109818306	T	G	0.043759	0.00479643	0.778033	1.39991e-19	0.00066138	83.2336
DHA	Vascular endothelial growth factor A levels	rs638714	1	62906489	T	G	-0.0378064	0.00421104	0.345963	5.40008e-20	0.000646834	80.6031
DHA	Vascular endothelial growth factor A levels	rs11681659	2	136820960	T	C	-0.0294969	0.00440594	0.716465	5.30029e-12	0.000353496	44.8204
DHA	Vascular endothelial growth factor A levels	rs1260326	2	27730940	C	T	-0.0466812	0.00407928	0.60401	8.69961e-30	0.00104242	130.953
DHA	Vascular endothelial growth factor A levels	rs13424225	2	241214158	T	G	0.0223562	0.00401299	0.449809	1.09999e-08	0.000247382	31.0356
DHA	Vascular endothelial growth factor A levels	rs34722314	2	21271707	A	T	-0.0494743	0.00586365	0.136132	6.79986e-18	0.000575701	71.1907	1
DHA	Vascular endothelial growth factor A levels	rs4860987	4	69491284	T	A	0.0390619	0.00482116	0.258609	3.90032e-16	0.000585097	65.6453	1
DHA	Vascular endothelial growth factor A levels	rs273912	5	131661349	T	G	0.0258164	0.00438088	0.707071	6.59994e-10	0.000276088	34.7271
DHA	Vascular endothelial growth factor A levels	rs2394976	6	31311912	T	G	-0.0343828	0.00541148	0.161648	5.60015e-11	0.000320412	40.3692
DHA	Vascular endothelial growth factor A levels	rs6931604	6	98578215	T	C	0.0229175	0.00408792	0.599501	2.69998e-08	0.000252206	31.4289
DHA	Vascular endothelial growth factor A levels	rs10653440	7	73016541	C	CTCTT	0.0298895	0.00449968	0.715017	2.99985e-11	0.000364085	44.1239
DHA	Vascular endothelial growth factor A levels	rs35177659	7	1218538	T	C	0.0230344	0.00417365	0.522398	2.69998e-08	0.000264759	30.4594
DHA	Vascular endothelial growth factor A levels	rs73109460	7	44785800	A	G	-0.036835	0.00610428	0.123622	7.29962e-11	0.000293994	36.4127
DHA	Vascular endothelial growth factor A levels	rs112875651	8	126506694	A	G	-0.0490959	0.00414568	0.392346	1.59993e-32	0.00114933	140.249
DHA	Vascular endothelial growth factor A levels	rs325	8	19819328	C	T	0.038745	0.00662692	0.100483	3.79997e-09	0.000271371	34.1828
DHA	Vascular endothelial growth factor A levels	rs9987289	8	9183358	G	A	0.0582737	0.00694734	0.909151	1.29987e-17	0.000560959	70.3571
DHA	Vascular endothelial growth factor A levels	rs1800978	9	107665978	G	C	-0.0336067	0.0060825	0.123991	4.79999e-08	0.000245347	30.5272	1
DHA	Vascular endothelial growth factor A levels	rs2807967	10	22251380	C	T	0.0251145	0.00445367	0.718104	1.2e-08	0.000255361	31.799
DHA	Vascular endothelial growth factor A levels	rs55891451	10	96728169	C	A	0.0322985	0.00498857	0.201728	5.60015e-11	0.000335979	41.9192
DHA	Vascular endothelial growth factor A levels	rs11230829	11	61701898	G	A	-0.0935374	0.0145721	0.027786	9.60064e-11	0.000472703	41.2028
DHA	Vascular endothelial growth factor A levels	rs12226389	11	61823630	C	T	-0.0437768	0.00516019	0.18582	3.80014e-18	0.00057987	71.9709
DHA	Vascular endothelial growth factor A levels	rs143355652	11	61453822	T	C	-0.151409	0.0200643	0.010467	6.59933e-14	0.000474882	56.945
DHA	Vascular endothelial growth factor A levels	rs145659493	11	61850279	A	C	0.0946966	0.0159899	0.015854	1.7e-09	0.000279832	35.0734
DHA	Vascular endothelial growth factor A levels	rs145786300	11	61406089	A	G	-0.131877	0.018912	0.011985	4.00037e-12	0.000411879	48.6254
DHA	Vascular endothelial growth factor A levels	rs149820547	11	61983775	G	T	-0.0544364	0.00998382	0.042103	4.79999e-08	0.000239024	29.7293
DHA	Vascular endothelial growth factor A levels	rs174564	11	61588305	G	A	-0.289714	0.00417057	0.347013	1e-200	0.0380381	4825.56
DHA	Vascular endothelial growth factor A levels	rs2232143	11	60899701	C	T	0.0849325	0.0142562	0.021879	6.59994e-09	0.000308744	35.4928
DHA	Vascular endothelial growth factor A levels	rs525028	11	116705516	A	G	-0.0295479	0.004399	0.708543	2.70023e-12	0.000360599	45.1175
DHA	Vascular endothelial growth factor A levels	rs673335	11	75450576	C	T	-0.0554488	0.00544834	0.159762	8.10028e-25	0.000825449	103.575
DHA	Vascular endothelial growth factor A levels	rs78689694	11	126234820	C	G	0.0379626	0.00587915	0.133357	4.39997e-10	0.000333118	41.6949	1
DHA	Vascular endothelial growth factor A levels	rs12914626	15	58738423	T	C	-0.0608884	0.00439066	0.701938	7.50067e-45	0.00155133	192.313
DHA	Vascular endothelial growth factor A levels	rs139974673	15	44027885	C	T	0.0709705	0.0125759	0.025918	8.79995e-09	0.000254321	31.8477
DHA	Vascular endothelial growth factor A levels	rs1560390	15	58580781	C	T	-0.0501722	0.00484722	0.219684	2.49977e-26	0.000863029	107.137
DHA	Vascular endothelial growth factor A levels	rs261291	15	58680178	C	T	0.115166	0.00417215	0.356068	5.39511e-172	0.00608207	761.954
DHA	Vascular endothelial growth factor A levels	rs3764261	16	56993324	A	C	0.039214	0.00426253	0.324455	1.9002e-21	0.000674095	84.6345
DHA	Vascular endothelial growth factor A levels	rs4986970	16	67976320	T	A	-0.0690353	0.0110618	0.033926	1.29999e-10	0.000312403	38.9485	1
DHA	Vascular endothelial growth factor A levels	rs72789541	16	15127534	A	T	-0.0778309	0.00438005	0.29597	5.60015e-71	0.00252449	315.752	1
DHA	Vascular endothelial growth factor A levels	rs16940904	17	44186063	T	C	-0.039552	0.00478883	0.226571	2.09991e-17	0.000548266	68.2147
DHA	Vascular endothelial growth factor A levels	rs72836561	17	41926126	T	C	-0.0631785	0.0114307	0.031483	3.59998e-08	0.000243418	30.5487
DHA	Vascular endothelial growth factor A levels	rs77960347	18	47109955	G	A	0.141863	0.0174352	0.013239	2.49977e-17	0.000525818	66.204
DHA	Vascular endothelial growth factor A levels	rs9304381	18	47158234	T	C	0.0504128	0.00518236	0.818434	5.79963e-23	0.000755318	94.6295
DHA	Vascular endothelial growth factor A levels	rs182611493	19	19458388	G	A	-0.157436	0.0192286	0.012519	1.59993e-16	0.000612825	67.0367
DHA	Vascular endothelial growth factor A levels	rs2278426	19	11350488	T	C	-0.060337	0.0108352	0.035183	3.69999e-08	0.000247158	31.0094
DHA	Vascular endothelial growth factor A levels	rs58542926	19	19379549	T	C	-0.118879	0.00761408	0.074383	1.39991e-57	0.00194601	243.767
DHA	Vascular endothelial growth factor A levels	rs73045691	19	45440529	A	G	0.0291154	0.00455374	0.304282	3.59998e-10	0.00035891	40.8798
DHA	Vascular endothelial growth factor A levels	rs7412	19	45412079	T	C	-0.0767973	0.00736218	0.080653	5.40008e-26	0.000874625	108.813

### Sheet: Table S23
Table S23. MR and Sensitivity analysis of the causal effects of DHA on inflammatory cytokines.
Exposure	Outcome	Method	SNP	OR	95 % CI		b	se	p
					Lower	Upper
DHA	Adenosine Deaminase levels	Inverse variance weighted	48	0.91736	0.863553	0.974519	-0.0862555	0.0308391	0.00515876
DHA	Adenosine Deaminase levels	MR Egger	48	0.9275	0.849975	1.0121	-0.0752621	0.0445338	0.0977949
DHA	Adenosine Deaminase levels	Weighted median	48	0.896865	0.829665	0.969508	-0.10885	0.0397365	0.0061571
DHA	Adenosine Deaminase levels	Weighted mode	48	0.906869	0.841755	0.977019	-0.0977577	0.0380145	0.0133464
DHA	Artemin levels	Inverse variance weighted	48	1.0534	0.984244	1.12742	0.0520253	0.0346462	0.133195
DHA	Artemin levels	MR Egger	48	1.0134	0.918689	1.11787	0.0133107	0.0500606	0.791511
DHA	Artemin levels	Weighted median	48	1.00914	0.922949	1.10339	0.00910236	0.0455531	0.841622
DHA	Artemin levels	Weighted mode	48	1.01408	0.935999	1.09867	0.0139812	0.0408786	0.733863
DHA	Axin-1 levels	Inverse variance weighted	48	0.946499	0.883602	1.01387	-0.0549852	0.0350833	0.11705
DHA	Axin-1 levels	MR Egger	48	0.95543	0.864285	1.05619	-0.0455937	0.0511524	0.377391
DHA	Axin-1 levels	Weighted median	48	0.932264	0.854181	1.01749	-0.0701388	0.0446294	0.116047
DHA	Axin-1 levels	Weighted mode	48	0.928587	0.853737	1.01	-0.0740912	0.042878	0.0905625
DHA	beta-nerve growth factor levels	Inverse variance weighted	48	0.944373	0.876738	1.01723	-0.057234	0.0379148	0.13116
DHA	beta-nerve growth factor levels	MR Egger	48	0.894815	0.804597	0.995148	-0.111139	0.054222	0.0461201
DHA	beta-nerve growth factor levels	Weighted median	48	0.899838	0.833054	0.971977	-0.10554	0.0393453	0.0073094
DHA	beta-nerve growth factor levels	Weighted mode	48	0.901976	0.836966	0.972036	-0.103167	0.0381657	0.00952995
DHA	Caspase 8 levels	Inverse variance weighted	48	0.974429	0.916287	1.03626	-0.0259032	0.0313889	0.409238
DHA	Caspase 8 levels	MR Egger	48	0.991935	0.907663	1.08403	-0.00809808	0.0452977	0.8589
DHA	Caspase 8 levels	Weighted median	48	0.982755	0.905872	1.06616	-0.0173953	0.0415623	0.675556
DHA	Caspase 8 levels	Weighted mode	48	0.980621	0.908718	1.05821	-0.0195691	0.0388525	0.616842
DHA	C-C motif chemokine 19 levels	Inverse variance weighted	48	0.985624	0.921348	1.05439	-0.0144799	0.0344071	0.673871
DHA	C-C motif chemokine 19 levels	MR Egger	48	0.989142	0.89643	1.09144	-0.0109177	0.0502127	0.828836
DHA	C-C motif chemokine 19 levels	Weighted median	48	0.995424	0.918189	1.07916	-0.00458658	0.041207	0.911374
DHA	C-C motif chemokine 19 levels	Weighted mode	48	0.982959	0.911844	1.05962	-0.0171878	0.0383157	0.655793
DHA	C-C motif chemokine 20 levels	Inverse variance weighted	48	0.959265	0.891209	1.03252	-0.0415876	0.0375453	0.268007
DHA	C-C motif chemokine 20 levels	MR Egger	48	0.901663	0.812111	1.00109	-0.103515	0.0533693	0.058576
DHA	C-C motif chemokine 20 levels	Weighted median	48	0.935188	0.86187	1.01474	-0.0670073	0.0416547	0.107695
DHA	C-C motif chemokine 20 levels	Weighted mode	48	0.933811	0.865351	1.00769	-0.0684809	0.0388466	0.0844266
DHA	C-C motif chemokine 23 levels	Inverse variance weighted	48	0.954624	0.886772	1.02767	-0.0464377	0.0376171	0.217023
DHA	C-C motif chemokine 23 levels	MR Egger	48	0.894872	0.806106	0.993412	-0.111075	0.0532984	0.0427412
DHA	C-C motif chemokine 23 levels	Weighted median	48	0.891186	0.8253	0.962332	-0.115202	0.0391868	0.00328409
DHA	C-C motif chemokine 23 levels	Weighted mode	48	0.909729	0.848545	0.975325	-0.0946083	0.0355223	0.0105626
DHA	C-C motif chemokine 25 levels	Inverse variance weighted	48	1.0387	0.966726	1.11603	0.0379674	0.0366364	0.300048
DHA	C-C motif chemokine 25 levels	MR Egger	48	1.09544	0.988546	1.2139	0.0911588	0.052387	0.0885277
DHA	C-C motif chemokine 25 levels	Weighted median	48	1.04607	0.966165	1.13258	0.0450388	0.0405403	0.266584
DHA	C-C motif chemokine 25 levels	Weighted mode	48	1.04671	0.971247	1.12805	0.045656	0.0381788	0.237754
DHA	C-C motif chemokine 28 levels	Inverse variance weighted	48	0.930134	0.872084	0.992048	-0.0724267	0.0328792	0.0276077
DHA	C-C motif chemokine 28 levels	MR Egger	48	0.938365	0.854167	1.03086	-0.0636161	0.0479654	0.191291
DHA	C-C motif chemokine 28 levels	Weighted median	48	0.914009	0.846095	0.987373	-0.0899154	0.0393921	0.0224554
DHA	C-C motif chemokine 28 levels	Weighted mode	48	0.931495	0.865052	1.00304	-0.0709644	0.0377559	0.0663755
DHA	C-C motif chemokine 4 levels	Inverse variance weighted	48	0.951451	0.89463	1.01188	-0.0497671	0.0314175	0.113181
DHA	C-C motif chemokine 4 levels	MR Egger	48	0.952744	0.871766	1.04124	-0.0484092	0.0453191	0.291011
DHA	C-C motif chemokine 4 levels	Weighted median	48	0.941678	0.870826	1.01829	-0.0600918	0.0399085	0.132134
DHA	C-C motif chemokine 4 levels	Weighted mode	48	0.949456	0.882631	1.02134	-0.0518665	0.0372353	0.170192
DHA	CD40L receptor levels	Inverse variance weighted	48	0.938543	0.878362	1.00285	-0.0634262	0.0338113	0.0606708
DHA	CD40L receptor levels	MR Egger	48	0.902651	0.82046	0.993076	-0.102419	0.0487096	0.0409988
DHA	CD40L receptor levels	Weighted median	48	0.920442	0.854066	0.991976	-0.0829017	0.0381862	0.0299322
DHA	CD40L receptor levels	Weighted mode	48	0.912351	0.851889	0.977104	-0.0917303	0.0349838	0.0117413
DHA	CUB domain-containing protein 1 levels	Inverse variance weighted	48	0.920957	0.859801	0.986463	-0.0823417	0.0350572	0.018835
DHA	CUB domain-containing protein 1 levels	MR Egger	48	0.918768	0.831195	1.01557	-0.0847216	0.0511066	0.104175
DHA	CUB domain-containing protein 1 levels	Weighted median	48	0.936975	0.870433	1.0086	-0.0650989	0.0375846	0.0832627
DHA	CUB domain-containing protein 1 levels	Weighted mode	48	0.928078	0.865011	0.995744	-0.0746393	0.0359051	0.0431198
DHA	C-X-C motif chemokine 1 levels	Inverse variance weighted	47	0.923191	0.867956	0.98194	-0.0799196	0.0314767	0.0111166
DHA	C-X-C motif chemokine 1 levels	MR Egger	47	0.928428	0.849451	1.01475	-0.0742621	0.0453584	0.108558
DHA	C-X-C motif chemokine 1 levels	Weighted median	47	0.898451	0.831123	0.971232	-0.107083	0.0397416	0.00704965
DHA	C-X-C motif chemokine 1 levels	Weighted mode	47	0.902652	0.836488	0.97405	-0.102418	0.0388393	0.0113707
DHA	C-X-C motif chemokine 10 levels	Inverse variance weighted	48	0.919916	0.854755	0.990044	-0.0834731	0.0374835	0.0259519
DHA	C-X-C motif chemokine 10 levels	MR Egger	48	0.906323	0.814269	1.00878	-0.0983596	0.0546455	0.0784274
DHA	C-X-C motif chemokine 10 levels	Weighted median	48	0.908153	0.838802	0.983237	-0.0963429	0.0405296	0.0174492
DHA	C-X-C motif chemokine 10 levels	Weighted mode	48	0.907502	0.843212	0.976695	-0.097059	0.0374889	0.0127715
DHA	C-X-C motif chemokine 11 levels	Inverse variance weighted	47	0.897483	0.838919	0.960135	-0.108161	0.0344287	0.00168026
DHA	C-X-C motif chemokine 11 levels	MR Egger	47	0.891794	0.808382	0.983812	-0.11452	0.0501022	0.0270318
DHA	C-X-C motif chemokine 11 levels	Weighted median	47	0.866252	0.799866	0.938148	-0.14358	0.0406797	0.000416319
DHA	C-X-C motif chemokine 11 levels	Weighted mode	47	0.860897	0.799492	0.927019	-0.14978	0.0377545	0.000252464
DHA	C-X-C motif chemokine 5 levels	Inverse variance weighted	47	0.915136	0.853798	0.98088	-0.0886825	0.0353969	0.0122321
DHA	C-X-C motif chemokine 5 levels	MR Egger	47	0.942002	0.851971	1.04155	-0.0597482	0.0512525	0.249853
DHA	C-X-C motif chemokine 5 levels	Weighted median	47	0.894579	0.826242	0.968568	-0.111402	0.0405437	0.00600123
DHA	C-X-C motif chemokine 5 levels	Weighted mode	47	0.904743	0.837355	0.977553	-0.100105	0.0394909	0.014714
DHA	C-X-C motif chemokine 6 levels	Inverse variance weighted	48	0.934753	0.871797	1.00226	-0.0674728	0.0355743	0.0578711
DHA	C-X-C motif chemokine 6 levels	MR Egger	48	0.926967	0.837376	1.02614	-0.0758373	0.0518596	0.150442
DHA	C-X-C motif chemokine 6 levels	Weighted median	48	0.897965	0.829656	0.971897	-0.107624	0.0403669	0.00767243
DHA	C-X-C motif chemokine 6 levels	Weighted mode	48	0.904956	0.842579	0.97195	-0.0998689	0.036438	0.00863905
DHA	C-X-C motif chemokine 9 levels	Inverse variance weighted	48	0.92319	0.862745	0.98787	-0.07992	0.034549	0.0207095
DHA	C-X-C motif chemokine 9 levels	MR Egger	48	0.866107	0.787246	0.952869	-0.143746	0.0487085	0.00496791
DHA	C-X-C motif chemokine 9 levels	Weighted median	48	0.881157	0.818403	0.948723	-0.12652	0.0376945	0.00078951
DHA	C-X-C motif chemokine 9 levels	Weighted mode	48	0.887323	0.826786	0.952292	-0.119546	0.0360525	0.0017668
DHA	Cystatin D levels	Inverse variance weighted	48	0.969533	0.913008	1.02956	-0.0309408	0.0306477	0.312703
DHA	Cystatin D levels	MR Egger	48	0.931141	0.853832	1.01545	-0.071345	0.0442225	0.113515
DHA	Cystatin D levels	Weighted median	48	0.937056	0.864984	1.01513	-0.0650124	0.0408324	0.111345
DHA	Cystatin D levels	Weighted mode	48	0.933719	0.862712	1.01057	-0.0685798	0.0403546	0.0958491
DHA	Delta and Notch-like epidermal growth factor-related receptor levels	Inverse variance weighted	48	0.902882	0.847513	0.961869	-0.102163	0.0322886	0.0015559
DHA	Delta and Notch-like epidermal growth factor-related receptor levels	MR Egger	48	0.901266	0.821771	0.988452	-0.103954	0.0471117	0.0323769
DHA	Delta and Notch-like epidermal growth factor-related receptor levels	Weighted median	48	0.903349	0.837537	0.974332	-0.101646	0.0385933	0.00844409
DHA	Delta and Notch-like epidermal growth factor-related receptor levels	Weighted mode	48	0.904073	0.837838	0.975544	-0.100845	0.0388191	0.012489
DHA	Eotaxin levels	Inverse variance weighted	48	0.974402	0.91716	1.03522	-0.0259313	0.0308888	0.401187
DHA	Eotaxin levels	MR Egger	48	1.00681	0.922587	1.09872	0.00678778	0.0445719	0.879626
DHA	Eotaxin levels	Weighted median	48	0.982731	0.905334	1.06674	-0.0174203	0.0418527	0.677243
DHA	Eotaxin levels	Weighted mode	48	0.99178	0.91623	1.07356	-0.0082541	0.0404253	0.839093
DHA	Eukaryotic translation initiation factor 4E-binding protein 1 levels	Inverse variance weighted	48	0.956885	0.893205	1.0251	-0.0440725	0.0351358	0.209715
DHA	Eukaryotic translation initiation factor 4E-binding protein 1 levels	MR Egger	48	0.979256	0.885943	1.0824	-0.0209622	0.0510918	0.683501
DHA	Eukaryotic translation initiation factor 4E-binding protein 1 levels	Weighted median	48	0.959348	0.886262	1.03846	-0.0415011	0.0404296	0.304655
DHA	Eukaryotic translation initiation factor 4E-binding protein 1 levels	Weighted mode	48	0.945347	0.879375	1.01627	-0.0562027	0.0369087	0.134521
DHA	Fibroblast growth factor 19 levels	Inverse variance weighted	48	1.03927	0.961833	1.12295	0.0385233	0.039509	0.329535
DHA	Fibroblast growth factor 19 levels	MR Egger	48	1.00462	0.897952	1.12397	0.00461422	0.0572718	0.936136
DHA	Fibroblast growth factor 19 levels	Weighted median	48	1.03743	0.956213	1.12555	0.036749	0.0415934	0.37695
DHA	Fibroblast growth factor 19 levels	Weighted mode	48	1.03012	0.954845	1.11133	0.0296745	0.0387144	0.447214
DHA	Fibroblast growth factor 21 levels	Inverse variance weighted	45	1.00171	0.911044	1.10141	0.00171162	0.0484062	0.971793
DHA	Fibroblast growth factor 21 levels	MR Egger	45	0.980643	0.855403	1.12422	-0.0195466	0.0697125	0.780524
DHA	Fibroblast growth factor 21 levels	Weighted median	45	0.995737	0.918142	1.07989	-0.00427204	0.0413934	0.9178
DHA	Fibroblast growth factor 21 levels	Weighted mode	45	0.985753	0.91121	1.06639	-0.0143491	0.0401187	0.722303
DHA	Fibroblast growth factor 23 levels	Inverse variance weighted	48	0.964755	0.90907	1.02385	-0.0358813	0.0303328	0.236841
DHA	Fibroblast growth factor 23 levels	MR Egger	48	0.97513	0.894895	1.06256	-0.0251845	0.0438082	0.568173
DHA	Fibroblast growth factor 23 levels	Weighted median	48	0.959275	0.88823	1.036	-0.041577	0.0392591	0.289581
DHA	Fibroblast growth factor 23 levels	Weighted mode	48	0.95299	0.882838	1.02872	-0.0481505	0.0390118	0.223244
DHA	Fibroblast growth factor 5 levels	Inverse variance weighted	48	0.997239	0.930681	1.06856	-0.00276497	0.035242	0.937465
DHA	Fibroblast growth factor 5 levels	MR Egger	48	0.943536	0.855063	1.04116	-0.0581205	0.0502346	0.253253
DHA	Fibroblast growth factor 5 levels	Weighted median	48	0.947533	0.872025	1.02958	-0.0538932	0.0423695	0.20338
DHA	Fibroblast growth factor 5 levels	Weighted mode	48	0.957184	0.880971	1.03999	-0.0437595	0.0423321	0.306557
DHA	Fms-related tyrosine kinase 3 ligand levels	Inverse variance weighted	48	0.908439	0.853334	0.967103	-0.0960277	0.0319271	0.00263215
DHA	Fms-related tyrosine kinase 3 ligand levels	MR Egger	48	0.958447	0.877044	1.04741	-0.0424406	0.0452846	0.353551
DHA	Fms-related tyrosine kinase 3 ligand levels	Weighted median	48	0.918448	0.851903	0.990191	-0.08507	0.0383738	0.0266316
DHA	Fms-related tyrosine kinase 3 ligand levels	Weighted mode	48	0.920411	0.85695	0.988572	-0.0829347	0.0364495	0.0274889
DHA	Fractalkine levels	Inverse variance weighted	47	0.961482	0.895463	1.03237	-0.0392799	0.036293	0.279119
DHA	Fractalkine levels	MR Egger	47	0.958567	0.86409	1.06337	-0.0423156	0.0529401	0.42831
DHA	Fractalkine levels	Weighted median	47	0.939848	0.872758	1.0121	-0.0620372	0.0377857	0.100628
DHA	Fractalkine levels	Weighted mode	47	0.953254	0.88381	1.02816	-0.0478737	0.0385917	0.221074
DHA	Glial cell line-derived neurotrophic factor levels	Inverse variance weighted	48	1.01095	0.942804	1.08403	0.0108952	0.0356079	0.759622
DHA	Glial cell line-derived neurotrophic factor levels	MR Egger	48	0.948427	0.859479	1.04658	-0.0529503	0.0502443	0.297453
DHA	Glial cell line-derived neurotrophic factor levels	Weighted median	48	0.980148	0.908808	1.05709	-0.0200517	0.038556	0.603018
DHA	Glial cell line-derived neurotrophic factor levels	Weighted mode	48	0.976145	0.900862	1.05772	-0.0241438	0.0409487	0.558275
DHA	Hepatocyte growth factor levels	Inverse variance weighted	48	0.932725	0.874784	0.994504	-0.0696445	0.0327213	0.0333028
DHA	Hepatocyte growth factor levels	MR Egger	48	0.994	0.908442	1.08762	-0.00601838	0.0459215	0.896301
DHA	Hepatocyte growth factor levels	Weighted median	48	0.976844	0.904333	1.05517	-0.0234283	0.0393519	0.551606
DHA	Hepatocyte growth factor levels	Weighted mode	48	0.988981	0.907549	1.07772	-0.0110797	0.0438411	0.801583
DHA	Interferon gamma levels	Inverse variance weighted	48	0.985165	0.913163	1.06285	-0.0149458	0.0387221	0.699514
DHA	Interferon gamma levels	MR Egger	48	0.992997	0.888815	1.10939	-0.0070275	0.0565502	0.901643
DHA	Interferon gamma levels	Weighted median	48	0.974928	0.894107	1.06306	-0.0253914	0.0441524	0.565233
DHA	Interferon gamma levels	Weighted mode	48	0.973287	0.896745	1.05636	-0.0270761	0.0417895	0.520191
DHA	Interleukin-10 levels	Inverse variance weighted	48	0.975527	0.915058	1.03999	-0.0247769	0.0326484	0.447911
DHA	Interleukin-10 levels	MR Egger	48	1.00847	0.919474	1.10607	0.00843198	0.0471354	0.858811
DHA	Interleukin-10 levels	Weighted median	48	0.969721	0.893712	1.05219	-0.0307473	0.0416448	0.460318
DHA	Interleukin-10 levels	Weighted mode	48	0.963962	0.89181	1.04195	-0.0367037	0.0396933	0.359854
DHA	Interleukin-10 receptor subunit alpha levels	Inverse variance weighted	48	1.0042	0.934779	1.07878	0.00419089	0.0365491	0.908711
DHA	Interleukin-10 receptor subunit alpha levels	MR Egger	48	0.95619	0.862819	1.05967	-0.0447984	0.0524247	0.397241
DHA	Interleukin-10 receptor subunit alpha levels	Weighted median	48	0.95983	0.879906	1.04701	-0.0409986	0.0443581	0.355349
DHA	Interleukin-10 receptor subunit alpha levels	Weighted mode	48	0.967514	0.891386	1.05014	-0.0330254	0.0418126	0.433587
DHA	Interleukin-10 receptor subunit beta levels	Inverse variance weighted	48	0.971906	0.913712	1.03381	-0.0284962	0.0315017	0.365682
DHA	Interleukin-10 receptor subunit beta levels	MR Egger	48	1.01987	0.93395	1.1137	0.0196767	0.0449025	0.663285
DHA	Interleukin-10 receptor subunit beta levels	Weighted median	48	1.02578	0.948138	1.10979	0.0254563	0.0401591	0.526155
DHA	Interleukin-10 receptor subunit beta levels	Weighted mode	48	1.03085	0.9563	1.11122	0.0303863	0.0383012	0.43156
DHA	Interleukin-12 subunit beta levels	Inverse variance weighted	47	1.0045	0.944578	1.06823	0.00449228	0.0313823	0.886174
DHA	Interleukin-12 subunit beta levels	MR Egger	47	1.00369	0.918414	1.09688	0.00368304	0.0453012	0.935563
DHA	Interleukin-12 subunit beta levels	Weighted median	47	1.01598	0.936872	1.10178	0.0158571	0.0413603	0.701432
DHA	Interleukin-12 subunit beta levels	Weighted mode	47	1.0231	0.944834	1.10785	0.0228354	0.0406029	0.576568
DHA	Interleukin-13 levels	Inverse variance weighted	48	1.00718	0.934987	1.08495	0.00715608	0.0379484	0.850427
DHA	Interleukin-13 levels	MR Egger	48	0.973366	0.873967	1.08407	-0.0269947	0.0549579	0.625629
DHA	Interleukin-13 levels	Weighted median	48	0.982032	0.897932	1.07401	-0.0181316	0.0456781	0.691409
DHA	Interleukin-13 levels	Weighted mode	48	0.973791	0.885884	1.07042	-0.0265586	0.048271	0.58479
DHA	Interleukin-15 receptor subunit alpha levels	Inverse variance weighted	48	0.974812	0.899555	1.05637	-0.0255102	0.0409923	0.533734
DHA	Interleukin-15 receptor subunit alpha levels	MR Egger	48	1.00099	0.890652	1.12499	0.000986696	0.0595858	0.98686
DHA	Interleukin-15 receptor subunit alpha levels	Weighted median	48	0.958848	0.883806	1.04026	-0.042023	0.041579	0.31217
DHA	Interleukin-15 receptor subunit alpha levels	Weighted mode	48	0.961118	0.887707	1.0406	-0.0396582	0.0405382	0.332939
DHA	Interleukin-17A levels	Inverse variance weighted	48	0.985047	0.914957	1.06051	-0.0150656	0.0376593	0.68912
DHA	Interleukin-17A levels	MR Egger	48	0.920815	0.829556	1.02211	-0.0824961	0.0532494	0.128177
DHA	Interleukin-17A levels	Weighted median	48	0.906271	0.826359	0.99391	-0.098417	0.0470964	0.0366453
DHA	Interleukin-17A levels	Weighted mode	48	0.924921	0.84579	1.01146	-0.0780471	0.0456312	0.0937882
DHA	Interleukin-17C levels	Inverse variance weighted	48	0.946987	0.874821	1.02511	-0.0544701	0.0404418	0.178021
DHA	Interleukin-17C levels	MR Egger	48	0.90643	0.808379	1.01637	-0.0982419	0.0584094	0.0993559
DHA	Interleukin-17C levels	Weighted median	48	0.908259	0.830087	0.993794	-0.0962252	0.0459182	0.0361195
DHA	Interleukin-17C levels	Weighted mode	48	0.899781	0.83184	0.973273	-0.105603	0.0400573	0.0113219
DHA	Interleukin-18 levels	Inverse variance weighted	48	0.934886	0.879509	0.993751	-0.0673304	0.0311539	0.0306782
DHA	Interleukin-18 levels	MR Egger	48	0.918082	0.84066	1.00263	-0.0854688	0.0449487	0.0635141
DHA	Interleukin-18 levels	Weighted median	48	0.91879	0.84851	0.994891	-0.0846976	0.0405996	0.0369636
DHA	Interleukin-18 levels	Weighted mode	48	0.919556	0.857402	0.986216	-0.0838641	0.0357063	0.0230949
DHA	interleukin-18 receptor 1 levels	Inverse variance weighted	48	0.895312	0.83611	0.958705	-0.110583	0.0349041	0.00153381
DHA	interleukin-18 receptor 1 levels	MR Egger	48	0.869522	0.787462	0.960134	-0.139811	0.050576	0.00817756
DHA	interleukin-18 receptor 1 levels	Weighted median	48	0.867244	0.801967	0.937834	-0.142435	0.0399249	0.000360302
DHA	interleukin-18 receptor 1 levels	Weighted mode	48	0.861647	0.80455	0.922796	-0.14891	0.0349809	9.83008e-05
DHA	Interleukin-1-alpha levels	Inverse variance weighted	48	1.04396	0.975432	1.1173	0.0430224	0.0346413	0.214259
DHA	Interleukin-1-alpha levels	MR Egger	48	1.04685	0.949	1.15479	0.0457856	0.0500677	0.365236
DHA	Interleukin-1-alpha levels	Weighted median	48	1.05579	0.965238	1.15483	0.0542872	0.0457486	0.235369
DHA	Interleukin-1-alpha levels	Weighted mode	48	1.05364	0.965527	1.14981	0.0522554	0.0445597	0.246824
DHA	Interleukin-2 levels	Inverse variance weighted	48	1.0527	0.981907	1.1286	0.0513586	0.0355189	0.148191
DHA	Interleukin-2 levels	MR Egger	48	1.06291	0.960239	1.17655	0.0610067	0.0518267	0.245199
DHA	Interleukin-2 levels	Weighted median	48	1.0398	0.958497	1.12801	0.0390312	0.0415408	0.347429
DHA	Interleukin-2 levels	Weighted mode	48	1.02835	0.949643	1.11358	0.0279561	0.0406254	0.494745
DHA	Interleukin-2 receptor subunit beta levels	Inverse variance weighted	48	1.04483	0.976706	1.1177	0.0438525	0.0343993	0.202377
DHA	Interleukin-2 receptor subunit beta levels	MR Egger	48	0.994721	0.902371	1.09652	-0.00529342	0.0497124	0.915664
DHA	Interleukin-2 receptor subunit beta levels	Weighted median	48	1.00853	0.923045	1.10193	0.00849301	0.045189	0.85092
DHA	Interleukin-2 receptor subunit beta levels	Weighted mode	48	1.00917	0.929796	1.09532	0.00913027	0.0417963	0.828027
DHA	Interleukin-20 levels	Inverse variance weighted	48	0.96468	0.895745	1.03892	-0.0359592	0.0378265	0.34179
DHA	Interleukin-20 levels	MR Egger	48	0.929322	0.834795	1.03455	-0.0732997	0.0547292	0.187048
DHA	Interleukin-20 levels	Weighted median	48	0.930463	0.853692	1.01414	-0.0720725	0.0439351	0.100916
DHA	Interleukin-20 levels	Weighted mode	48	0.915772	0.844137	0.993487	-0.0879875	0.0415576	0.0395596
DHA	Interleukin-20 receptor subunit alpha levels	Inverse variance weighted	48	0.999354	0.916551	1.08964	-0.000645848	0.0441283	0.988323
DHA	Interleukin-20 receptor subunit alpha levels	MR Egger	48	0.942016	0.832094	1.06646	-0.0597335	0.0633041	0.350306
DHA	Interleukin-20 receptor subunit alpha levels	Weighted median	48	0.93745	0.860867	1.02085	-0.0645913	0.0434816	0.137415
DHA	Interleukin-20 receptor subunit alpha levels	Weighted mode	48	0.947342	0.868613	1.03321	-0.0540952	0.0442664	0.227787
DHA	Interleukin-22 receptor subunit alpha-1 levels	Inverse variance weighted	48	1.05547	0.979474	1.13737	0.0539901	0.0381272	0.15676
DHA	Interleukin-22 receptor subunit alpha-1 levels	MR Egger	48	1.07011	0.959566	1.19339	0.0677631	0.0556314	0.229407
DHA	Interleukin-22 receptor subunit alpha-1 levels	Weighted median	48	1.0432	0.952539	1.14248	0.0422902	0.0463852	0.361917
DHA	Interleukin-22 receptor subunit alpha-1 levels	Weighted mode	48	1.04112	0.957222	1.13237	0.0402983	0.0428664	0.351978
DHA	Interleukin-24 levels	Inverse variance weighted	48	1.0323	0.963224	1.10634	0.031793	0.0353379	0.368287
DHA	Interleukin-24 levels	MR Egger	48	1.02192	0.924502	1.1296	0.0216797	0.0511121	0.673426
DHA	Interleukin-24 levels	Weighted median	48	0.993447	0.909144	1.08557	-0.00657487	0.0452435	0.884457
DHA	Interleukin-24 levels	Weighted mode	48	0.990948	0.90307	1.08738	-0.00909277	0.0473788	0.848634
DHA	Interleukin-33 levels	Inverse variance weighted	48	0.995328	0.930479	1.0647	-0.0046832	0.0343738	0.891629
DHA	Interleukin-33 levels	MR Egger	48	0.999465	0.906711	1.10171	-0.000535574	0.0496918	0.991447
DHA	Interleukin-33 levels	Weighted median	48	0.984424	0.903586	1.07249	-0.0156987	0.0437169	0.719521
DHA	Interleukin-33 levels	Weighted mode	48	0.976578	0.896596	1.0637	-0.0237006	0.0435967	0.589263
DHA	Interleukin-4 levels	Inverse variance weighted	48	1.00395	0.936796	1.07592	0.00394465	0.0353236	0.911084
DHA	Interleukin-4 levels	MR Egger	48	1.00525	0.909245	1.11139	0.00523383	0.0512116	0.919042
DHA	Interleukin-4 levels	Weighted median	48	0.977692	0.895793	1.06708	-0.0225604	0.0446352	0.61325
DHA	Interleukin-4 levels	Weighted mode	48	0.982562	0.900262	1.07239	-0.0175922	0.0446314	0.695241
DHA	Interleukin-5 levels	Inverse variance weighted	48	1.00014	0.933241	1.07183	0.000136848	0.0353205	0.996909
DHA	Interleukin-5 levels	MR Egger	48	0.992059	0.89753	1.09654	-0.00797241	0.0510899	0.876679
DHA	Interleukin-5 levels	Weighted median	48	0.985698	0.903579	1.07528	-0.0144055	0.0443807	0.745492
DHA	Interleukin-5 levels	Weighted mode	48	0.982235	0.899273	1.07285	-0.0179251	0.0450222	0.69233
DHA	Interleukin-6 levels	Inverse variance weighted	48	0.976055	0.917873	1.03793	-0.024236	0.0313573	0.439583
DHA	Interleukin-6 levels	MR Egger	48	0.945875	0.865572	1.03363	-0.0556451	0.0452654	0.225207
DHA	Interleukin-6 levels	Weighted median	48	0.954525	0.88061	1.03465	-0.0465411	0.0411223	0.25773
DHA	Interleukin-6 levels	Weighted mode	48	0.949816	0.879682	1.02554	-0.051487	0.0391364	0.194698
DHA	Interleukin-7 levels	Inverse variance weighted	48	0.926396	0.863273	0.994134	-0.0764538	0.0360056	0.0337214
DHA	Interleukin-7 levels	MR Egger	48	0.904261	0.81612	1.00192	-0.100637	0.052325	0.060643
DHA	Interleukin-7 levels	Weighted median	48	0.873759	0.806943	0.946108	-0.13495	0.0405878	0.000884495
DHA	Interleukin-7 levels	Weighted mode	48	0.872807	0.811388	0.938875	-0.136041	0.0372285	0.000648456
DHA	Interleukin-8 levels	Inverse variance weighted	48	0.958601	0.90152	1.0193	-0.0422805	0.0313225	0.177066
DHA	Interleukin-8 levels	MR Egger	48	0.962643	0.880965	1.05189	-0.0380727	0.0452371	0.404352
DHA	Interleukin-8 levels	Weighted median	48	0.954094	0.881989	1.03209	-0.0469926	0.0400934	0.241166
DHA	Interleukin-8 levels	Weighted mode	48	0.957113	0.885158	1.03492	-0.0438337	0.0398754	0.277251
DHA	Latency-associated peptide transforming growth factor beta 1 levels	Inverse variance weighted	48	0.921047	0.861084	0.985187	-0.0822438	0.0343469	0.0166427
DHA	Latency-associated peptide transforming growth factor beta 1 levels	MR Egger	48	0.916904	0.831175	1.01148	-0.0867521	0.0500833	0.0899471
DHA	Latency-associated peptide transforming growth factor beta 1 levels	Weighted median	48	0.896649	0.830785	0.967734	-0.109091	0.0389249	0.00506919
DHA	Latency-associated peptide transforming growth factor beta 1 levels	Weighted mode	48	0.894311	0.828149	0.965758	-0.111702	0.0392143	0.00649771
DHA	Leukemia inhibitory factor levels	Inverse variance weighted	48	0.984501	0.9199	1.05364	-0.0156206	0.0346274	0.651913
DHA	Leukemia inhibitory factor levels	MR Egger	48	0.985334	0.893246	1.08692	-0.0147744	0.0500605	0.769222
DHA	Leukemia inhibitory factor levels	Weighted median	48	0.963943	0.882586	1.0528	-0.0367235	0.0449877	0.414328
DHA	Leukemia inhibitory factor levels	Weighted mode	48	0.959079	0.881336	1.04368	-0.0417821	0.0431296	0.337626
DHA	Leukemia inhibitory factor receptor levels	Inverse variance weighted	47	0.92649	0.8628	0.994882	-0.0763521	0.0363371	0.0356221
DHA	Leukemia inhibitory factor receptor levels	MR Egger	47	0.938268	0.845913	1.04071	-0.0637194	0.0528671	0.234397
DHA	Leukemia inhibitory factor receptor levels	Weighted median	47	0.927151	0.853457	1.00721	-0.0756388	0.0422556	0.0734489
DHA	Leukemia inhibitory factor receptor levels	Weighted mode	47	0.921929	0.852557	0.996946	-0.081287	0.0399126	0.0474672
DHA	Macrophage colony-stimulating factor 1 levels	Inverse variance weighted	47	0.999209	0.92048	1.08467	-0.000791369	0.0418718	0.984921
DHA	Macrophage colony-stimulating factor 1 levels	MR Egger	47	1.03562	0.920324	1.16535	0.0349966	0.0602171	0.564024
DHA	Macrophage colony-stimulating factor 1 levels	Weighted median	47	1.05735	0.976135	1.14532	0.0557632	0.0407741	0.171433
DHA	Macrophage colony-stimulating factor 1 levels	Weighted mode	47	1.06023	0.978795	1.14843	0.0584827	0.0407736	0.158242
DHA	Macrophage inflammatory protein 1a levels	Inverse variance weighted	48	0.959787	0.896355	1.02771	-0.0410443	0.0348847	0.239367
DHA	Macrophage inflammatory protein 1a levels	MR Egger	48	0.961225	0.869987	1.06203	-0.0395466	0.0508831	0.441016
DHA	Macrophage inflammatory protein 1a levels	Weighted median	48	0.968781	0.895693	1.04783	-0.0317165	0.0400209	0.42807
DHA	Macrophage inflammatory protein 1a levels	Weighted mode	48	0.967557	0.898642	1.04176	-0.0329809	0.0376985	0.386099
DHA	Matrix metalloproteinase-1 levels	Inverse variance weighted	48	0.933533	0.873838	0.997307	-0.0687787	0.0337153	0.0413521
DHA	Matrix metalloproteinase-1 levels	MR Egger	48	0.971261	0.883156	1.06816	-0.0291598	0.0485171	0.550776
DHA	Matrix metalloproteinase-1 levels	Weighted median	48	0.925633	0.854348	1.00287	-0.0772775	0.0408871	0.0587553
DHA	Matrix metalloproteinase-1 levels	Weighted mode	48	0.94335	0.872725	1.01969	-0.0583184	0.0397023	0.148524
DHA	Matrix metalloproteinase-10 levels	Inverse variance weighted	48	1.00251	0.942066	1.06683	0.00250344	0.0317264	0.937106
DHA	Matrix metalloproteinase-10 levels	MR Egger	48	1.0594	0.969427	1.15773	0.0577036	0.0452826	0.208958
DHA	Matrix metalloproteinase-10 levels	Weighted median	48	1.04579	0.965677	1.13255	0.0447751	0.0406637	0.27085
DHA	Matrix metalloproteinase-10 levels	Weighted mode	48	1.03483	0.957984	1.11785	0.0342405	0.0393697	0.388876
DHA	Monocyte chemoattractant protein 2 levels	Inverse variance weighted	48	1.02282	0.961742	1.08777	0.0225619	0.0314138	0.472625
DHA	Monocyte chemoattractant protein 2 levels	MR Egger	48	1.00966	0.923121	1.10431	0.00961368	0.0457186	0.834378
DHA	Monocyte chemoattractant protein 2 levels	Weighted median	48	0.992899	0.915907	1.07636	-0.00712626	0.0411805	0.862612
DHA	Monocyte chemoattractant protein 2 levels	Weighted mode	48	0.986165	0.915668	1.06209	-0.0139314	0.0378417	0.714415
DHA	Monocyte chemoattractant protein-1 levels	Inverse variance weighted	48	1.02167	0.958034	1.08953	0.0214389	0.0328116	0.513502
DHA	Monocyte chemoattractant protein-1 levels	MR Egger	48	1.04204	0.94904	1.14414	0.0411764	0.0476943	0.39243
DHA	Monocyte chemoattractant protein-1 levels	Weighted median	48	1.02883	0.951779	1.11211	0.0284175	0.0397141	0.474268
DHA	Monocyte chemoattractant protein-1 levels	Weighted mode	48	1.03359	0.962194	1.11029	0.0330425	0.0365211	0.370212
DHA	Monocyte chemoattractant protein-3 levels	Inverse variance weighted	48	0.962873	0.898821	1.03149	-0.0378341	0.0351212	0.281371
DHA	Monocyte chemoattractant protein-3 levels	MR Egger	48	0.935217	0.846658	1.03304	-0.066977	0.050756	0.193503
DHA	Monocyte chemoattractant protein-3 levels	Weighted median	48	0.921342	0.844917	1.00468	-0.0819242	0.0441801	0.0636929
DHA	Monocyte chemoattractant protein-3 levels	Weighted mode	48	0.920801	0.847776	1.00012	-0.0825117	0.0421568	0.056271
DHA	Monocyte chemoattractant protein-4 levels	Inverse variance weighted	48	1.0268	0.965993	1.09144	0.0264494	0.0311469	0.395781
DHA	Monocyte chemoattractant protein-4 levels	MR Egger	48	1.07926	0.988257	1.17865	0.0762786	0.0449446	0.0964217
DHA	Monocyte chemoattractant protein-4 levels	Weighted median	48	1.03551	0.957983	1.11931	0.0348938	0.0397035	0.379477
DHA	Monocyte chemoattractant protein-4 levels	Weighted mode	48	1.03808	0.962836	1.1192	0.0373699	0.0383889	0.335311
DHA	Natural killer cell receptor 2B4 levels	Inverse variance weighted	48	0.898527	0.845742	0.954607	-0.106998	0.030889	0.000532275
DHA	Natural killer cell receptor 2B4 levels	MR Egger	48	0.9323	0.854311	1.01741	-0.0701009	0.0445711	0.122622
DHA	Natural killer cell receptor 2B4 levels	Weighted median	48	0.926774	0.856363	1.00298	-0.0760451	0.0403144	0.0592547
DHA	Natural killer cell receptor 2B4 levels	Weighted mode	48	0.927574	0.861754	0.998422	-0.0751825	0.0375524	0.0510671
DHA	Neurotrophin-3 levels	Inverse variance weighted	48	0.943183	0.887079	1.00284	-0.0584948	0.031289	0.061553
DHA	Neurotrophin-3 levels	MR Egger	48	0.893144	0.818485	0.974613	-0.113007	0.0445371	0.0146229
DHA	Neurotrophin-3 levels	Weighted median	48	0.905823	0.84024	0.976526	-0.0989109	0.0383453	0.00989498
DHA	Neurotrophin-3 levels	Weighted mode	48	0.897746	0.834024	0.966335	-0.107869	0.0375634	0.006107
DHA	Neurturin levels	Inverse variance weighted	48	0.957226	0.89484	1.02396	-0.0437158	0.0343848	0.203597
DHA	Neurturin levels	MR Egger	48	0.948049	0.860061	1.04504	-0.0533491	0.0496953	0.288636
DHA	Neurturin levels	Weighted median	48	0.938493	0.85896	1.02539	-0.0634801	0.0451798	0.160005
DHA	Neurturin levels	Weighted mode	48	0.937098	0.863274	1.01723	-0.0649679	0.0418648	0.127406
DHA	Oncostatin-M levels	Inverse variance weighted	48	1.03584	0.973712	1.10193	0.0352137	0.0315578	0.264488
DHA	Oncostatin-M levels	MR Egger	48	1.07276	0.981043	1.17306	0.0702371	0.0455999	0.130341
DHA	Oncostatin-M levels	Weighted median	48	1.04352	0.963438	1.13025	0.0425959	0.0407363	0.295723
DHA	Oncostatin-M levels	Weighted mode	48	1.02995	0.955017	1.11076	0.0295101	0.038539	0.447671
DHA	Osteoprotegerin levels	Inverse variance weighted	48	0.904776	0.832261	0.98361	-0.100068	0.0426233	0.0188886
DHA	Osteoprotegerin levels	MR Egger	48	0.893944	0.791385	1.00979	-0.112112	0.0621728	0.0779046
DHA	Osteoprotegerin levels	Weighted median	48	0.912749	0.846189	0.984545	-0.091294	0.0386316	0.0181182
DHA	Osteoprotegerin levels	Weighted mode	48	0.897437	0.834987	0.964558	-0.108212	0.0367993	0.0050688
DHA	Programmed cell death 1 ligand 1 levels	Inverse variance weighted	48	0.913057	0.859547	0.969898	-0.0909566	0.0308126	0.00315796
DHA	Programmed cell death 1 ligand 1 levels	MR Egger	48	0.926448	0.849038	1.01091	-0.0763979	0.044517	0.0928629
DHA	Programmed cell death 1 ligand 1 levels	Weighted median	48	0.916885	0.849474	0.989645	-0.0867736	0.0389615	0.0259365
DHA	Programmed cell death 1 ligand 1 levels	Weighted mode	48	0.906967	0.843229	0.975522	-0.0976497	0.0371771	0.0116063
DHA	Protein S100-A12 levels	Inverse variance weighted	48	1.04503	0.982352	1.1117	0.044044	0.0315561	0.162795
DHA	Protein S100-A12 levels	MR Egger	48	1.03416	0.945746	1.13084	0.0335893	0.0455972	0.465073
DHA	Protein S100-A12 levels	Weighted median	48	1.06115	0.978415	1.15088	0.0593535	0.041416	0.151828
DHA	Protein S100-A12 levels	Weighted mode	48	1.044	0.964405	1.13017	0.0430617	0.0404619	0.292652
DHA	Signaling lymphocytic activation molecule levels	Inverse variance weighted	47	0.918093	0.856439	0.984185	-0.0854567	0.035467	0.0159758
DHA	Signaling lymphocytic activation molecule levels	MR Egger	47	0.899013	0.812562	0.994662	-0.106458	0.0515842	0.0448356
DHA	Signaling lymphocytic activation molecule levels	Weighted median	47	0.945267	0.873116	1.02338	-0.056288	0.0405098	0.164684
DHA	Signaling lymphocytic activation molecule levels	Weighted mode	47	0.935776	0.863217	1.01443	-0.0663792	0.0411784	0.113805
DHA	SIR2-like protein 2 levels	Inverse variance weighted	48	0.947981	0.882134	1.01874	-0.0534206	0.0367301	0.145833
DHA	SIR2-like protein 2 levels	MR Egger	48	0.9254	0.833436	1.02751	-0.0775295	0.0534027	0.153347
DHA	SIR2-like protein 2 levels	Weighted median	48	0.91433	0.844144	0.990351	-0.0895641	0.0407492	0.0279535
DHA	SIR2-like protein 2 levels	Weighted mode	48	0.913829	0.853008	0.978986	-0.0901122	0.0351401	0.0135918
DHA	STAM binding protein levels	Inverse variance weighted	48	0.923854	0.866988	0.984451	-0.0792011	0.032413	0.0145458
DHA	STAM binding protein levels	MR Egger	48	0.90921	0.828937	0.997256	-0.0951795	0.0471589	0.0494161
DHA	STAM binding protein levels	Weighted median	48	0.904761	0.836017	0.979157	-0.100084	0.0403172	0.0130491
DHA	STAM binding protein levels	Weighted mode	48	0.899384	0.841023	0.961796	-0.106045	0.0342305	0.00328443
DHA	Stem cell factor levels	Inverse variance weighted	42	0.83405	0.687321	1.0121	-0.181462	0.0987203	0.0660406
DHA	Stem cell factor levels	MR Egger	42	0.919738	0.578829	1.46143	-0.083666	0.236266	0.725111
DHA	Stem cell factor levels	Weighted median	42	0.789424	0.652124	0.95563	-0.236452	0.0974836	0.0152849
DHA	Stem cell factor levels	Weighted mode	42	0.768009	0.563704	1.04636	-0.263954	0.157792	0.101982
DHA	Sulfotransferase 1A1 levels	Inverse variance weighted	48	0.963579	0.895712	1.03659	-0.0371005	0.0372632	0.319428
DHA	Sulfotransferase 1A1 levels	MR Egger	48	1.0061	0.905535	1.11782	0.00607688	0.0537279	0.91044
DHA	Sulfotransferase 1A1 levels	Weighted median	48	0.978547	0.892184	1.07327	-0.0216864	0.0471413	0.645495
DHA	Sulfotransferase 1A1 levels	Weighted mode	48	0.971855	0.8902	1.061	-0.0285489	0.0447756	0.526828
DHA	T-cell surface glycoprotein CD5 levels	Inverse variance weighted	48	0.974731	0.899462	1.0563	-0.025594	0.0410021	0.532489
DHA	T-cell surface glycoprotein CD5 levels	MR Egger	48	1.01882	0.907395	1.14392	0.0186409	0.0590909	0.753838
DHA	T-cell surface glycoprotein CD5 levels	Weighted median	48	1.03524	0.953928	1.12349	0.0346368	0.0417367	0.406602
DHA	T-cell surface glycoprotein CD5 levels	Weighted mode	48	1.01916	0.939419	1.10568	0.0189814	0.0415689	0.650045
DHA	T-cell surface glycoprotein CD6 isoform levels	Inverse variance weighted	48	0.90308	0.840377	0.970461	-0.101945	0.0367145	0.00549156
DHA	T-cell surface glycoprotein CD6 isoform levels	MR Egger	48	0.941646	0.848971	1.04444	-0.0601254	0.0528596	0.261239
DHA	T-cell surface glycoprotein CD6 isoform levels	Weighted median	48	0.921575	0.851913	0.996933	-0.0816712	0.0401016	0.0416893
DHA	T-cell surface glycoprotein CD6 isoform levels	Weighted mode	48	0.929554	0.863052	1.00118	-0.07305	0.0378729	0.0598044
DHA	Thymic stromal lymphopoietin levels	Inverse variance weighted	48	1.0376	0.96824	1.11194	0.0369145	0.0353009	0.295695
DHA	Thymic stromal lymphopoietin levels	MR Egger	48	1.03325	0.934812	1.14205	0.0327074	0.05108	0.525144
DHA	Thymic stromal lymphopoietin levels	Weighted median	48	0.985809	0.902186	1.07718	-0.0142927	0.0452252	0.751977
DHA	Thymic stromal lymphopoietin levels	Weighted mode	48	0.994428	0.914211	1.08168	-0.0055875	0.0429113	0.896956
DHA	TNF-beta levels	Inverse variance weighted	48	0.988287	0.903974	1.08047	-0.0117817	0.0454966	0.795668
DHA	TNF-beta levels	MR Egger	48	1.08258	0.955267	1.22685	0.0793435	0.0638308	0.220156
DHA	TNF-beta levels	Weighted median	48	1.09739	1.00097	1.20309	0.0929312	0.0469193	0.0476293
DHA	TNF-beta levels	Weighted mode	48	1.07251	0.982252	1.17106	0.0699998	0.0448504	0.125294
DHA	TNF-related activation-induced cytokine levels	Inverse variance weighted	47	1.02184	0.936097	1.11543	0.0216009	0.0447127	0.629022
DHA	TNF-related activation-induced cytokine levels	MR Egger	47	1.10045	0.972637	1.24506	0.0957178	0.062991	0.13562
DHA	TNF-related activation-induced cytokine levels	Weighted median	47	1.10281	1.01807	1.19459	0.0978574	0.0407877	0.0164316
DHA	TNF-related activation-induced cytokine levels	Weighted mode	47	1.0928	1.00842	1.18423	0.0887387	0.0409975	0.0356523
DHA	TNF-related apoptosis-inducing ligand levels	Inverse variance weighted	45	0.790069	0.717018	0.870564	-0.235634	0.0495002	1.93328e-06
DHA	TNF-related apoptosis-inducing ligand levels	MR Egger	45	0.839259	0.680402	1.03521	-0.175235	0.107059	0.10897
DHA	TNF-related apoptosis-inducing ligand levels	Weighted median	45	0.847298	0.725683	0.989293	-0.165703	0.0790504	0.0360672
DHA	TNF-related apoptosis-inducing ligand levels	Weighted mode	45	0.867802	0.729981	1.03164	-0.141792	0.0882369	0.115219
DHA	Transforming growth factor-alpha levels	Inverse variance weighted	48	0.973734	0.916056	1.03504	-0.0266169	0.0311533	0.392891
DHA	Transforming growth factor-alpha levels	MR Egger	48	0.975692	0.893417	1.06554	-0.0246083	0.0449455	0.586672
DHA	Transforming growth factor-alpha levels	Weighted median	48	0.999522	0.925922	1.07897	-0.000477817	0.0390243	0.990231
DHA	Transforming growth factor-alpha levels	Weighted mode	48	0.995894	0.919478	1.07866	-0.00411404	0.0407324	0.919979
DHA	Tumor necrosis factor levels	Inverse variance weighted	48	0.9929	0.92686	1.06365	-0.0071256	0.035116	0.839201
DHA	Tumor necrosis factor levels	MR Egger	48	0.982905	0.888991	1.08674	-0.0172427	0.0512375	0.738005
DHA	Tumor necrosis factor levels	Weighted median	48	0.968752	0.885465	1.05987	-0.031747	0.0458648	0.48882
DHA	Tumor necrosis factor levels	Weighted mode	48	0.968172	0.888397	1.05511	-0.0323451	0.0438732	0.464641
DHA	Tumor necrosis factor ligand superfamily member 12 levels	Inverse variance weighted	48	1.01676	0.938633	1.10138	0.0166164	0.0407892	0.683734
DHA	Tumor necrosis factor ligand superfamily member 12 levels	MR Egger	48	1.06674	0.950763	1.19685	0.0646029	0.0587213	0.276986
DHA	Tumor necrosis factor ligand superfamily member 12 levels	Weighted median	48	1.0553	0.973407	1.14408	0.0538236	0.0412123	0.19155
DHA	Tumor necrosis factor ligand superfamily member 12 levels	Weighted mode	48	1.03481	0.955469	1.12074	0.0342174	0.0406993	0.404752
DHA	Tumor necrosis factor ligand superfamily member 14 levels	Inverse variance weighted	48	0.886088	0.826949	0.949457	-0.120939	0.0352414	0.00059977
DHA	Tumor necrosis factor ligand superfamily member 14 levels	MR Egger	48	0.866026	0.78324	0.957563	-0.14384	0.0512635	0.00733127
DHA	Tumor necrosis factor ligand superfamily member 14 levels	Weighted median	48	0.852266	0.779043	0.932371	-0.159857	0.0458327	0.000486944
DHA	Tumor necrosis factor ligand superfamily member 14 levels	Weighted mode	48	0.861514	0.793175	0.935741	-0.149064	0.0421671	0.000927729
DHA	Tumor necrosis factor receptor superfamily member 9 levels	Inverse variance weighted	47	1.01457	0.935481	1.10035	0.014467	0.0414087	0.726811
DHA	Tumor necrosis factor receptor superfamily member 9 levels	MR Egger	47	1.03358	0.918266	1.16337	0.0330268	0.0603544	0.586935
DHA	Tumor necrosis factor receptor superfamily member 9 levels	Weighted median	47	1.02708	0.939675	1.12262	0.0267197	0.0453781	0.555979
DHA	Tumor necrosis factor receptor superfamily member 9 levels	Weighted mode	47	1.01655	0.926229	1.11569	0.016419	0.047476	0.73104
DHA	Urokinase-type plasminogen activator levels	Inverse variance weighted	46	0.883601	0.817158	0.955447	-0.123749	0.0398843	0.00191761
DHA	Urokinase-type plasminogen activator levels	MR Egger	46	0.934967	0.836626	1.04487	-0.067244	0.0567014	0.242014
DHA	Urokinase-type plasminogen activator levels	Weighted median	46	0.944309	0.87336	1.02102	-0.0573019	0.0398499	0.150451
DHA	Urokinase-type plasminogen activator levels	Weighted mode	46	0.933119	0.866761	1.00456	-0.0692223	0.0376375	0.0724912
DHA	Vascular endothelial growth factor A levels	Inverse variance weighted	47	0.915563	0.858727	0.976161	-0.0882162	0.0326982	0.00697799
DHA	Vascular endothelial growth factor A levels	MR Egger	47	0.897922	0.818196	0.985416	-0.107672	0.0474391	0.0280665
DHA	Vascular endothelial growth factor A levels	Weighted median	47	0.88051	0.814608	0.951743	-0.127254	0.0396909	0.00134531
DHA	Vascular endothelial growth factor A levels	Weighted mode	47	0.877545	0.810817	0.949765	-0.130627	0.0403499	0.00224045

### Sheet: Table S24
Table S24. Pleiotropy analysis of DHA and inflammatory cytokines
Exposure	Outcome	Egger intercept	se	pval
DHA	Eukaryotic translation initiation factor 4E-binding protein 1 levels	-0.00235202	0.0037528	0.53393
DHA	Adenosine Deaminase levels	-0.00112262	0.00328084	0.733777
DHA	Artemin levels	0.00396186	0.00369782	0.289577
DHA	Axin-1 levels	-0.000956566	0.00376394	0.80052
DHA	beta-nerve growth factor levels	0.00552442	0.00400806	0.17477
DHA	Caspase 8 levels	-0.00181896	0.00333644	0.588263
DHA	Eotaxin levels	-0.00334819	0.00328824	0.313892
DHA	C-C motif chemokine 19 levels	-0.000363194	0.00369304	0.922085
DHA	C-C motif chemokine 20 levels	0.00629605	0.00391731	0.114846
DHA	C-C motif chemokine 23 levels	0.00659341	0.00392241	0.0995497
DHA	C-C motif chemokine 25 levels	-0.00541673	0.00385032	0.1662
DHA	C-C motif chemokine 28 levels	-0.0008996	0.00353358	0.800178
DHA	C-C motif chemokine 4 levels	-0.000139023	0.00334398	0.967018
DHA	Natural killer cell receptor 2B4 levels	-0.00377428	0.0032868	0.256775
DHA	CD40L receptor levels	0.00398455	0.00359114	0.27296
DHA	T-cell surface glycoprotein CD5 levels	-0.00453773	0.00436835	0.30434
DHA	T-cell surface glycoprotein CD6 isoform levels	-0.00427568	0.00389597	0.278151
DHA	CUB domain-containing protein 1 levels	0.000243791	0.0037725	0.948754
DHA	Macrophage colony-stimulating factor 1 levels	-0.00372798	0.00449363	0.411136
DHA	Cystatin D levels	0.00413688	0.00326413	0.2114
DHA	Fractalkine levels	0.000312216	0.00392499	0.936951
DHA	C-X-C motif chemokine 1 levels	-0.000586929	0.00338816	0.863248
DHA	C-X-C motif chemokine 10 levels	0.00151581	0.00401532	0.707533
DHA	C-X-C motif chemokine 11 levels	0.000660759	0.00374563	0.860765
DHA	C-X-C motif chemokine 5 levels	-0.00299399	0.00382059	0.437353
DHA	C-X-C motif chemokine 6 levels	0.000855335	0.00382308	0.823959
DHA	C-X-C motif chemokine 9 levels	0.0065082	0.00358277	0.0758089
DHA	Delta and Notch-like epidermal growth factor-related receptor levels	0.000183066	0.00347199	0.958178
DHA	Protein S100-A12 levels	0.00106376	0.00334899	0.752197
DHA	Fibroblast growth factor 19 levels	0.00345338	0.00420914	0.416193
DHA	Fibroblast growth factor 21 levels	0.00222184	0.00519685	0.671122
DHA	Fibroblast growth factor 23 levels	-0.00109347	0.00323111	0.736587
DHA	Fibroblast growth factor 5 levels	0.00567537	0.00371884	0.133829
DHA	Fms-related tyrosine kinase 3 ligand levels	-0.00547413	0.0033365	0.107685
DHA	Glial cell line-derived neurotrophic factor levels	0.00653985	0.00370888	0.0844924
DHA	Hepatocyte growth factor levels	-0.00650883	0.00338686	0.06084
DHA	Interferon gamma levels	-0.000810517	0.00417946	0.847086
DHA	Interleukin-10 levels	-0.00339247	0.00347149	0.333563
DHA	Interleukin-10 receptor subunit alpha levels	0.00501746	0.00387501	0.201842
DHA	Interleukin-10 receptor subunit beta levels	-0.00492779	0.00331286	0.143713
DHA	Interleukin-12 subunit beta levels	8.3058e-05	0.00335319	0.980348
DHA	Interleukin-13 levels	0.00349776	0.00406127	0.393569
DHA	Interleukin-15 receptor subunit alpha levels	-0.00272532	0.0044211	0.540646
DHA	Interleukin-17A levels	0.00690123	0.00393375	0.0860282
DHA	Interleukin-17C levels	0.00447515	0.00431199	0.304769
DHA	Interleukin-18 levels	0.00185681	0.00331686	0.578324
DHA	interleukin-18 receptor 1 levels	0.00299686	0.00373974	0.427047
DHA	Interleukin-1-alpha levels	-0.000282733	0.00369879	0.939401
DHA	Interleukin-2 levels	-0.000988852	0.00383332	0.797587
DHA	Interleukin-20 levels	0.00382413	0.00404649	0.349571
DHA	Interleukin-20 receptor subunit alpha levels	0.00604712	0.00467598	0.202389
DHA	Interleukin-22 receptor subunit alpha-1 levels	-0.00140587	0.00409997	0.733237
DHA	Interleukin-24 levels	0.00103003	0.00376112	0.785416
DHA	Interleukin-2 receptor subunit beta levels	0.00503292	0.0036753	0.177526
DHA	Interleukin-33 levels	-0.000424235	0.00367043	0.908487
DHA	Interleukin-4 levels	-0.000131215	0.00376619	0.972358
DHA	Interleukin-5 levels	0.000825141	0.00375611	0.827093
DHA	Interleukin-6 levels	0.00320251	0.00332848	0.341004
DHA	Interleukin-7 levels	0.00246757	0.00385179	0.524941
DHA	Interleukin-8 levels	-0.000429054	0.00332807	0.897983
DHA	Latency-associated peptide transforming growth factor beta 1 levels	0.000461925	0.00369916	0.901168
DHA	Leukemia inhibitory factor levels	-8.6531e-05	0.0036968	0.981427
DHA	Leukemia inhibitory factor receptor levels	-0.00131492	0.00396155	0.74149
DHA	Monocyte chemoattractant protein-1 levels	-0.00201682	0.00351389	0.568794
DHA	Monocyte chemoattractant protein 2 levels	0.00132519	0.00337214	0.69615
DHA	Monocyte chemoattractant protein-3 levels	0.00297575	0.00374153	0.430507
DHA	Monocyte chemoattractant protein-4 levels	-0.00510022	0.00331647	0.130937
DHA	Macrophage inflammatory protein 1a levels	-0.000153113	0.00375054	0.967613
DHA	Matrix metalloproteinase-1 levels	-0.00404382	0.00357089	0.263317
DHA	Matrix metalloproteinase-10 levels	-0.00563516	0.00333315	0.0976719
DHA	Neurturin levels	0.000985616	0.00367094	0.789521
DHA	Neurotrophin-3 levels	0.00557039	0.00328257	0.0964616
DHA	Osteoprotegerin levels	0.00122934	0.00457856	0.789515
DHA	Oncostatin-M levels	-0.00356351	0.00334907	0.29287
DHA	Programmed cell death 1 ligand 1 levels	-0.00148367	0.00327437	0.652594
DHA	Stem cell factor levels	-0.00493752	0.0108148	0.650461
DHA	SIR2-like protein 2 levels	0.0024568	0.00392701	0.534659
DHA	Signaling lymphocytic activation molecule levels	0.00215539	0.00381833	0.575227
DHA	Sulfotransferase 1A1 levels	-0.00440663	0.00395951	0.271523
DHA	STAM binding protein levels	0.00163686	0.00348251	0.640558
DHA	Transforming growth factor-alpha levels	-0.000205574	0.00331569	0.950831
DHA	Tumor necrosis factor levels	0.0010367	0.00378916	0.785619
DHA	TNF-beta levels	-0.00930459	0.00470696	0.0540801
DHA	Tumor necrosis factor receptor superfamily member 9 levels	-0.00191149	0.0044856	0.672038
DHA	Tumor necrosis factor ligand superfamily member 14 levels	0.00234064	0.00378225	0.539068
DHA	TNF-related apoptosis-inducing ligand levels	-0.00339443	0.00532508	0.527216
DHA	TNF-related activation-induced cytokine levels	-0.00764113	0.00465601	0.107742
DHA	Thymic stromal lymphopoietin levels	0.000428275	0.00375828	0.909769
DHA	Tumor necrosis factor ligand superfamily member 12 levels	-0.00490018	0.00432566	0.263161
DHA	Urokinase-type plasminogen activator levels	-0.00585407	0.00421652	0.172016
DHA	Vascular endothelial growth factor A levels	0.00202261	0.00354887	0.571558

### Sheet: Table S25
Table S25. Heterogeneity analysis of DHA and inflammatory cytokines
Exposure	Outcome	Method	Q	df	Q_pval
DHA	Eukaryotic translation initiation factor 4E-binding protein 1 levels	MR Egger	57.7451	46	0.114737
DHA	Eukaryotic translation initiation factor 4E-binding protein 1 levels	Inverse variance weighted	58.2382	47	0.126028
DHA	Adenosine Deaminase levels	MR Egger	45.0382	46	0.512479
DHA	Adenosine Deaminase levels	Inverse variance weighted	45.1553	47	0.549248
DHA	Artemin levels	MR Egger	35.9626	46	0.856134
DHA	Artemin levels	Inverse variance weighted	37.1105	47	0.848908
DHA	Axin-1 levels	MR Egger	46.7522	46	0.441378
DHA	Axin-1 levels	Inverse variance weighted	46.8178	47	0.480047
DHA	beta-nerve growth factor levels	MR Egger	72.8214	46	0.00710003
DHA	beta-nerve growth factor levels	Inverse variance weighted	75.8289	47	0.00486559
DHA	Caspase 8 levels	MR Egger	42.3244	46	0.62698
DHA	Caspase 8 levels	Inverse variance weighted	42.6217	47	0.654335
DHA	Eotaxin levels	MR Egger	42.3157	46	0.627346
DHA	Eotaxin levels	Inverse variance weighted	43.3525	47	0.624427
DHA	C-C motif chemokine 19 levels	MR Egger	55.743	46	0.153811
DHA	C-C motif chemokine 19 levels	Inverse variance weighted	55.7547	47	0.17875
DHA	C-C motif chemokine 20 levels	MR Egger	63.0285	46	0.0482857
DHA	C-C motif chemokine 20 levels	Inverse variance weighted	66.568	47	0.0315902
DHA	C-C motif chemokine 23 levels	MR Egger	64.8446	46	0.0348381
DHA	C-C motif chemokine 23 levels	Inverse variance weighted	68.8278	47	0.0206188
DHA	C-C motif chemokine 25 levels	MR Egger	62.7164	46	0.050999
DHA	C-C motif chemokine 25 levels	Inverse variance weighted	65.4148	47	0.0389616
DHA	C-C motif chemokine 28 levels	MR Egger	56.134	46	0.145485
DHA	C-C motif chemokine 28 levels	Inverse variance weighted	56.213	47	0.167976
DHA	C-C motif chemokine 4 levels	MR Egger	37.6909	46	0.803463
DHA	C-C motif chemokine 4 levels	Inverse variance weighted	37.6927	47	0.831929
DHA	Natural killer cell receptor 2B4 levels	MR Egger	43.0041	46	0.598489
DHA	Natural killer cell receptor 2B4 levels	Inverse variance weighted	44.3227	47	0.584105
DHA	CD40L receptor levels	MR Egger	56.8847	46	0.130457
DHA	CD40L receptor levels	Inverse variance weighted	58.4071	47	0.12293
DHA	T-cell surface glycoprotein CD5 levels	MR Egger	82.0692	46	0.000850103
DHA	T-cell surface glycoprotein CD5 levels	Inverse variance weighted	83.9944	47	0.000734811
DHA	T-cell surface glycoprotein CD6 isoform levels	MR Egger	63.6569	46	0.0431979
DHA	T-cell surface glycoprotein CD6 isoform levels	Inverse variance weighted	65.3237	47	0.0396031
DHA	CUB domain-containing protein 1 levels	MR Egger	63.5968	46	0.0436642
DHA	CUB domain-containing protein 1 levels	Inverse variance weighted	63.6025	47	0.0535599
DHA	Macrophage colony-stimulating factor 1 levels	MR Egger	84.9553	45	0.000294546
DHA	Macrophage colony-stimulating factor 1 levels	Inverse variance weighted	86.2547	46	0.000299075
DHA	Cystatin D levels	MR Egger	40.7336	46	0.691912
DHA	Cystatin D levels	Inverse variance weighted	42.3398	47	0.665719
DHA	Fractalkine levels	MR Egger	63.4379	45	0.0362539
DHA	Fractalkine levels	Inverse variance weighted	63.4468	46	0.0448448
DHA	C-X-C motif chemokine 1 levels	MR Egger	38.1576	45	0.754955
DHA	C-X-C motif chemokine 1 levels	Inverse variance weighted	38.1876	46	0.786749
DHA	C-X-C motif chemokine 10 levels	MR Egger	67.1218	46	0.0226895
DHA	C-X-C motif chemokine 10 levels	Inverse variance weighted	67.3298	47	0.0274213
DHA	C-X-C motif chemokine 11 levels	MR Egger	54.8256	45	0.149674
DHA	C-X-C motif chemokine 11 levels	Inverse variance weighted	54.8635	46	0.173827
DHA	C-X-C motif chemokine 5 levels	MR Egger	56.573	45	0.115533
DHA	C-X-C motif chemokine 5 levels	Inverse variance weighted	57.345	46	0.121851
DHA	C-X-C motif chemokine 6 levels	MR Egger	60.2794	46	0.0769869
DHA	C-X-C motif chemokine 6 levels	Inverse variance weighted	60.345	47	0.0915022
DHA	C-X-C motif chemokine 9 levels	MR Egger	56.9448	46	0.129307
DHA	C-X-C motif chemokine 9 levels	Inverse variance weighted	61.0297	47	0.0820884
DHA	Delta and Notch-like epidermal growth factor-related receptor levels	MR Egger	53.1919	46	0.216912
DHA	Delta and Notch-like epidermal growth factor-related receptor levels	Inverse variance weighted	53.1951	47	0.24794
DHA	Protein S100-A12 levels	MR Egger	43.1865	46	0.590796
DHA	Protein S100-A12 levels	Inverse variance weighted	43.2874	47	0.627109
DHA	Fibroblast growth factor 19 levels	MR Egger	72.5295	46	0.00755711
DHA	Fibroblast growth factor 19 levels	Inverse variance weighted	73.5909	47	0.00786857
DHA	Fibroblast growth factor 21 levels	MR Egger	98.1723	43	3.3672e-06
DHA	Fibroblast growth factor 21 levels	Inverse variance weighted	98.5896	44	4.60252e-06
DHA	Fibroblast growth factor 23 levels	MR Egger	33.6526	46	0.91205
DHA	Fibroblast growth factor 23 levels	Inverse variance weighted	33.7672	47	0.926283
DHA	Fibroblast growth factor 5 levels	MR Egger	49.8693	46	0.32214
DHA	Fibroblast growth factor 5 levels	Inverse variance weighted	52.3943	47	0.272719
DHA	Fms-related tyrosine kinase 3 ligand levels	MR Egger	46.7917	46	0.439772
DHA	Fms-related tyrosine kinase 3 ligand levels	Inverse variance weighted	49.5298	47	0.37262
DHA	Glial cell line-derived neurotrophic factor levels	MR Egger	59.392	46	0.0888391
DHA	Glial cell line-derived neurotrophic factor levels	Inverse variance weighted	63.4064	47	0.0553897
DHA	Hepatocyte growth factor levels	MR Egger	49.6688	46	0.329279
DHA	Hepatocyte growth factor levels	Inverse variance weighted	53.6566	47	0.23433
DHA	Interferon gamma levels	MR Egger	60.4506	46	0.0748572
DHA	Interferon gamma levels	Inverse variance weighted	60.5	47	0.0892971
DHA	Interleukin-10 levels	MR Egger	49.8267	46	0.32365
DHA	Interleukin-10 levels	Inverse variance weighted	50.8612	47	0.324119
DHA	Interleukin-10 receptor subunit alpha levels	MR Egger	50.4359	46	0.302429
DHA	Interleukin-10 receptor subunit alpha levels	Inverse variance weighted	52.2741	47	0.276562
DHA	Interleukin-10 receptor subunit beta levels	MR Egger	48.2995	46	0.380128
DHA	Interleukin-10 receptor subunit beta levels	Inverse variance weighted	50.6226	47	0.332559
DHA	Interleukin-12 subunit beta levels	MR Egger	42.9525	45	0.559054
DHA	Interleukin-12 subunit beta levels	Inverse variance weighted	42.9531	46	0.600634
DHA	Interleukin-13 levels	MR Egger	55.4304	46	0.160719
DHA	Interleukin-13 levels	Inverse variance weighted	56.3242	47	0.165435
DHA	Interleukin-15 receptor subunit alpha levels	MR Egger	70.062	46	0.0126513
DHA	Interleukin-15 receptor subunit alpha levels	Inverse variance weighted	70.6408	47	0.0144325
DHA	Interleukin-17A levels	MR Egger	52.0478	46	0.250255
DHA	Interleukin-17A levels	Inverse variance weighted	55.5303	47	0.184204
DHA	Interleukin-17C levels	MR Egger	62.6395	46	0.0516871
DHA	Interleukin-17C levels	Inverse variance weighted	64.1062	47	0.0490957
DHA	Interleukin-18 levels	MR Egger	43.9069	46	0.560318
DHA	Interleukin-18 levels	Inverse variance weighted	44.2203	47	0.588381
DHA	interleukin-18 receptor 1 levels	MR Egger	58.1842	46	0.10731
DHA	interleukin-18 receptor 1 levels	Inverse variance weighted	58.9964	47	0.112587
DHA	Interleukin-1-alpha levels	MR Egger	38.4536	46	0.777528
DHA	Interleukin-1-alpha levels	Inverse variance weighted	38.4594	47	0.808069
DHA	Interleukin-2 levels	MR Egger	50.0004	46	0.317521
DHA	Interleukin-2 levels	Inverse variance weighted	50.0727	47	0.352443
DHA	Interleukin-20 levels	MR Egger	56.5878	46	0.136251
DHA	Interleukin-20 levels	Inverse variance weighted	57.6865	47	0.136564
DHA	Interleukin-20 receptor subunit alpha levels	MR Egger	72.4848	46	0.00762945
DHA	Interleukin-20 receptor subunit alpha levels	Inverse variance weighted	75.1202	47	0.00567602
DHA	Interleukin-22 receptor subunit alpha-1 levels	MR Egger	54.4503	46	0.183858
DHA	Interleukin-22 receptor subunit alpha-1 levels	Inverse variance weighted	54.5895	47	0.208343
DHA	Interleukin-24 levels	MR Egger	42.4287	46	0.622631
DHA	Interleukin-24 levels	Inverse variance weighted	42.5037	47	0.659111
DHA	Interleukin-2 receptor subunit beta levels	MR Egger	40.2848	46	0.709582
DHA	Interleukin-2 receptor subunit beta levels	Inverse variance weighted	42.16	47	0.672928
DHA	Interleukin-33 levels	MR Egger	30.5091	46	0.961758
DHA	Interleukin-33 levels	Inverse variance weighted	30.5225	47	0.970031
DHA	Interleukin-4 levels	MR Egger	46.2092	46	0.463617
DHA	Interleukin-4 levels	Inverse variance weighted	46.2104	47	0.505176
DHA	Interleukin-5 levels	MR Egger	42.3548	46	0.625713
DHA	Interleukin-5 levels	Inverse variance weighted	42.4031	47	0.663171
DHA	Interleukin-6 levels	MR Egger	40.6308	46	0.695988
DHA	Interleukin-6 levels	Inverse variance weighted	41.5566	47	0.696794
DHA	Interleukin-7 levels	MR Egger	61.488	46	0.0629755
DHA	Interleukin-7 levels	Inverse variance weighted	62.0366	47	0.0697026
DHA	Interleukin-8 levels	MR Egger	44.0154	46	0.555724
DHA	Interleukin-8 levels	Inverse variance weighted	44.032	47	0.596238
DHA	Latency-associated peptide transforming growth factor beta 1 levels	MR Egger	58.0416	46	0.109678
DHA	Latency-associated peptide transforming growth factor beta 1 levels	Inverse variance weighted	58.0613	47	0.129335
DHA	Leukemia inhibitory factor levels	MR Egger	37.7207	46	0.802481
DHA	Leukemia inhibitory factor levels	Inverse variance weighted	37.7212	47	0.831072
DHA	Leukemia inhibitory factor receptor levels	MR Egger	56.2535	45	0.121273
DHA	Leukemia inhibitory factor receptor levels	Inverse variance weighted	56.3912	46	0.140194
DHA	Monocyte chemoattractant protein-1 levels	MR Egger	51.841	46	0.256614
DHA	Monocyte chemoattractant protein-1 levels	Inverse variance weighted	52.2123	47	0.278553
DHA	Monocyte chemoattractant protein 2 levels	MR Egger	46.8271	46	0.438337
DHA	Monocyte chemoattractant protein 2 levels	Inverse variance weighted	46.9843	47	0.473208
DHA	Monocyte chemoattractant protein-3 levels	MR Egger	42.9937	46	0.598925
DHA	Monocyte chemoattractant protein-3 levels	Inverse variance weighted	43.6263	47	0.613104
DHA	Monocyte chemoattractant protein-4 levels	MR Egger	41.4894	46	0.661449
DHA	Monocyte chemoattractant protein-4 levels	Inverse variance weighted	43.8543	47	0.603634
DHA	Macrophage inflammatory protein 1a levels	MR Egger	59.0084	46	0.0944025
DHA	Macrophage inflammatory protein 1a levels	Inverse variance weighted	59.0106	47	0.112348
DHA	Matrix metalloproteinase-1 levels	MR Egger	51.9643	46	0.252812
DHA	Matrix metalloproteinase-1 levels	Inverse variance weighted	53.413	47	0.241453
DHA	Matrix metalloproteinase-10 levels	MR Egger	45.1968	46	0.505808
DHA	Matrix metalloproteinase-10 levels	Inverse variance weighted	48.055	47	0.429866
DHA	Neurturin levels	MR Egger	29.8444	46	0.968811
DHA	Neurturin levels	Inverse variance weighted	29.9165	47	0.975323
DHA	Neurotrophin-3 levels	MR Egger	45.4719	46	0.494266
DHA	Neurotrophin-3 levels	Inverse variance weighted	48.3516	47	0.418099
DHA	Osteoprotegerin levels	MR Egger	96.0027	46	2.20797e-05
DHA	Osteoprotegerin levels	Inverse variance weighted	96.1531	47	3.1328e-05
DHA	Oncostatin-M levels	MR Egger	42.0399	46	0.638805
DHA	Oncostatin-M levels	Inverse variance weighted	43.172	47	0.631858
DHA	Programmed cell death 1 ligand 1 levels	MR Egger	42.5904	46	0.615867
DHA	Programmed cell death 1 ligand 1 levels	Inverse variance weighted	42.7957	47	0.647259
DHA	Stem cell factor levels	MR Egger	137.711	40	1.1727e-12
DHA	Stem cell factor levels	Inverse variance weighted	138.429	41	1.70582e-12
DHA	SIR2-like protein 2 levels	MR Egger	64.0705	46	0.0401083
DHA	SIR2-like protein 2 levels	Inverse variance weighted	64.6156	47	0.0449088
DHA	Signaling lymphocytic activation molecule levels	MR Egger	58.3505	45	0.08741
DHA	Signaling lymphocytic activation molecule levels	Inverse variance weighted	58.7637	46	0.0980977
DHA	Sulfotransferase 1A1 levels	MR Egger	50.0731	46	0.314973
DHA	Sulfotransferase 1A1 levels	Inverse variance weighted	51.4213	47	0.304755
DHA	STAM binding protein levels	MR Egger	51.4421	46	0.269164
DHA	STAM binding protein levels	Inverse variance weighted	51.6891	47	0.295732
DHA	Transforming growth factor-alpha levels	MR Egger	30.3547	46	0.963493
DHA	Transforming growth factor-alpha levels	Inverse variance weighted	30.3585	47	0.971541
DHA	Tumor necrosis factor levels	MR Egger	48.1653	46	0.385293
DHA	Tumor necrosis factor levels	Inverse variance weighted	48.2437	47	0.422367
DHA	TNF-beta levels	MR Egger	72.6929	46	0.00729803
DHA	TNF-beta levels	Inverse variance weighted	78.868	47	0.00246629
DHA	Tumor necrosis factor receptor superfamily member 9 levels	MR Egger	64.3328	45	0.0306893
DHA	Tumor necrosis factor receptor superfamily member 9 levels	Inverse variance weighted	64.5925	46	0.0364842
DHA	Tumor necrosis factor ligand superfamily member 14 levels	MR Egger	46.8759	46	0.436357
DHA	Tumor necrosis factor ligand superfamily member 14 levels	Inverse variance weighted	47.2662	47	0.461682
DHA	TNF-related apoptosis-inducing ligand levels	MR Egger	47.57	43	0.291949
DHA	TNF-related apoptosis-inducing ligand levels	Inverse variance weighted	48.0195	44	0.313233
DHA	TNF-related activation-induced cytokine levels	MR Egger	87.2416	45	0.000162461
DHA	TNF-related activation-induced cytokine levels	Inverse variance weighted	92.4631	46	5.83825e-05
DHA	Thymic stromal lymphopoietin levels	MR Egger	37.0789	46	0.823121
DHA	Thymic stromal lymphopoietin levels	Inverse variance weighted	37.0919	47	0.849435
DHA	Tumor necrosis factor ligand superfamily member 12 levels	MR Egger	79.9761	46	0.00140692
DHA	Tumor necrosis factor ligand superfamily member 12 levels	Inverse variance weighted	82.2072	47	0.00113068
DHA	Urokinase-type plasminogen activator levels	MR Egger	71.2102	44	0.00581876
DHA	Urokinase-type plasminogen activator levels	Inverse variance weighted	74.3297	45	0.00385449
DHA	Vascular endothelial growth factor A levels	MR Egger	49.9406	45	0.283464
DHA	Vascular endothelial growth factor A levels	Inverse variance weighted	50.301	46	0.307058

### Sheet: Table S26
Table S26. Genetic variants used as instrumental variables for analyzing inflammatory cytokines and outcomes.
Exposure	Outcome	SNP	Chromosome	Position	Effect Allele	Other Allele	beta	se	eaf	pval	R2	F	palindromic
Adenosine Deaminase levels	Bakker MK. et al. (Stage 1)	rs80212763	20	43223930	T	C	0.9687	0.0448	0.0189	1.1e-103	0.0348004	513.677
beta-nerve growth factor levels	Bakker MK. et al. (Stage 1)	rs6328	1	115829943	A	C	-0.0797	0.0122	0.3498	6.46e-11	0.00288944	38.3149
beta-nerve growth factor levels	Bakker MK. et al. (Stage 1)	rs3128517	9	90362040	T	C	-0.0775	0.0118	0.4965	5.11e-11	0.00300298	43.0508
C-C motif chemokine 19 levels	Bakker MK. et al. (Stage 1)	rs62292952	3	132200719	T	G	0.2346	0.0185	0.8822	7.53e-37	0.0114393	170.404
C-C motif chemokine 19 levels	Bakker MK. et al. (Stage 1)	rs11574915	9	34710084	A	C	-0.1464	0.017	0.8639	7.19e-18	0.00504004	74.6209
C-C motif chemokine 20 levels	Bakker MK. et al. (Stage 1)	rs10207134	2	228661828	T	C	-0.0996	0.0128	0.326	7.18e-15	0.00435939	62.5466
C-C motif chemokine 20 levels	Bakker MK. et al. (Stage 1)	rs742493	6	40998167	T	C	0.1459	0.0185	0.883	3.11e-15	0.00439832	65.0868
C-C motif chemokine 25 levels	Bakker MK. et al. (Stage 1)	rs635634	9	136155000	T	C	-0.2482	0.0166	0.1875	1.52e-50	0.0187697	225.394
C-C motif chemokine 25 levels	Bakker MK. et al. (Stage 1)	rs7296588	12	578100	A	G	-0.1159	0.0116	0.4365	1.66e-23	0.00660808	97.9379
C-C motif chemokine 25 levels	Bakker MK. et al. (Stage 1)	rs2287936	19	8127331	A	G	0.7276	0.0191	0.1067	1e-300	0.10092	1603.58
C-C motif chemokine 25 levels	Bakker MK. et al. (Stage 1)	rs485073	19	49207255	A	G	0.3098	0.0113	0.5286	1.77e-165	0.047831	740.094
C-C motif chemokine 28 levels	Bakker MK. et al. (Stage 1)	rs6580980	12	54692061	A	G	-0.0688	0.0118	0.4015	5.53e-09	0.00227487	32.5661
CD40L receptor levels	Bakker MK. et al. (Stage 1)	rs7250371	19	57861085	T	C	0.0686	0.0116	0.3648	3.34e-09	0.00218094	32.1736
CD40L receptor levels	Bakker MK. et al. (Stage 1)	rs1883832	20	44746982	T	C	-0.4519	0.0126	0.2575	1.07e-281	0.0780887	1248.02
CUB domain-containing protein 1 levels	Bakker MK. et al. (Stage 1)	rs12290068	11	126261564	A	G	0.1221	0.0122	0.3187	1.4e-23	0.00647414	95.9463
CUB domain-containing protein 1 levels	Bakker MK. et al. (Stage 1)	rs672806	11	126188405	A	G	0.0816	0.0116	0.4097	2e-12	0.00322069	46.153
C-X-C motif chemokine 1 levels	Bakker MK. et al. (Stage 1)	rs863004	1	159176831	T	C	0.0661	0.0119	0.3809	2.78e-08	0.00206065	30.3954
C-X-C motif chemokine 1 levels	Bakker MK. et al. (Stage 1)	rs1366946	4	74738469	T	C	-0.3134	0.0134	0.7638	5.65e-121	0.0354395	541.13
C-X-C motif chemokine 10 levels	Bakker MK. et al. (Stage 1)	rs12646113	4	77175245	T	C	0.0977	0.0136	0.246	6.78e-13	0.003541	52.3833
C-X-C motif chemokine 10 levels	Bakker MK. et al. (Stage 1)	rs72651343	4	76808216	T	C	-0.6096	0.0619	0.9892	6.98e-23	0.00794013	114.093
C-X-C motif chemokine 10 levels	Bakker MK. et al. (Stage 1)	rs3184504	12	111884608	T	C	0.1138	0.0131	0.4756	3.72e-18	0.0064598	76.6627
C-X-C motif chemokine 11 levels	Bakker MK. et al. (Stage 1)	rs6827617	4	76916146	A	G	-0.1724	0.0118	0.6041	2.42e-48	0.0142167	212.23
C-X-C motif chemokine 11 levels	Bakker MK. et al. (Stage 1)	rs10733789	10	64948684	T	C	-0.0815	0.0127	0.6875	1.39e-10	0.00285409	40.8874
C-X-C motif chemokine 11 levels	Bakker MK. et al. (Stage 1)	rs3184504	12	111884608	T	C	0.1236	0.0132	0.4764	7.7e-21	0.00762146	90.4934
C-X-C motif chemokine 5 levels	Bakker MK. et al. (Stage 1)	rs7636889	3	56874033	A	G	-0.0768	0.0137	0.7593	2.07e-08	0.00215597	31.8282
C-X-C motif chemokine 5 levels	Bakker MK. et al. (Stage 1)	rs10821552	9	136939992	A	C	-0.1132	0.0156	0.3353	3.97e-13	0.00571192	56.5224
C-X-C motif chemokine 6 levels	Bakker MK. et al. (Stage 1)	rs12075	1	159175354	A	G	0.0816	0.0115	0.5554	1.29e-12	0.00328841	48.6277
C-X-C motif chemokine 9 levels	Bakker MK. et al. (Stage 1)	rs4241577	4	76930776	A	C	-0.1419	0.0128	0.2629	1.47e-28	0.0078039	115.793
C-X-C motif chemokine 9 levels	Bakker MK. et al. (Stage 1)	rs12191307	6	161256529	A	G	-0.1452	0.0197	0.098	1.7e-13	0.00372731	53.4439
C-X-C motif chemokine 9 levels	Bakker MK. et al. (Stage 1)	rs783149	6	161088918	A	C	-0.0805	0.0144	0.1958	2.27e-08	0.00204079	29.2123
C-X-C motif chemokine 9 levels	Bakker MK. et al. (Stage 1)	rs3184504	12	111884608	T	C	0.1008	0.013	0.4744	8.92e-15	0.005067	60.0035
Cystatin D levels	Bakker MK. et al. (Stage 1)	rs1509659	11	34865133	A	G	-0.0671	0.0118	0.6342	1.3e-08	0.00208903	30.8359
Cystatin D levels	Bakker MK. et al. (Stage 1)	rs11054089	12	11116082	T	G	0.1707	0.0133	0.7422	1.05e-37	0.0111507	161.095
Cystatin D levels	Bakker MK. et al. (Stage 1)	rs72748935	15	63639416	T	C	0.0772	0.0114	0.4618	1.27e-11	0.00296253	43.738
Delta and Notch-like epidermal growth factor-related receptor levels	Bakker MK. et al. (Stage 1)	rs207671	2	230256586	A	G	0.1016	0.0117	0.5359	3.83e-18	0.00513467	73.7274
Eotaxin levels	Bakker MK. et al. (Stage 1)	rs12075	1	159175354	A	G	0.0749	0.0114	0.5547	5.03e-11	0.00277143	40.9339
Eotaxin levels	Bakker MK. et al. (Stage 1)	rs2201150	3	46258902	T	C	0.0785	0.0123	0.3561	1.75e-10	0.00282592	40.4798
Eotaxin levels	Bakker MK. et al. (Stage 1)	rs2228467	3	42906116	T	C	-0.3316	0.0225	0.9289	3.69e-49	0.0145244	217.112
Eotaxin levels	Bakker MK. et al. (Stage 1)	rs9940390	16	80051931	T	C	-0.0818	0.0133	0.7358	7.73e-10	0.00260153	37.2572
Eotaxin levels	Bakker MK. et al. (Stage 1)	rs79722574	17	32619052	T	C	-0.1215	0.0156	0.167	6.78e-15	0.00410718	60.6988
Eukaryotic translation initiation factor 4E-binding protein 1 levels	Bakker MK. et al. (Stage 1)	rs3733402	4	187158034	A	G	-0.1305	0.0116	0.5102	2.32e-29	0.00851158	126.486
Eukaryotic translation initiation factor 4E-binding protein 1 levels	Bakker MK. et al. (Stage 1)	rs2731672	5	176842474	T	C	0.0926	0.0152	0.2679	1.11e-09	0.00336353	39.7595
Fibroblast growth factor 19 levels	Bakker MK. et al. (Stage 1)	rs13103023	4	39457617	A	G	0.0837	0.0124	0.3415	1.48e-11	0.00315085	45.1806
Fibroblast growth factor 19 levels	Bakker MK. et al. (Stage 1)	rs7005978	8	59382715	A	G	-0.1055	0.0123	0.3458	9.72e-18	0.00503582	74.6138
Fibroblast growth factor 19 levels	Bakker MK. et al. (Stage 1)	rs516246	19	49206172	T	C	-0.1661	0.0118	0.445	5.31e-45	0.0136277	203.675
Fibroblast growth factor 21 levels	Bakker MK. et al. (Stage 1)	rs1260326	2	27730940	T	C	0.1323	0.0119	0.3977	1.03e-28	0.00838529	124.543
Fibroblast growth factor 21 levels	Bakker MK. et al. (Stage 1)	rs13229619	7	73030175	A	G	-0.1609	0.0176	0.1297	6.13e-20	0.00584455	86.661
Fibroblast growth factor 21 levels	Bakker MK. et al. (Stage 1)	rs2429473	12	47198899	A	C	-0.0812	0.0147	0.795	3.32e-08	0.00214913	30.7837
Fibroblast growth factor 5 levels	Bakker MK. et al. (Stage 1)	rs36034102	4	81202048	T	G	0.497	0.0143	0.273	1.15e-264	0.0980482	1232.63
Fms-related tyrosine kinase 3 ligand levels	Bakker MK. et al. (Stage 1)	rs1866051	2	65602149	T	C	-0.0746	0.0115	0.4771	8.76e-11	0.00277674	41.0153
Fms-related tyrosine kinase 3 ligand levels	Bakker MK. et al. (Stage 1)	rs7624160	3	128381886	T	G	-0.1061	0.0119	0.6093	4.84e-19	0.00535964	79.3028
Fms-related tyrosine kinase 3 ligand levels	Bakker MK. et al. (Stage 1)	rs11212636	11	108311965	A	G	-0.0772	0.0117	0.4171	4.16e-11	0.002898	42.7855
Fractalkine levels	Bakker MK. et al. (Stage 1)	rs3732378	3	39307162	A	G	0.0941	0.0154	0.1671	9.94e-10	0.00246478	36.4157
Fractalkine levels	Bakker MK. et al. (Stage 1)	rs635634	9	136155000	T	C	-0.1145	0.0166	0.1884	5.29e-12	0.00400926	47.4594
Glial cell line-derived neurotrophic factor levels	Bakker MK. et al. (Stage 1)	rs11740708	5	37868088	A	G	-0.3888	0.0198	0.0906	7.56e-86	0.0249095	375.729
Glial cell line-derived neurotrophic factor levels	Bakker MK. et al. (Stage 1)	rs77671113	10	87694408	A	C	-0.1194	0.0208	0.0859	9.45e-09	0.00223885	33.0366
Hepatocyte growth factor levels	Bakker MK. et al. (Stage 1)	rs5745687	7	81359051	T	C	-0.1943	0.0242	0.0608	9.83e-16	0.00431159	63.789
Interleukin-10 levels	Bakker MK. et al. (Stage 1)	rs12123181	1	206954566	A	G	-0.0996	0.0151	0.2042	4.22e-11	0.0032241	46.2343
Interleukin-10 levels	Bakker MK. et al. (Stage 1)	rs3135932	11	117864063	A	G	-0.1597	0.0154	0.823	3.39e-25	0.00743041	110.359
Interleukin-12 subunit beta levels	Bakker MK. et al. (Stage 1)	rs1110261	3	5019936	A	G	0.0843	0.0148	0.2045	1.23e-08	0.00231216	33.1058
Interleukin-12 subunit beta levels	Bakker MK. et al. (Stage 1)	rs12639588	3	188121263	A	G	-0.2517	0.0117	0.5635	1.18e-102	0.0311655	459.521
Interleukin-12 subunit beta levels	Bakker MK. et al. (Stage 1)	rs6870256	5	158847071	T	C	0.0725	0.0119	0.5786	1.11e-09	0.00256318	37.8115
Interleukin-12 subunit beta levels	Bakker MK. et al. (Stage 1)	rs10774625	12	111910219	A	G	0.131	0.0131	0.49	1.52e-23	0.00857707	101.929
Interleukin-12 subunit beta levels	Bakker MK. et al. (Stage 1)	rs568297	12	121221763	T	C	-0.0699	0.0122	0.6522	1.01e-08	0.00221664	32.7081
Interleukin-12 subunit beta levels	Bakker MK. et al. (Stage 1)	rs61938962	12	56446766	T	C	0.0713	0.0125	0.3226	1.17e-08	0.00222187	32.801
Interleukin-12 subunit beta levels	Bakker MK. et al. (Stage 1)	rs911263	14	68753593	T	C	0.0781	0.0128	0.7185	1.05e-09	0.00246739	36.4419
Interleukin-12 subunit beta levels	Bakker MK. et al. (Stage 1)	rs8026767	15	80260554	A	G	-0.0743	0.0132	0.2595	1.81e-08	0.00212163	31.3223
Interleukin-12 subunit beta levels	Bakker MK. et al. (Stage 1)	rs73416208	22	37881211	A	G	-0.1477	0.0246	0.0654	1.92e-09	0.00266682	39.3793
Interleukin-13 levels	Bakker MK. et al. (Stage 1)	rs13119159	4	40938582	A	G	0.0739	0.0132	0.4958	2.16e-08	0.00273041	31.0531
Interleukin-15 receptor subunit alpha levels	Bakker MK. et al. (Stage 1)	rs2228059	10	6002368	T	G	0.3692	0.0127	0.5146	8.39e-186	0.0680962	828.784
Interleukin-15 receptor subunit alpha levels	Bakker MK. et al. (Stage 1)	rs7137828	12	111932800	T	C	-0.0748	0.0133	0.5243	1.87e-08	0.00279091	31.7431
Interleukin-17C levels	Bakker MK. et al. (Stage 1)	rs17700884	16	88684495	T	G	-0.105	0.0136	0.3783	1.16e-14	0.00518592	61.3721
Interleukin-18 levels	Bakker MK. et al. (Stage 1)	rs385076	2	32489851	T	C	-0.1857	0.0123	0.3734	1.68e-51	0.0161368	234.443
Interleukin-18 levels	Bakker MK. et al. (Stage 1)	rs5744249	11	112025306	A	C	0.2039	0.0135	0.7618	1.53e-51	0.0150885	225.812
interleukin-18 receptor 1 levels	Bakker MK. et al. (Stage 1)	rs1812326	2	102860411	T	C	0.2401	0.0117	0.3831	1.39e-93	0.0272484	412.752
Interleukin-20 receptor subunit alpha levels	Bakker MK. et al. (Stage 1)	rs11987533	8	35154239	A	G	0.1171	0.0198	0.1374	3.34e-09	0.00325042	36.9865
Interleukin-6 levels	Bakker MK. et al. (Stage 1)	rs2228145	1	154426970	A	C	-0.1684	0.0119	0.6128	1.83e-45	0.0134576	201.071
Interleukin-8 levels	Bakker MK. et al. (Stage 1)	rs12075	1	159175354	A	G	0.0667	0.0116	0.5552	8.92e-09	0.00219733	32.4578
Interleukin-8 levels	Bakker MK. et al. (Stage 1)	rs6446951	4	74574265	A	G	-0.1894	0.0241	0.0665	3.87e-15	0.00445375	65.8838
Leukemia inhibitory factor receptor levels	Bakker MK. et al. (Stage 1)	rs2289779	5	38527228	T	G	0.0788	0.0134	0.5419	4.09e-09	0.00308292	35.0498
Leukemia inhibitory factor receptor levels	Bakker MK. et al. (Stage 1)	rs635634	9	136155000	T	C	-0.2885	0.0153	0.1918	2.61e-79	0.0258041	312.077
Macrophage colony-stimulating factor 1 levels	Bakker MK. et al. (Stage 1)	rs17610659	1	110503296	T	C	0.1684	0.0118	0.4821	3.31e-46	0.0141611	205.183
Macrophage inflammatory protein 1a levels	Bakker MK. et al. (Stage 1)	rs5743604	4	38801285	A	G	-0.0736	0.0135	0.7503	4.98e-08	0.00202973	29.969
Macrophage inflammatory protein 1a levels	Bakker MK. et al. (Stage 1)	rs7137828	12	111932800	T	C	-0.0837	0.0133	0.5247	3.11e-10	0.0034943	39.7713
Macrophage inflammatory protein 1a levels	Bakker MK. et al. (Stage 1)	rs8951	17	34415720	T	C	-0.4102	0.0135	0.7695	8.62e-203	0.0596899	907.305
Matrix metalloproteinase-1 levels	Bakker MK. et al. (Stage 1)	rs4734879	8	106583124	A	G	0.1136	0.0137	0.7422	1.11e-16	0.00493845	70.9405
Matrix metalloproteinase-1 levels	Bakker MK. et al. (Stage 1)	rs116889819	11	102806398	A	G	-0.176	0.03	0.0455	4.45e-09	0.00269056	39.7712
Matrix metalloproteinase-1 levels	Bakker MK. et al. (Stage 1)	rs77095316	11	102572180	T	G	-0.1416	0.0238	0.0705	2.69e-09	0.00262782	38.8413
Matrix metalloproteinase-1 levels	Bakker MK. et al. (Stage 1)	rs2926741	12	57098597	T	C	-0.0704	0.0126	0.3436	2.31e-08	0.00223562	32.0275
Matrix metalloproteinase-10 levels	Bakker MK. et al. (Stage 1)	rs17099622	11	102700352	A	G	-0.2064	0.0233	0.9296	8.12e-19	0.00557594	80.1494
Matrix metalloproteinase-10 levels	Bakker MK. et al. (Stage 1)	rs11225354	11	102510046	T	C	0.2957	0.0181	0.879	5.38e-60	0.0185997	270.903
Monocyte chemoattractant protein 2 levels	Bakker MK. et al. (Stage 1)	rs2005792	17	32565404	A	G	0.1744	0.0136	0.7531	1.21e-37	0.0113109	168.481
Monocyte chemoattractant protein 2 levels	Bakker MK. et al. (Stage 1)	rs3136674	17	32682616	T	C	-0.1803	0.0267	0.9455	1.45e-11	0.00335027	49.5288
Monocyte chemoattractant protein-1 levels	Bakker MK. et al. (Stage 1)	rs12075	1	159175354	A	G	0.1694	0.0113	0.5552	8.39e-51	0.0141733	211.746
Monocyte chemoattractant protein-1 levels	Bakker MK. et al. (Stage 1)	rs11870164	17	32567679	T	C	0.0751	0.013	0.2772	7.61e-09	0.00226007	33.3685
Monocyte chemoattractant protein-3 levels	Bakker MK. et al. (Stage 1)	rs12075	1	159175354	A	G	-0.0899	0.013	0.5624	4.67e-12	0.00397807	47.0408
Monocyte chemoattractant protein-3 levels	Bakker MK. et al. (Stage 1)	rs2228467	3	42906116	T	C	-0.3169	0.0252	0.9268	2.88e-36	0.0136261	162.733
Monocyte chemoattractant protein-3 levels	Bakker MK. et al. (Stage 1)	rs4146770	3	151048544	T	C	-0.0933	0.0165	0.7978	1.56e-08	0.00280846	33.1149
Monocyte chemoattractant protein-3 levels	Bakker MK. et al. (Stage 1)	rs7116054	11	68891695	T	C	-0.0998	0.0179	0.1822	2.47e-08	0.00296815	33.7382
Monocyte chemoattractant protein-3 levels	Bakker MK. et al. (Stage 1)	rs7213460	17	32522613	A	G	0.0942	0.0132	0.4161	9.58e-13	0.00431189	51.0054
Monocyte chemoattractant protein-4 levels	Bakker MK. et al. (Stage 1)	rs12075	1	159175354	A	G	0.189	0.0114	0.5553	9.89e-62	0.017642	264.552
Monocyte chemoattractant protein-4 levels	Bakker MK. et al. (Stage 1)	rs7612912	3	42910621	T	C	0.1281	0.012	0.6276	1.33e-26	0.00767045	113.72
Monocyte chemoattractant protein-4 levels	Bakker MK. et al. (Stage 1)	rs2721961	8	116657911	T	G	-0.1201	0.0133	0.7293	1.72e-19	0.00569522	81.8279
Monocyte chemoattractant protein-4 levels	Bakker MK. et al. (Stage 1)	rs3136676	17	32683289	A	G	0.3903	0.0251	0.9384	1.6e-54	0.0176115	263.996
Monocyte chemoattractant protein-4 levels	Bakker MK. et al. (Stage 1)	rs3917900	17	32587314	A	G	0.1557	0.012	0.6401	1.7e-38	0.0111696	166.364
Monocyte chemoattractant protein-4 levels	Bakker MK. et al. (Stage 1)	rs72825017	17	32529710	T	G	-0.1997	0.0251	0.0594	1.77e-15	0.00445633	65.9266
Natural killer cell receptor 2B4 levels	Bakker MK. et al. (Stage 1)	rs11265493	1	160803802	A	G	0.2122	0.0119	0.4066	3.99e-71	0.0217288	317.29
Natural killer cell receptor 2B4 levels	Bakker MK. et al. (Stage 1)	rs3828139	1	44253015	T	C	0.0744	0.0119	0.4677	4.05e-10	0.00275613	39.4774
Natural killer cell receptor 2B4 levels	Bakker MK. et al. (Stage 1)	rs4672486	2	62495209	A	G	0.0661	0.0117	0.4329	1.61e-08	0.00214526	31.6418
Natural killer cell receptor 2B4 levels	Bakker MK. et al. (Stage 1)	rs56272634	2	111846068	T	C	0.0704	0.0126	0.6994	2.31e-08	0.00208396	30.7546
Natural killer cell receptor 2B4 levels	Bakker MK. et al. (Stage 1)	rs3184504	12	111884608	T	C	0.116	0.0128	0.4764	1.27e-19	0.00671301	79.6272
Natural killer cell receptor 2B4 levels	Bakker MK. et al. (Stage 1)	rs72837690	17	7088423	T	C	-0.0776	0.0125	0.6405	5.37e-10	0.00277314	39.7244
Oncostatin-M levels	Bakker MK. et al. (Stage 1)	rs653178	12	112007756	T	C	-0.0728	0.0132	0.5224	3.48e-08	0.0026446	31.244
Oncostatin-M levels	Bakker MK. et al. (Stage 1)	rs3859189	17	38137033	A	G	0.1101	0.0117	0.5367	4.95e-21	0.00602835	89.318
Osteoprotegerin levels	Bakker MK. et al. (Stage 1)	rs2247769	8	120081031	T	C	-0.1705	0.0114	0.5577	1.42e-50	0.0143416	207.821
Osteoprotegerin levels	Bakker MK. et al. (Stage 1)	rs112635299	14	94838142	T	G	0.2618	0.0433	0.0205	1.48e-09	0.0027525	40.659
Osteoprotegerin levels	Bakker MK. et al. (Stage 1)	rs704	17	26694861	A	G	-0.1404	0.0111	0.4726	1.14e-36	0.00982648	146.19
Programmed cell death 1 ligand 1 levels	Bakker MK. et al. (Stage 1)	rs822335	9	5448218	T	C	-0.1295	0.012	0.3471	3.77e-27	0.007601	112.851
Protein S100-A12 levels	Bakker MK. et al. (Stage 1)	rs61803119	1	153390202	T	G	0.1501	0.0194	0.1069	1.02e-14	0.00430199	61.754
Signaling lymphocytic activation molecule levels	Bakker MK. et al. (Stage 1)	rs60094514	1	160636559	T	C	0.2209	0.0162	0.8506	2.45e-42	0.0124022	184.978
Signaling lymphocytic activation molecule levels	Bakker MK. et al. (Stage 1)	rs2790462	10	28873202	T	C	-0.0747	0.0126	0.2977	3.06e-09	0.00233331	34.4524
Signaling lymphocytic activation molecule levels	Bakker MK. et al. (Stage 1)	rs3184504	12	111884608	T	C	0.097	0.013	0.4758	8.55e-14	0.00469348	55.5546
Stem cell factor levels	Bakker MK. et al. (Stage 1)	rs705379	7	94953895	A	G	0.0789	0.012	0.4598	4.87e-11	0.00309248	44.3163
Stem cell factor levels	Bakker MK. et al. (Stage 1)	rs2740488	9	107661742	A	C	0.1156	0.0133	0.7485	3.57e-18	0.00503124	74.485
Stem cell factor levels	Bakker MK. et al. (Stage 1)	rs138854302	9	128807910	T	C	-0.1391	0.0205	0.0915	1.16e-11	0.00321685	47.55
Stem cell factor levels	Bakker MK. et al. (Stage 1)	rs174535	11	61551356	T	C	-0.0735	0.0121	0.6459	1.24e-09	0.00247113	36.4998
Stem cell factor levels	Bakker MK. et al. (Stage 1)	rs11608458	12	89369806	T	C	-0.0707	0.0122	0.6366	6.83e-09	0.00231271	33.1159
Stem cell factor levels	Bakker MK. et al. (Stage 1)	rs12149545	16	56993161	A	G	0.1146	0.0123	0.3094	1.2e-20	0.00561237	83.1593
Stem cell factor levels	Bakker MK. et al. (Stage 1)	rs16942887	16	67928042	A	G	0.1658	0.0171	0.1303	3.14e-22	0.00623036	92.3736
Stem cell factor levels	Bakker MK. et al. (Stage 1)	rs6073958	20	44551855	T	C	-0.2858	0.0144	0.8039	1.16e-87	0.0257534	389.322
Sulfotransferase 1A1 levels	Bakker MK. et al. (Stage 1)	rs66530140	4	187161211	T	C	-0.1678	0.0136	0.4926	5.64e-35	0.0140753	155.768
T-cell surface glycoprotein CD5 levels	Bakker MK. et al. (Stage 1)	rs3184504	12	111884608	T	C	0.1427	0.0128	0.4764	7.29e-29	0.010159	120.921
T-cell surface glycoprotein CD5 levels	Bakker MK. et al. (Stage 1)	rs7242462	18	45545720	A	G	-0.1199	0.0187	0.8853	1.44e-10	0.00291959	41.8285
T-cell surface glycoprotein CD6 isoform levels	Bakker MK. et al. (Stage 1)	rs494417	11	60626627	A	C	0.1149	0.012	0.6353	1.02e-21	0.00611765	90.6615
T-cell surface glycoprotein CD6 isoform levels	Bakker MK. et al. (Stage 1)	rs653178	12	112007756	T	C	-0.1085	0.0131	0.5224	1.21e-16	0.00587431	69.6201
Thymic stromal lymphopoietin levels	Bakker MK. et al. (Stage 1)	rs4724126	7	42730058	T	G	0.0846	0.0152	0.2624	2.61e-08	0.00277048	31.5101
TNF-beta levels	Bakker MK. et al. (Stage 1)	rs7137828	12	111932800	T	C	-0.1333	0.0133	0.5234	1.21e-23	0.00886499	101.446
TNF-related activation-induced cytokine levels	Bakker MK. et al. (Stage 1)	rs62501135	8	23089208	A	G	-0.1532	0.0148	0.2051	4.13e-25	0.00765289	110.172
TNF-related activation-induced cytokine levels	Bakker MK. et al. (Stage 1)	rs2468187	8	120201029	T	C	-0.1618	0.0118	0.4162	8.62e-43	0.0127219	189.848
TNF-related activation-induced cytokine levels	Bakker MK. et al. (Stage 1)	rs4512994	13	43039673	A	C	0.1172	0.0116	0.4634	5.33e-24	0.00683112	101.342
TNF-related activation-induced cytokine levels	Bakker MK. et al. (Stage 1)	rs704	17	26694861	A	G	-0.1085	0.0116	0.4755	8.48e-21	0.00587199	87.029
TNF-related apoptosis-inducing ligand levels	Bakker MK. et al. (Stage 1)	rs16840522	1	196710916	T	C	-0.1191	0.0147	0.8073	5.4e-16	0.00441337	65.2661
TNF-related apoptosis-inducing ligand levels	Bakker MK. et al. (Stage 1)	rs5030044	3	186449122	A	G	0.285	0.0187	0.886	1.9e-52	0.0164081	238.3
TNF-related apoptosis-inducing ligand levels	Bakker MK. et al. (Stage 1)	rs1065657	6	90047013	A	G	0.0655	0.0118	0.4536	2.84e-08	0.00212665	30.444
TNF-related apoptosis-inducing ligand levels	Bakker MK. et al. (Stage 1)	rs174533	11	61549025	A	G	0.0787	0.0121	0.3509	7.81e-11	0.00282146	41.6777
TNF-related apoptosis-inducing ligand levels	Bakker MK. et al. (Stage 1)	rs28929474	14	94844947	T	C	0.6692	0.044	0.0205	3.08e-52	0.0179846	269.819
Transforming growth factor-alpha levels	Bakker MK. et al. (Stage 1)	rs3859189	17	38137033	A	G	0.0655	0.0116	0.5369	1.64e-08	0.00213344	31.48
Tumor necrosis factor ligand superfamily member 12 levels	Bakker MK. et al. (Stage 1)	rs13107325	4	103188709	T	C	0.2027	0.0236	0.0696	8.77e-18	0.00532128	78.8072
Tumor necrosis factor ligand superfamily member 12 levels	Bakker MK. et al. (Stage 1)	rs579459	9	136154168	T	C	0.1098	0.0157	0.7888	2.68e-12	0.00401694	47.5225
Tumor necrosis factor ligand superfamily member 12 levels	Bakker MK. et al. (Stage 1)	rs10831650	11	11644391	A	G	0.0692	0.0125	0.3558	3.09e-08	0.00219517	31.4292
Tumor necrosis factor ligand superfamily member 12 levels	Bakker MK. et al. (Stage 1)	rs34790908	17	7451110	T	C	0.211	0.0129	0.2563	3.9e-60	0.0169723	254.319
Tumor necrosis factor ligand superfamily member 14 levels	Bakker MK. et al. (Stage 1)	rs11569551	19	6682873	A	G	0.2584	0.0327	0.0429	2.74e-15	0.00548314	65.0082
Tumor necrosis factor ligand superfamily member 14 levels	Bakker MK. et al. (Stage 1)	rs344560	19	6665020	T	C	-0.4894	0.0273	0.0625	7.29e-72	0.0280679	340.505
Tumor necrosis factor receptor superfamily member 9 levels	Bakker MK. et al. (Stage 1)	rs1776354	1	7972201	A	G	-0.1301	0.013	0.5203	1.41e-23	0.00844905	100.386
Urokinase-type plasminogen activator levels	Bakker MK. et al. (Stage 1)	rs7564243	2	160726868	A	G	-0.0852	0.0114	0.5375	7.8e-14	0.0036091	53.3438
Urokinase-type plasminogen activator levels	Bakker MK. et al. (Stage 1)	rs13299342	9	136141504	A	G	0.1	0.017	0.1744	4.04e-09	0.00287969	34.0179
Urokinase-type plasminogen activator levels	Bakker MK. et al. (Stage 1)	rs2227575	10	75677840	A	C	-0.0946	0.0115	0.5624	1.93e-16	0.00440489	65.1578
Urokinase-type plasminogen activator levels	Bakker MK. et al. (Stage 1)	rs11220462	11	126243952	A	G	-0.1024	0.0161	0.1509	2.01e-10	0.00268706	39.6844
Urokinase-type plasminogen activator levels	Bakker MK. et al. (Stage 1)	rs4800787	18	24686365	T	C	-0.094	0.0125	0.3008	5.48e-14	0.00371676	54.9447
Vascular endothelial growth factor A levels	Bakker MK. et al. (Stage 1)	rs114694170	5	88180196	T	C	-0.1625	0.0267	0.9462	1.16e-09	0.00268845	39.6968
Vascular endothelial growth factor A levels	Bakker MK. et al. (Stage 1)	rs6921438	6	43925607	A	G	-0.4343	0.0113	0.4867	1e-300	0.0942415	1532.72
Vascular endothelial growth factor A levels	Bakker MK. et al. (Stage 1)	rs10822155	10	65071215	A	C	0.0838	0.0117	0.4155	7.93e-13	0.00341094	50.4561
Adenosine Deaminase levels	Sakaue S. et al.	rs73617409	20	43300800	A	G	-0.1313	0.0164	0.2474	1.18e-15	0.00641983	80.1331
Adenosine Deaminase levels	Sakaue S. et al.	rs112351694	20	43250424	C	G	0.8874	0.0253	0.0514	1.62e-269	0.0767918	1224.98	1
Adenosine Deaminase levels	Sakaue S. et al.	rs80212763	20	43223930	T	C	0.9687	0.0448	0.0189	1.1e-103	0.0348004	513.677
beta-nerve growth factor levels	Sakaue S. et al.	rs6328	1	115829943	A	C	-0.0797	0.0122	0.3498	6.46e-11	0.00288944	38.3149
beta-nerve growth factor levels	Sakaue S. et al.	rs3128517	9	90362040	T	C	-0.0775	0.0118	0.4965	5.11e-11	0.00300298	43.0508
Caspase 8 levels	Sakaue S. et al.	rs56328050	2	202164805	C	G	-0.1987	0.0173	0.8696	1.56e-30	0.00895412	133.185	1
C-C motif chemokine 19 levels	Sakaue S. et al.	rs62292952	3	132200719	T	G	0.2346	0.0185	0.8822	7.53e-37	0.0114393	170.404
C-C motif chemokine 19 levels	Sakaue S. et al.	rs9469127	6	32444093	C	G	-0.4884	0.0277	0.9365	1.41e-69	0.0283702	430.183	1
C-C motif chemokine 19 levels	Sakaue S. et al.	rs11574915	9	34710084	A	C	-0.1464	0.017	0.8639	7.19e-18	0.00504004	74.6209
C-C motif chemokine 20 levels	Sakaue S. et al.	rs10207134	2	228661828	T	C	-0.0996	0.0128	0.326	7.18e-15	0.00435939	62.5466
C-C motif chemokine 20 levels	Sakaue S. et al.	rs742493	6	40998167	T	C	0.1459	0.0185	0.883	3.11e-15	0.00439832	65.0868
C-C motif chemokine 23 levels	Sakaue S. et al.	rs117639761	17	34195180	A	C	-0.3246	0.0413	0.9561	3.85e-15	0.00884494	131.484
C-C motif chemokine 23 levels	Sakaue S. et al.	rs712048	17	34326215	A	C	-0.5147	0.0158	0.1497	8.99e-233	0.0674423	1064.62
C-C motif chemokine 23 levels	Sakaue S. et al.	rs7225405	17	34140999	T	G	-0.2256	0.0291	0.0643	9e-15	0.00612429	71.0852
C-C motif chemokine 23 levels	Sakaue S. et al.	rs77527696	17	34816052	T	C	-0.2538	0.0465	0.0298	4.81e-08	0.0037247	51.6939
C-C motif chemokine 25 levels	Sakaue S. et al.	rs635634	9	136155000	T	C	-0.2482	0.0166	0.1875	1.52e-50	0.0187697	225.394
C-C motif chemokine 25 levels	Sakaue S. et al.	rs7296588	12	578100	A	G	-0.1159	0.0116	0.4365	1.66e-23	0.00660808	97.9379
C-C motif chemokine 25 levels	Sakaue S. et al.	rs2287936	19	8127331	A	G	0.7276	0.0191	0.1067	1e-300	0.10092	1603.58
C-C motif chemokine 25 levels	Sakaue S. et al.	rs485073	19	49207255	A	G	0.3098	0.0113	0.5286	1.77e-165	0.047831	740.094
C-C motif chemokine 25 levels	Sakaue S. et al.	rs72995492	19	8260355	A	T	0.2394	0.042	0.0243	1.2e-08	0.0027177	40.0971	1
C-C motif chemokine 25 levels	Sakaue S. et al.	rs113348389	19	8158245	T	C	-0.7068	0.0379	0.9728	1.28e-77	0.0264372	399.696
C-C motif chemokine 25 levels	Sakaue S. et al.	rs549735081	19	8123295	T	C	-0.4672	0.028	0.9355	1.67e-62	0.0263414	306.387
C-C motif chemokine 28 levels	Sakaue S. et al.	rs4866742	5	43405459	T	C	0.0702	0.0122	0.4126	8.71e-09	0.00238873	30.7136
C-C motif chemokine 28 levels	Sakaue S. et al.	rs76669782	9	90419900	A	C	-0.2853	0.0513	0.0176	2.68e-08	0.00281472	36.4998
C-C motif chemokine 28 levels	Sakaue S. et al.	rs6580980	12	54692061	A	G	-0.0688	0.0118	0.4015	5.53e-09	0.00227487	32.5661
C-C motif chemokine 28 levels	Sakaue S. et al.	rs139902	22	38406782	A	C	0.0684	0.0121	0.3659	1.58e-08	0.00217101	31.076
C-C motif chemokine 4 levels	Sakaue S. et al.	rs113010081	3	46457412	T	C	-0.5767	0.0184	0.8759	1.24e-215	0.072303	1114.05
C-C motif chemokine 4 levels	Sakaue S. et al.	rs140505982	3	46459749	T	C	-0.2294	0.0415	0.0248	3.24e-08	0.00254544	35.3774
C-C motif chemokine 4 levels	Sakaue S. et al.	rs8064426	17	34819750	A	G	-0.4104	0.0173	0.1459	2.11e-124	0.0419767	626.262
C-C motif chemokine 4 levels	Sakaue S. et al.	rs17692864	17	34945214	T	C	0.2321	0.0283	0.9406	2.38e-16	0.00601966	82.7265
CD40L receptor levels	Sakaue S. et al.	rs7250371	19	57861085	T	C	0.0686	0.0116	0.3648	3.34e-09	0.00218094	32.1736
CD40L receptor levels	Sakaue S. et al.	rs73128569	20	44606446	A	T	-0.1788	0.0268	0.9406	2.53e-11	0.00357237	51.2178	1
CD40L receptor levels	Sakaue S. et al.	rs117191103	20	44464356	T	C	0.3553	0.0437	0.0208	4.28e-16	0.00514227	76.1579
CD40L receptor levels	Sakaue S. et al.	rs1883832	20	44746982	T	C	-0.4519	0.0126	0.2575	1.07e-281	0.0780887	1248.02
CUB domain-containing protein 1 levels	Sakaue S. et al.	rs2276862	3	45187785	C	G	0.303	0.0146	0.8212	1.14e-95	0.0269607	408.08	1
CUB domain-containing protein 1 levels	Sakaue S. et al.	rs7618923	3	45130725	T	C	-0.1738	0.0151	0.1811	1.18e-30	0.0089594	129.133
CUB domain-containing protein 1 levels	Sakaue S. et al.	rs9272226	6	32602396	T	C	-0.0933	0.0118	0.6505	2.64e-15	0.00395811	58.5386
CUB domain-containing protein 1 levels	Sakaue S. et al.	rs12290068	11	126261564	A	G	0.1221	0.0122	0.3187	1.4e-23	0.00647414	95.9463
CUB domain-containing protein 1 levels	Sakaue S. et al.	rs672806	11	126188405	A	G	0.0816	0.0116	0.4097	2e-12	0.00322069	46.153
C-X-C motif chemokine 1 levels	Sakaue S. et al.	rs863004	1	159176831	T	C	0.0661	0.0119	0.3809	2.78e-08	0.00206065	30.3954
C-X-C motif chemokine 1 levels	Sakaue S. et al.	rs1366946	4	74738469	T	C	-0.3134	0.0134	0.7638	5.65e-121	0.0354395	541.13
C-X-C motif chemokine 10 levels	Sakaue S. et al.	rs115140093	4	76910673	T	C	-0.5186	0.042	0.9732	5.02e-35	0.0140292	209.761
C-X-C motif chemokine 10 levels	Sakaue S. et al.	rs12646113	4	77175245	T	C	0.0977	0.0136	0.246	6.78e-13	0.003541	52.3833
C-X-C motif chemokine 10 levels	Sakaue S. et al.	rs72651343	4	76808216	T	C	-0.6096	0.0619	0.9892	6.98e-23	0.00794013	114.093
C-X-C motif chemokine 10 levels	Sakaue S. et al.	rs2523495	6	31377978	T	C	0.1095	0.0196	0.1048	2.31e-08	0.00224978	33.2388
C-X-C motif chemokine 10 levels	Sakaue S. et al.	rs3184504	12	111884608	T	C	0.1138	0.0131	0.4756	3.72e-18	0.0064598	76.6627
C-X-C motif chemokine 11 levels	Sakaue S. et al.	rs6827617	4	76916146	A	G	-0.1724	0.0118	0.6041	2.42e-48	0.0142167	212.23
C-X-C motif chemokine 11 levels	Sakaue S. et al.	rs75612655	7	101594247	T	C	0.5352	0.0705	0.0084	3.16e-14	0.00477175	62.009
C-X-C motif chemokine 11 levels	Sakaue S. et al.	rs10733789	10	64948684	T	C	-0.0815	0.0127	0.6875	1.39e-10	0.00285409	40.8874
C-X-C motif chemokine 11 levels	Sakaue S. et al.	rs3184504	12	111884608	T	C	0.1236	0.0132	0.4764	7.7e-21	0.00762146	90.4934
C-X-C motif chemokine 5 levels	Sakaue S. et al.	rs7636889	3	56874033	A	G	-0.0768	0.0137	0.7593	2.07e-08	0.00215597	31.8282
C-X-C motif chemokine 5 levels	Sakaue S. et al.	rs425535	4	74863997	T	C	0.5063	0.0181	0.1127	3.52e-172	0.0512673	795.92
C-X-C motif chemokine 5 levels	Sakaue S. et al.	rs79649467	4	74880852	T	G	-0.1721	0.0276	0.0605	4.5e-10	0.00336701	48.2636
C-X-C motif chemokine 5 levels	Sakaue S. et al.	rs77914035	6	54641812	A	G	-0.1174	0.0206	0.8675	1.2e-08	0.00316848	34.6176
C-X-C motif chemokine 5 levels	Sakaue S. et al.	rs6993770	8	106581528	A	T	-0.1058	0.0135	0.7312	4.61e-15	0.00440014	63.1383	1
C-X-C motif chemokine 5 levels	Sakaue S. et al.	rs10821552	9	136939992	A	C	-0.1132	0.0156	0.3353	3.97e-13	0.00571192	56.5224
C-X-C motif chemokine 6 levels	Sakaue S. et al.	rs12075	1	159175354	A	G	0.0816	0.0115	0.5554	1.29e-12	0.00328841	48.6277
C-X-C motif chemokine 6 levels	Sakaue S. et al.	rs13148728	4	74711126	T	C	-0.4178	0.0118	0.5539	1.34e-274	0.0862642	1349.47
C-X-C motif chemokine 6 levels	Sakaue S. et al.	rs74361503	4	74667328	T	C	-0.2873	0.027	0.0558	1.93e-26	0.0086976	129.301
C-X-C motif chemokine 9 levels	Sakaue S. et al.	rs4241577	4	76930776	A	C	-0.1419	0.0128	0.2629	1.47e-28	0.0078039	115.793
C-X-C motif chemokine 9 levels	Sakaue S. et al.	rs12191307	6	161256529	A	G	-0.1452	0.0197	0.098	1.7e-13	0.00372731	53.4439
C-X-C motif chemokine 9 levels	Sakaue S. et al.	rs783149	6	161088918	A	C	-0.0805	0.0144	0.1958	2.27e-08	0.00204079	29.2123
C-X-C motif chemokine 9 levels	Sakaue S. et al.	rs3184504	12	111884608	T	C	0.1008	0.013	0.4744	8.92e-15	0.005067	60.0035
Cystatin D levels	Sakaue S. et al.	rs1509659	11	34865133	A	G	-0.0671	0.0118	0.6342	1.3e-08	0.00208903	30.8359
Cystatin D levels	Sakaue S. et al.	rs11054089	12	11116082	T	G	0.1707	0.0133	0.7422	1.05e-37	0.0111507	161.095
Cystatin D levels	Sakaue S. et al.	rs72748935	15	63639416	T	C	0.0772	0.0114	0.4618	1.27e-11	0.00296253	43.738
Cystatin D levels	Sakaue S. et al.	rs35106244	19	49203829	T	C	0.0831	0.0123	0.4156	1.42e-11	0.00335442	48.0826
Cystatin D levels	Sakaue S. et al.	rs77415137	20	24084648	A	G	-0.2494	0.0438	0.9789	1.24e-08	0.00256947	37.9561
Cystatin D levels	Sakaue S. et al.	rs6106715	20	23770266	C	G	-0.3784	0.0118	0.6593	1.24e-225	0.0643261	1012.25	1
Cystatin D levels	Sakaue S. et al.	rs112961631	20	23929099	T	C	0.5656	0.0476	0.0233	1.46e-32	0.0145602	179.461
Delta and Notch-like epidermal growth factor-related receptor levels	Sakaue S. et al.	rs207671	2	230256586	A	G	0.1016	0.0117	0.5359	3.83e-18	0.00513467	73.7274
Delta and Notch-like epidermal growth factor-related receptor levels	Sakaue S. et al.	rs62193248	2	230596917	A	T	0.213	0.0123	0.6507	3.5e-67	0.0206238	300.815	1
Delta and Notch-like epidermal growth factor-related receptor levels	Sakaue S. et al.	rs35032874	2	230309360	T	G	0.132	0.0132	0.7027	1.52e-23	0.00728019	104.76
Delta and Notch-like epidermal growth factor-related receptor levels	Sakaue S. et al.	rs6517655	21	42536246	C	G	0.0757	0.0129	0.289	4.41e-09	0.00235499	33.7205	1
Eotaxin levels	Sakaue S. et al.	rs12075	1	159175354	A	G	0.0749	0.0114	0.5547	5.03e-11	0.00277143	40.9339
Eotaxin levels	Sakaue S. et al.	rs2201150	3	46258902	T	C	0.0785	0.0123	0.3561	1.75e-10	0.00282592	40.4798
Eotaxin levels	Sakaue S. et al.	rs2228467	3	42906116	T	C	-0.3316	0.0225	0.9289	3.69e-49	0.0145244	217.112
Eotaxin levels	Sakaue S. et al.	rs757973	7	75495667	A	G	0.2002	0.0205	0.09	1.58e-22	0.00656511	97.2176
Eotaxin levels	Sakaue S. et al.	rs9940390	16	80051931	T	C	-0.0818	0.0133	0.7358	7.73e-10	0.00260153	37.2572
Eotaxin levels	Sakaue S. et al.	rs79722574	17	32619052	T	C	-0.1215	0.0156	0.167	6.78e-15	0.00410718	60.6988
Eukaryotic translation initiation factor 4E-binding protein 1 levels	Sakaue S. et al.	rs3733402	4	187158034	A	G	-0.1305	0.0116	0.5102	2.32e-29	0.00851158	126.486
Eukaryotic translation initiation factor 4E-binding protein 1 levels	Sakaue S. et al.	rs2731672	5	176842474	T	C	0.0926	0.0152	0.2679	1.11e-09	0.00336353	39.7595
Fibroblast growth factor 19 levels	Sakaue S. et al.	rs13103023	4	39457617	A	G	0.0837	0.0124	0.3415	1.48e-11	0.00315085	45.1806
Fibroblast growth factor 19 levels	Sakaue S. et al.	rs7005978	8	59382715	A	G	-0.1055	0.0123	0.3458	9.72e-18	0.00503582	74.6138
Fibroblast growth factor 19 levels	Sakaue S. et al.	rs516246	19	49206172	T	C	-0.1661	0.0118	0.445	5.31e-45	0.0136277	203.675
Fibroblast growth factor 21 levels	Sakaue S. et al.	rs1260326	2	27730940	T	C	0.1323	0.0119	0.3977	1.03e-28	0.00838529	124.543
Fibroblast growth factor 21 levels	Sakaue S. et al.	rs13229619	7	73030175	A	G	-0.1609	0.0176	0.1297	6.13e-20	0.00584455	86.661
Fibroblast growth factor 21 levels	Sakaue S. et al.	rs2429473	12	47198899	A	C	-0.0812	0.0147	0.795	3.32e-08	0.00214913	30.7837
Fibroblast growth factor 21 levels	Sakaue S. et al.	rs838131	19	49260677	A	C	0.1627	0.013	0.501	6.15e-36	0.0132356	191.7
Fibroblast growth factor 23 levels	Sakaue S. et al.	rs3811621	2	190446541	C	G	0.1163	0.0131	0.2897	6.82e-19	0.00556647	79.9565	1
Fibroblast growth factor 23 levels	Sakaue S. et al.	rs6127099	20	52731402	A	T	0.0907	0.0134	0.706	1.3e-11	0.00341505	48.9511	1
Fibroblast growth factor 5 levels	Sakaue S. et al.	rs75936934	4	81544248	A	G	-0.3522	0.0524	0.0174	1.8e-11	0.00424165	48.1348
Fibroblast growth factor 5 levels	Sakaue S. et al.	rs36034102	4	81202048	T	G	0.497	0.0143	0.273	1.15e-264	0.0980482	1232.63
Fms-related tyrosine kinase 3 ligand levels	Sakaue S. et al.	rs55633025	1	159890969	A	G	0.0725	0.0129	0.4738	1.91e-08	0.00262091	32.5899
Fms-related tyrosine kinase 3 ligand levels	Sakaue S. et al.	rs1866051	2	65602149	T	C	-0.0746	0.0115	0.4771	8.76e-11	0.00277674	41.0153
Fms-related tyrosine kinase 3 ligand levels	Sakaue S. et al.	rs7624160	3	128381886	T	G	-0.1061	0.0119	0.6093	4.84e-19	0.00535964	79.3028
Fms-related tyrosine kinase 3 ligand levels	Sakaue S. et al.	rs144317085	4	105806108	A	T	0.2206	0.0324	0.9647	9.85e-12	0.00331442	48.9506	1
Fms-related tyrosine kinase 3 ligand levels	Sakaue S. et al.	rs7726159	5	1282319	A	C	-0.1191	0.0128	0.3326	1.34e-20	0.00629741	93.355
Fms-related tyrosine kinase 3 ligand levels	Sakaue S. et al.	rs11212636	11	108311965	A	G	-0.0772	0.0117	0.4171	4.16e-11	0.002898	42.7855
Fms-related tyrosine kinase 3 ligand levels	Sakaue S. et al.	rs76428106	13	28604007	T	C	-1.1019	0.0524	0.9832	3.59e-98	0.0401112	576.54
Fms-related tyrosine kinase 3 ligand levels	Sakaue S. et al.	rs78429945	20	30439298	T	G	0.0884	0.016	0.1818	3.29e-08	0.00232481	33.285
Fractalkine levels	Sakaue S. et al.	rs3732378	3	39307162	A	G	0.0941	0.0154	0.1671	9.94e-10	0.00246478	36.4157
Fractalkine levels	Sakaue S. et al.	rs635634	9	136155000	T	C	-0.1145	0.0166	0.1884	5.29e-12	0.00400926	47.4594
Fractalkine levels	Sakaue S. et al.	rs8052631	16	57167230	A	G	-0.1511	0.027	0.9463	2.19e-08	0.0023204	33.2426
Glial cell line-derived neurotrophic factor levels	Sakaue S. et al.	rs11740708	5	37868088	A	G	-0.3888	0.0198	0.0906	7.56e-86	0.0249095	375.729
Glial cell line-derived neurotrophic factor levels	Sakaue S. et al.	rs2194229	5	37918839	A	T	-0.1683	0.0179	0.1296	5.34e-21	0.00639031	91.8791	1
Glial cell line-derived neurotrophic factor levels	Sakaue S. et al.	rs2453338	5	38094871	A	T	0.0829	0.0124	0.352	2.3e-11	0.00313514	46.3321	1
Glial cell line-derived neurotrophic factor levels	Sakaue S. et al.	rs77671113	10	87694408	A	C	-0.1194	0.0208	0.0859	9.45e-09	0.00223885	33.0366
Glial cell line-derived neurotrophic factor levels	Sakaue S. et al.	rs55850217	19	14805280	T	C	0.0816	0.014	0.3119	5.59e-09	0.0028581	33.6875
Hepatocyte growth factor levels	Sakaue S. et al.	rs59950280	4	3452345	A	G	0.1219	0.0131	0.328	1.34e-20	0.00655059	87.1698
Hepatocyte growth factor levels	Sakaue S. et al.	rs5745687	7	81359051	T	C	-0.1943	0.0242	0.0608	9.83e-16	0.00431159	63.789
Interleukin-10 levels	Sakaue S. et al.	rs12123181	1	206954566	A	G	-0.0996	0.0151	0.2042	4.22e-11	0.0032241	46.2343
Interleukin-10 levels	Sakaue S. et al.	rs398518	3	8954959	A	G	-0.1293	0.0218	0.9146	3.01e-09	0.00261166	37.4288
Interleukin-10 levels	Sakaue S. et al.	rs67037615	6	32453163	T	C	-0.1528	0.0196	0.8893	6.39e-15	0.00459698	66.0127
Interleukin-10 levels	Sakaue S. et al.	rs3135932	11	117864063	A	G	-0.1597	0.0154	0.823	3.39e-25	0.00743041	110.359
Interleukin-10 receptor subunit beta levels	Sakaue S. et al.	rs142421172	1	179682087	A	G	0.208	0.031	0.0438	1.95e-11	0.00362393	46.6932
Interleukin-10 receptor subunit beta levels	Sakaue S. et al.	rs2266590	21	34659396	A	G	-0.4105	0.0108	0.5426	1e-300	0.0836435	1342.89
Interleukin-10 receptor subunit beta levels	Sakaue S. et al.	rs6517157	21	34634808	T	C	0.1509	0.0251	0.9258	1.83e-09	0.00312845	44.8271
Interleukin-12 subunit beta levels	Sakaue S. et al.	rs1110261	3	5019936	A	G	0.0843	0.0148	0.2045	1.23e-08	0.00231216	33.1058
Interleukin-12 subunit beta levels	Sakaue S. et al.	rs12639588	3	188121263	A	G	-0.2517	0.0117	0.5635	1.18e-102	0.0311655	459.521
Interleukin-12 subunit beta levels	Sakaue S. et al.	rs10043720	5	158767333	A	G	-0.4981	0.0132	0.3025	1e-300	0.104697	1450.05
Interleukin-12 subunit beta levels	Sakaue S. et al.	rs6870256	5	158847071	T	C	0.0725	0.0119	0.5786	1.11e-09	0.00256318	37.8115
Interleukin-12 subunit beta levels	Sakaue S. et al.	rs3130510	6	31154493	A	G	0.1155	0.014	0.2275	1.58e-16	0.00468893	69.4075
Interleukin-12 subunit beta levels	Sakaue S. et al.	rs10774625	12	111910219	A	G	0.131	0.0131	0.49	1.52e-23	0.00857707	101.929
Interleukin-12 subunit beta levels	Sakaue S. et al.	rs568297	12	121221763	T	C	-0.0699	0.0122	0.6522	1.01e-08	0.00221664	32.7081
Interleukin-12 subunit beta levels	Sakaue S. et al.	rs61938962	12	56446766	T	C	0.0713	0.0125	0.3226	1.17e-08	0.00222187	32.801
Interleukin-12 subunit beta levels	Sakaue S. et al.	rs76428106	13	28604007	T	C	-0.3406	0.0535	0.9832	1.94e-10	0.0038324	53.0828
Interleukin-12 subunit beta levels	Sakaue S. et al.	rs12588969	14	103230758	C	G	-0.1297	0.0127	0.6875	1.74e-24	0.00722824	104.007	1
Interleukin-12 subunit beta levels	Sakaue S. et al.	rs911263	14	68753593	T	C	0.0781	0.0128	0.7185	1.05e-09	0.00246739	36.4419
Interleukin-12 subunit beta levels	Sakaue S. et al.	rs8026767	15	80260554	A	G	-0.0743	0.0132	0.2595	1.81e-08	0.00212163	31.3223
Interleukin-12 subunit beta levels	Sakaue S. et al.	rs73416208	22	37881211	A	G	-0.1477	0.0246	0.0654	1.92e-09	0.00266682	39.3793
Interleukin-13 levels	Sakaue S. et al.	rs13119159	4	40938582	A	G	0.0739	0.0132	0.4958	2.16e-08	0.00273041	31.0531
Interleukin-15 receptor subunit alpha levels	Sakaue S. et al.	rs2228059	10	6002368	T	G	0.3692	0.0127	0.5146	8.39e-186	0.0680962	828.784
Interleukin-15 receptor subunit alpha levels	Sakaue S. et al.	rs7898286	10	6009462	T	G	-0.1967	0.0135	0.3975	4.34e-48	0.0185325	214.164
Interleukin-15 receptor subunit alpha levels	Sakaue S. et al.	rs7137828	12	111932800	T	C	-0.0748	0.0133	0.5243	1.87e-08	0.00279091	31.7431
Interleukin-17C levels	Sakaue S. et al.	rs114882743	1	176930254	A	T	-0.3259	0.0548	0.9804	2.73e-09	0.00408186	46.4903	1
Interleukin-17C levels	Sakaue S. et al.	rs17700884	16	88684495	T	G	-0.105	0.0136	0.3783	1.16e-14	0.00518592	61.3721
Interleukin-18 levels	Sakaue S. et al.	rs385076	2	32489851	T	C	-0.1857	0.0123	0.3734	1.68e-51	0.0161368	234.443
Interleukin-18 levels	Sakaue S. et al.	rs17229943	5	68682536	A	C	-0.16	0.0267	0.9351	2.07e-09	0.00310723	45.9495
Interleukin-18 levels	Sakaue S. et al.	rs12681624	8	144606172	C	G	-0.0935	0.0157	0.8179	2.59e-09	0.00260413	35.6523	1
Interleukin-18 levels	Sakaue S. et al.	rs5744249	11	112025306	A	C	0.2039	0.0135	0.7618	1.53e-51	0.0150885	225.812
interleukin-18 receptor 1 levels	Sakaue S. et al.	rs58933240	2	102942920	A	C	0.2921	0.0144	0.626	1.75e-91	0.039952	516.396
interleukin-18 receptor 1 levels	Sakaue S. et al.	rs1812326	2	102860411	T	C	0.2401	0.0117	0.3831	1.39e-93	0.0272484	412.752
interleukin-18 receptor 1 levels	Sakaue S. et al.	rs117524772	17	64361924	A	C	0.2911	0.0451	0.0232	1.09e-10	0.00384068	55.1065
Interleukin-1-alpha levels	Sakaue S. et al.	rs11759846	6	32586222	A	G	-0.3263	0.0266	0.0799	1.36e-34	0.0156547	187.441
Interleukin-1-alpha levels	Sakaue S. et al.	rs13195317	6	32656094	T	C	-0.3251	0.0554	0.0358	4.4e-09	0.00729649	83.049
Interleukin-20 receptor subunit alpha levels	Sakaue S. et al.	rs11987533	8	35154239	A	G	0.1171	0.0198	0.1374	3.34e-09	0.00325042	36.9865
Interleukin-6 levels	Sakaue S. et al.	rs2228145	1	154426970	A	C	-0.1684	0.0119	0.6128	1.83e-45	0.0134576	201.071
Interleukin-7 levels	Sakaue S. et al.	rs112359206	8	79713766	A	G	0.1691	0.0225	0.9	5.67e-14	0.00514707	56.3519
Interleukin-8 levels	Sakaue S. et al.	rs12075	1	159175354	A	G	0.0667	0.0116	0.5552	8.92e-09	0.00219733	32.4578
Interleukin-8 levels	Sakaue S. et al.	rs6446951	4	74574265	A	G	-0.1894	0.0241	0.0665	3.87e-15	0.00445375	65.8838
Latency-associated peptide transforming growth factor beta 1 levels	Sakaue S. et al.	rs1800472	19	41847860	A	G	-0.4623	0.0335	0.0345	2.55e-43	0.014238	212.813
Latency-associated peptide transforming growth factor beta 1 levels	Sakaue S. et al.	rs73045256	19	41811072	A	G	-0.1921	0.0276	0.9378	3.4e-12	0.00430512	61.7689
Leukemia inhibitory factor receptor levels	Sakaue S. et al.	rs2289779	5	38527228	T	G	0.0788	0.0134	0.5419	4.09e-09	0.00308292	35.0498
Leukemia inhibitory factor receptor levels	Sakaue S. et al.	rs41307428	9	136336804	T	C	0.2027	0.0299	0.067	1.21e-11	0.00513682	60.7828
Leukemia inhibitory factor receptor levels	Sakaue S. et al.	rs635634	9	136155000	T	C	-0.2885	0.0153	0.1918	2.61e-79	0.0258041	312.077
Macrophage colony-stimulating factor 1 levels	Sakaue S. et al.	rs17610659	1	110503296	T	C	0.1684	0.0118	0.4821	3.31e-46	0.0141611	205.183
Macrophage inflammatory protein 1a levels	Sakaue S. et al.	rs5743604	4	38801285	A	G	-0.0736	0.0135	0.7503	4.98e-08	0.00202973	29.969
Macrophage inflammatory protein 1a levels	Sakaue S. et al.	rs7137828	12	111932800	T	C	-0.0837	0.0133	0.5247	3.11e-10	0.0034943	39.7713
Macrophage inflammatory protein 1a levels	Sakaue S. et al.	rs56675286	17	34358060	A	C	-0.1806	0.0325	0.0383	2.75e-08	0.00240272	35.5039
Macrophage inflammatory protein 1a levels	Sakaue S. et al.	rs9911791	17	34820996	A	G	0.176	0.0162	0.8208	1.71e-27	0.00911236	131.441
Macrophage inflammatory protein 1a levels	Sakaue S. et al.	rs76522981	17	34450780	T	C	-0.1462	0.0253	0.076	7.53e-09	0.003002	43.0367
Macrophage inflammatory protein 1a levels	Sakaue S. et al.	rs8951	17	34415720	T	C	-0.4102	0.0135	0.7695	8.62e-203	0.0596899	907.305
Matrix metalloproteinase-1 levels	Sakaue S. et al.	rs12141791	1	156419786	A	G	0.0859	0.013	0.6981	3.9e-11	0.00311026	44.5968
Matrix metalloproteinase-1 levels	Sakaue S. et al.	rs4734879	8	106583124	A	G	0.1136	0.0137	0.7422	1.11e-16	0.00493845	70.9405
Matrix metalloproteinase-1 levels	Sakaue S. et al.	rs116889819	11	102806398	A	G	-0.176	0.03	0.0455	4.45e-09	0.00269056	39.7712
Matrix metalloproteinase-1 levels	Sakaue S. et al.	rs141782294	11	102354473	A	G	0.3767	0.0445	0.9777	2.56e-17	0.00618774	91.7066
Matrix metalloproteinase-1 levels	Sakaue S. et al.	rs2155053	11	102604607	T	C	-0.3212	0.0264	0.9461	4.68e-34	0.0105222	156.736
Matrix metalloproteinase-1 levels	Sakaue S. et al.	rs77095316	11	102572180	T	G	-0.1416	0.0238	0.0705	2.69e-09	0.00262782	38.8413
Matrix metalloproteinase-1 levels	Sakaue S. et al.	rs2926741	12	57098597	T	C	-0.0704	0.0126	0.3436	2.31e-08	0.00223562	32.0275
Matrix metalloproteinase-10 levels	Sakaue S. et al.	rs72699188	9	6176871	C	G	-0.0931	0.0166	0.8507	2.04e-08	0.00220174	32.5296	1
Matrix metalloproteinase-10 levels	Sakaue S. et al.	rs142915220	11	102881952	A	G	-0.3256	0.0494	0.9794	4.37e-11	0.00427786	59.3181
Matrix metalloproteinase-10 levels	Sakaue S. et al.	rs17099622	11	102700352	A	G	-0.2064	0.0233	0.9296	8.12e-19	0.00557594	80.1494
Matrix metalloproteinase-10 levels	Sakaue S. et al.	rs11225354	11	102510046	T	C	0.2957	0.0181	0.879	5.38e-60	0.0185997	270.903
Matrix metalloproteinase-10 levels	Sakaue S. et al.	rs17860955	11	102649482	T	C	1.1371	0.047	0.983	2.6e-129	0.0432145	643.801
Monocyte chemoattractant protein 2 levels	Sakaue S. et al.	rs2005792	17	32565404	A	G	0.1744	0.0136	0.7531	1.21e-37	0.0113109	168.481
Monocyte chemoattractant protein 2 levels	Sakaue S. et al.	rs3136674	17	32682616	T	C	-0.1803	0.0267	0.9455	1.45e-11	0.00335027	49.5288
Monocyte chemoattractant protein 2 levels	Sakaue S. et al.	rs553846395	17	32668781	T	G	0.8974	0.0241	0.8999	1e-300	0.145088	1848.49
Monocyte chemoattractant protein-1 levels	Sakaue S. et al.	rs12075	1	159175354	A	G	0.1694	0.0113	0.5552	8.39e-51	0.0141733	211.746
Monocyte chemoattractant protein-1 levels	Sakaue S. et al.	rs1846616	3	46032441	A	T	0.0856	0.0119	0.362	6.33e-13	0.0033846	49.9803	1
Monocyte chemoattractant protein-1 levels	Sakaue S. et al.	rs35728689	3	46390228	A	G	0.3004	0.0198	0.0959	5.44e-52	0.0156482	234.162
Monocyte chemoattractant protein-1 levels	Sakaue S. et al.	rs11870164	17	32567679	T	C	0.0751	0.013	0.2772	7.61e-09	0.00226007	33.3685
Monocyte chemoattractant protein-3 levels	Sakaue S. et al.	rs12075	1	159175354	A	G	-0.0899	0.013	0.5624	4.67e-12	0.00397807	47.0408
Monocyte chemoattractant protein-3 levels	Sakaue S. et al.	rs2228467	3	42906116	T	C	-0.3169	0.0252	0.9268	2.88e-36	0.0136261	162.733
Monocyte chemoattractant protein-3 levels	Sakaue S. et al.	rs4146770	3	151048544	T	C	-0.0933	0.0165	0.7978	1.56e-08	0.00280846	33.1149
Monocyte chemoattractant protein-3 levels	Sakaue S. et al.	rs7116054	11	68891695	T	C	-0.0998	0.0179	0.1822	2.47e-08	0.00296815	33.7382
Monocyte chemoattractant protein-3 levels	Sakaue S. et al.	rs7213460	17	32522613	A	G	0.0942	0.0132	0.4161	9.58e-13	0.00431189	51.0054
Monocyte chemoattractant protein-4 levels	Sakaue S. et al.	rs12075	1	159175354	A	G	0.189	0.0114	0.5553	9.89e-62	0.017642	264.552
Monocyte chemoattractant protein-4 levels	Sakaue S. et al.	rs7612912	3	42910621	T	C	0.1281	0.012	0.6276	1.33e-26	0.00767045	113.72
Monocyte chemoattractant protein-4 levels	Sakaue S. et al.	rs2721961	8	116657911	T	G	-0.1201	0.0133	0.7293	1.72e-19	0.00569522	81.8279
Monocyte chemoattractant protein-4 levels	Sakaue S. et al.	rs3136676	17	32683289	A	G	0.3903	0.0251	0.9384	1.6e-54	0.0176115	263.996
Monocyte chemoattractant protein-4 levels	Sakaue S. et al.	rs3917900	17	32587314	A	G	0.1557	0.012	0.6401	1.7e-38	0.0111696	166.364
Monocyte chemoattractant protein-4 levels	Sakaue S. et al.	rs72825017	17	32529710	T	G	-0.1997	0.0251	0.0594	1.77e-15	0.00445633	65.9266
Natural killer cell receptor 2B4 levels	Sakaue S. et al.	rs11265493	1	160803802	A	G	0.2122	0.0119	0.4066	3.99e-71	0.0217288	317.29
Natural killer cell receptor 2B4 levels	Sakaue S. et al.	rs3828139	1	44253015	T	C	0.0744	0.0119	0.4677	4.05e-10	0.00275613	39.4774
Natural killer cell receptor 2B4 levels	Sakaue S. et al.	rs4672486	2	62495209	A	G	0.0661	0.0117	0.4329	1.61e-08	0.00214526	31.6418
Natural killer cell receptor 2B4 levels	Sakaue S. et al.	rs56272634	2	111846068	T	C	0.0704	0.0126	0.6994	2.31e-08	0.00208396	30.7546
Natural killer cell receptor 2B4 levels	Sakaue S. et al.	rs3184504	12	111884608	T	C	0.116	0.0128	0.4764	1.27e-19	0.00671301	79.6272
Natural killer cell receptor 2B4 levels	Sakaue S. et al.	rs72837690	17	7088423	T	C	-0.0776	0.0125	0.6405	5.37e-10	0.00277314	39.7244
Neurotrophin-3 levels	Sakaue S. et al.	rs28735437	15	88514855	C	G	-0.1168	0.0164	0.1435	1.06e-12	0.00335347	49.5797	1
Oncostatin-M levels	Sakaue S. et al.	rs9264931	6	31274196	T	C	-0.1048	0.0191	0.8812	4.09e-08	0.00229955	33.9597
Oncostatin-M levels	Sakaue S. et al.	rs2511241	11	72945341	T	C	0.177	0.0236	0.9163	6.38e-14	0.00480551	65.9892
Oncostatin-M levels	Sakaue S. et al.	rs653178	12	112007756	T	C	-0.0728	0.0132	0.5224	3.48e-08	0.0026446	31.244
Oncostatin-M levels	Sakaue S. et al.	rs111865607	14	88422929	T	C	-0.1077	0.0178	0.2079	1.44e-09	0.00382029	41.7701
Oncostatin-M levels	Sakaue S. et al.	rs3859189	17	38137033	A	G	0.1101	0.0117	0.5367	4.95e-21	0.00602835	89.318
Osteoprotegerin levels	Sakaue S. et al.	rs114165349	1	27021913	C	G	-0.1948	0.034	0.0337	1.01e-08	0.00247144	36.4821	1
Osteoprotegerin levels	Sakaue S. et al.	rs2247769	8	120081031	T	C	-0.1705	0.0114	0.5577	1.42e-50	0.0143416	207.821
Osteoprotegerin levels	Sakaue S. et al.	rs112635299	14	94838142	T	G	0.2618	0.0433	0.0205	1.48e-09	0.0027525	40.659
Osteoprotegerin levels	Sakaue S. et al.	rs704	17	26694861	A	G	-0.1404	0.0111	0.4726	1.14e-36	0.00982648	146.19
Programmed cell death 1 ligand 1 levels	Sakaue S. et al.	rs822335	9	5448218	T	C	-0.1295	0.012	0.3471	3.77e-27	0.007601	112.851
Protein S100-A12 levels	Sakaue S. et al.	rs3014874	1	153337943	A	G	-0.1726	0.0137	0.2623	2.15e-36	0.0115289	166.694
Protein S100-A12 levels	Sakaue S. et al.	rs61803119	1	153390202	T	G	0.1501	0.0194	0.1069	1.02e-14	0.00430199	61.754
Signaling lymphocytic activation molecule levels	Sakaue S. et al.	rs12058421	1	160581152	A	C	-0.1256	0.0159	0.1616	2.8e-15	0.00427466	63.2318
Signaling lymphocytic activation molecule levels	Sakaue S. et al.	rs60094514	1	160636559	T	C	0.2209	0.0162	0.8506	2.45e-42	0.0124022	184.978
Signaling lymphocytic activation molecule levels	Sakaue S. et al.	rs10212190	3	186731157	A	T	0.0727	0.0121	0.6151	1.88e-09	0.00250261	35.8344	1
Signaling lymphocytic activation molecule levels	Sakaue S. et al.	rs570025519	5	95263427	A	G	0.1321	0.0164	0.2395	7.96e-16	0.00635683	69.6815
Signaling lymphocytic activation molecule levels	Sakaue S. et al.	rs2790462	10	28873202	T	C	-0.0747	0.0126	0.2977	3.06e-09	0.00233331	34.4524
Signaling lymphocytic activation molecule levels	Sakaue S. et al.	rs3184504	12	111884608	T	C	0.097	0.013	0.4758	8.55e-14	0.00469348	55.5546
Signaling lymphocytic activation molecule levels	Sakaue S. et al.	rs56244095	17	7063899	A	C	0.1013	0.0156	0.2121	8.38e-11	0.00342974	49.1589
SIR2-like protein 2 levels	Sakaue S. et al.	rs144373891	19	39379770	T	C	-0.5739	0.0515	0.0161	7.69e-29	0.0104347	155.366
Stem cell factor levels	Sakaue S. et al.	rs705379	7	94953895	A	G	0.0789	0.012	0.4598	4.87e-11	0.00309248	44.3163
Stem cell factor levels	Sakaue S. et al.	rs2740488	9	107661742	A	C	0.1156	0.0133	0.7485	3.57e-18	0.00503124	74.485
Stem cell factor levels	Sakaue S. et al.	rs138854302	9	128807910	T	C	-0.1391	0.0205	0.0915	1.16e-11	0.00321685	47.55
Stem cell factor levels	Sakaue S. et al.	rs174535	11	61551356	T	C	-0.0735	0.0121	0.6459	1.24e-09	0.00247113	36.4998
Stem cell factor levels	Sakaue S. et al.	rs11608458	12	89369806	T	C	-0.0707	0.0122	0.6366	6.83e-09	0.00231271	33.1159
Stem cell factor levels	Sakaue S. et al.	rs45617141	15	43623397	T	G	0.2803	0.0512	0.9812	4.38e-08	0.00289862	37.5969
Stem cell factor levels	Sakaue S. et al.	rs12149545	16	56993161	A	G	0.1146	0.0123	0.3094	1.2e-20	0.00561237	83.1593
Stem cell factor levels	Sakaue S. et al.	rs16942887	16	67928042	A	G	0.1658	0.0171	0.1303	3.14e-22	0.00623036	92.3736
Stem cell factor levels	Sakaue S. et al.	rs798893	19	54793830	C	G	0.095	0.0141	0.2138	1.61e-11	0.00303402	44.8058	1
Stem cell factor levels	Sakaue S. et al.	rs2024570	20	44776543	T	C	-0.1985	0.0341	0.0394	5.85e-09	0.00298256	42.7364
Stem cell factor levels	Sakaue S. et al.	rs6073958	20	44551855	T	C	-0.2858	0.0144	0.8039	1.16e-87	0.0257534	389.322
Sulfotransferase 1A1 levels	Sakaue S. et al.	rs66530140	4	187161211	T	C	-0.1678	0.0136	0.4926	5.64e-35	0.0140753	155.768
Sulfotransferase 1A1 levels	Sakaue S. et al.	rs2731674	5	176839890	T	G	-0.083	0.0152	0.2653	4.75e-08	0.00268555	31.7425
Sulfotransferase 1A1 levels	Sakaue S. et al.	rs149278	16	28561581	T	C	-0.1882	0.0135	0.5314	3.58e-44	0.0176398	203.663
T-cell surface glycoprotein CD5 levels	Sakaue S. et al.	rs61747728	1	179526214	T	C	0.1841	0.0313	0.0399	4.06e-09	0.00259673	37.1909
T-cell surface glycoprotein CD5 levels	Sakaue S. et al.	rs3104373	6	32600375	T	C	0.0973	0.0165	0.1469	3.7e-09	0.00237289	35.0429
T-cell surface glycoprotein CD5 levels	Sakaue S. et al.	rs4939490	11	60793651	C	G	0.1083	0.012	0.6328	1.8e-19	0.00545075	80.746	1
T-cell surface glycoprotein CD5 levels	Sakaue S. et al.	rs674379	11	60922561	C	G	0.1193	0.0126	0.6395	2.85e-21	0.00656231	84.7704	1
T-cell surface glycoprotein CD5 levels	Sakaue S. et al.	rs3184504	12	111884608	T	C	0.1427	0.0128	0.4764	7.29e-29	0.010159	120.921
T-cell surface glycoprotein CD5 levels	Sakaue S. et al.	rs7242462	18	45545720	A	G	-0.1199	0.0187	0.8853	1.44e-10	0.00291959	41.8285
T-cell surface glycoprotein CD6 isoform levels	Sakaue S. et al.	rs494417	11	60626627	A	C	0.1149	0.012	0.6353	1.02e-21	0.00611765	90.6615
T-cell surface glycoprotein CD6 isoform levels	Sakaue S. et al.	rs4938993	11	60813632	C	G	-0.5114	0.0138	0.2252	1.34e-300	0.0912661	1434.67	1
T-cell surface glycoprotein CD6 isoform levels	Sakaue S. et al.	rs653178	12	112007756	T	C	-0.1085	0.0131	0.5224	1.21e-16	0.00587431	69.6201
Thymic stromal lymphopoietin levels	Sakaue S. et al.	rs4724126	7	42730058	T	G	0.0846	0.0152	0.2624	2.61e-08	0.00277048	31.5101
TNF-beta levels	Sakaue S. et al.	rs3131932	6	30940328	A	G	-0.0928	0.0131	0.4298	1.4e-12	0.00422104	49.977
TNF-beta levels	Sakaue S. et al.	rs2523882	6	31042217	T	C	-0.1991	0.0144	0.2883	1.77e-43	0.0162672	194.962
TNF-beta levels	Sakaue S. et al.	rs2844500	6	31474685	T	C	-0.6283	0.0196	0.116	1.8e-225	0.0809607	1038.53
TNF-beta levels	Sakaue S. et al.	rs2364485	12	6514963	A	C	0.1759	0.0189	0.1645	1.32e-20	0.00850499	97.2911
TNF-beta levels	Sakaue S. et al.	rs7137828	12	111932800	T	C	-0.1333	0.0133	0.5234	1.21e-23	0.00886499	101.446
TNF-related activation-induced cytokine levels	Sakaue S. et al.	rs11713634	3	194061578	A	G	-0.0978	0.015	0.2943	7.03e-11	0.003973	45.2095
TNF-related activation-induced cytokine levels	Sakaue S. et al.	rs79287178	3	172294500	A	G	-0.4987	0.0343	0.0334	6.82e-48	0.0160584	240.188
TNF-related activation-induced cytokine levels	Sakaue S. et al.	rs62501135	8	23089208	A	G	-0.1532	0.0148	0.2051	4.13e-25	0.00765289	110.172
TNF-related activation-induced cytokine levels	Sakaue S. et al.	rs2468187	8	120201029	T	C	-0.1618	0.0118	0.4162	8.62e-43	0.0127219	189.848
TNF-related activation-induced cytokine levels	Sakaue S. et al.	rs4512994	13	43039673	A	C	0.1172	0.0116	0.4634	5.33e-24	0.00683112	101.342
TNF-related activation-induced cytokine levels	Sakaue S. et al.	rs704	17	26694861	A	G	-0.1085	0.0116	0.4755	8.48e-21	0.00587199	87.029
TNF-related activation-induced cytokine levels	Sakaue S. et al.	rs117113213	20	39165692	A	G	-0.1646	0.03	0.0498	4.1e-08	0.00256409	37.8431
TNF-related apoptosis-inducing ligand levels	Sakaue S. et al.	rs16840522	1	196710916	T	C	-0.1191	0.0147	0.8073	5.4e-16	0.00441337	65.2661
TNF-related apoptosis-inducing ligand levels	Sakaue S. et al.	rs5030044	3	186449122	A	G	0.285	0.0187	0.886	1.9e-52	0.0164081	238.3
TNF-related apoptosis-inducing ligand levels	Sakaue S. et al.	rs574044675	3	172274232	A	C	0.5818	0.0399	0.9715	3.69e-48	0.0187441	251.595
TNF-related apoptosis-inducing ligand levels	Sakaue S. et al.	rs490342	3	172130799	T	G	0.1252	0.02	0.1051	3.85e-10	0.0029486	39.1135
TNF-related apoptosis-inducing ligand levels	Sakaue S. et al.	rs1065657	6	90047013	A	G	0.0655	0.0118	0.4536	2.84e-08	0.00212665	30.444
TNF-related apoptosis-inducing ligand levels	Sakaue S. et al.	rs174533	11	61549025	A	G	0.0787	0.0121	0.3509	7.81e-11	0.00282146	41.6777
TNF-related apoptosis-inducing ligand levels	Sakaue S. et al.	rs28929474	14	94844947	T	C	0.6692	0.044	0.0205	3.08e-52	0.0179846	269.819
TNF-related apoptosis-inducing ligand levels	Sakaue S. et al.	rs8178824	17	64224775	T	C	0.2575	0.037	0.029	3.42e-12	0.00373424	55.2227
TNF-related apoptosis-inducing ligand levels	Sakaue S. et al.	rs4760	19	44153100	A	G	0.3554	0.0163	0.8425	2.14e-105	0.0335209	495.454
Transforming growth factor-alpha levels	Sakaue S. et al.	rs72912115	2	70774295	A	T	0.137	0.0184	0.114	9.65e-14	0.00379149	56.046	1
Transforming growth factor-alpha levels	Sakaue S. et al.	rs3859189	17	38137033	A	G	0.0655	0.0116	0.5369	1.64e-08	0.00213344	31.48
Tumor necrosis factor ligand superfamily member 12 levels	Sakaue S. et al.	rs9842051	3	143021856	C	G	0.1192	0.014	0.748	1.68e-17	0.00535654	76.9357	1
Tumor necrosis factor ligand superfamily member 12 levels	Sakaue S. et al.	rs13107325	4	103188709	T	C	0.2027	0.0236	0.0696	8.77e-18	0.00532128	78.8072
Tumor necrosis factor ligand superfamily member 12 levels	Sakaue S. et al.	rs579459	9	136154168	T	C	0.1098	0.0157	0.7888	2.68e-12	0.00401694	47.5225
Tumor necrosis factor ligand superfamily member 12 levels	Sakaue S. et al.	rs10831650	11	11644391	A	G	0.0692	0.0125	0.3558	3.09e-08	0.00219517	31.4292
Tumor necrosis factor ligand superfamily member 12 levels	Sakaue S. et al.	rs7503751	17	7789542	A	G	-0.1386	0.0238	0.0779	5.76e-09	0.00275976	39.5351
Tumor necrosis factor ligand superfamily member 12 levels	Sakaue S. et al.	rs34790908	17	7451110	T	C	0.211	0.0129	0.2563	3.9e-60	0.0169723	254.319
Tumor necrosis factor ligand superfamily member 14 levels	Sakaue S. et al.	rs11950562	5	131652529	A	C	0.0785	0.0132	0.5494	2.73e-09	0.00305105	36.085
Tumor necrosis factor ligand superfamily member 14 levels	Sakaue S. et al.	rs184708984	15	23989218	T	C	-0.6334	0.1109	0.0083	1.12e-08	0.00660457	46.1405
Tumor necrosis factor ligand superfamily member 14 levels	Sakaue S. et al.	rs11569551	19	6682873	A	G	0.2584	0.0327	0.0429	2.74e-15	0.00548314	65.0082
Tumor necrosis factor ligand superfamily member 14 levels	Sakaue S. et al.	rs344560	19	6665020	T	C	-0.4894	0.0273	0.0625	7.29e-72	0.0280679	340.505
Tumor necrosis factor receptor superfamily member 9 levels	Sakaue S. et al.	rs1776354	1	7972201	A	G	-0.1301	0.013	0.5203	1.41e-23	0.00844905	100.386
Tumor necrosis factor receptor superfamily member 9 levels	Sakaue S. et al.	rs2854008	6	31312538	A	G	0.0926	0.0149	0.2629	5.14e-10	0.0033233	39.2856
Urokinase-type plasminogen activator levels	Sakaue S. et al.	rs7564243	2	160726868	A	G	-0.0852	0.0114	0.5375	7.8e-14	0.0036091	53.3438
Urokinase-type plasminogen activator levels	Sakaue S. et al.	rs13299342	9	136141504	A	G	0.1	0.017	0.1744	4.04e-09	0.00287969	34.0179
Urokinase-type plasminogen activator levels	Sakaue S. et al.	rs2227575	10	75677840	A	C	-0.0946	0.0115	0.5624	1.93e-16	0.00440489	65.1578
Urokinase-type plasminogen activator levels	Sakaue S. et al.	rs11220462	11	126243952	A	G	-0.1024	0.0161	0.1509	2.01e-10	0.00268706	39.6844
Urokinase-type plasminogen activator levels	Sakaue S. et al.	rs7406661	17	7063667	T	C	-0.1107	0.0156	0.7855	1.28e-12	0.00412951	59.2305
Urokinase-type plasminogen activator levels	Sakaue S. et al.	rs4800787	18	24686365	T	C	-0.094	0.0125	0.3008	5.48e-14	0.00371676	54.9447
Urokinase-type plasminogen activator levels	Sakaue S. et al.	rs4760	19	44153100	A	G	0.1408	0.0165	0.8426	1.42e-17	0.0052585	75.5094
Urokinase-type plasminogen activator levels	Sakaue S. et al.	rs4251805	19	44174441	T	C	-0.422	0.0311	0.0405	6.1e-42	0.0138406	206.761
Vascular endothelial growth factor A levels	Sakaue S. et al.	rs114694170	5	88180196	T	C	-0.1625	0.0267	0.9462	1.16e-09	0.00268845	39.6968
Vascular endothelial growth factor A levels	Sakaue S. et al.	rs62401205	6	43855489	A	C	-0.2112	0.0333	0.0429	2.26e-10	0.00366296	52.5509
Vascular endothelial growth factor A levels	Sakaue S. et al.	rs6921438	6	43925607	A	G	-0.4343	0.0113	0.4867	1e-300	0.0942415	1532.72
Vascular endothelial growth factor A levels	Sakaue S. et al.	rs6993770	8	106581528	A	T	0.1231	0.0134	0.7319	4.06e-20	0.00594696	85.5143	1
Vascular endothelial growth factor A levels	Sakaue S. et al.	rs10822155	10	65071215	A	C	0.0838	0.0117	0.4155	7.93e-13	0.00341094	50.4561
Adenosine Deaminase levels	FinnGen	rs112351694	20	43250424	C	G	0.8874	0.0253	0.0514	1.62e-269	0.0767918	1224.98	1
Adenosine Deaminase levels	FinnGen	rs80212763	20	43223930	T	C	0.9687	0.0448	0.0189	1.1e-103	0.0348004	513.677
beta-nerve growth factor levels	FinnGen	rs6328	1	115829943	A	C	-0.0797	0.0122	0.3498	6.46e-11	0.00288944	38.3149
beta-nerve growth factor levels	FinnGen	rs3128517	9	90362040	T	C	-0.0775	0.0118	0.4965	5.11e-11	0.00300298	43.0508
Caspase 8 levels	FinnGen	rs56328050	2	202164805	C	G	-0.1987	0.0173	0.8696	1.56e-30	0.00895412	133.185	1
C-C motif chemokine 19 levels	FinnGen	rs62292952	3	132200719	T	G	0.2346	0.0185	0.8822	7.53e-37	0.0114393	170.404
C-C motif chemokine 19 levels	FinnGen	rs9469127	6	32444093	C	G	-0.4884	0.0277	0.9365	1.41e-69	0.0283702	430.183	1
C-C motif chemokine 19 levels	FinnGen	rs11574915	9	34710084	A	C	-0.1464	0.017	0.8639	7.19e-18	0.00504004	74.6209
C-C motif chemokine 20 levels	FinnGen	rs10207134	2	228661828	T	C	-0.0996	0.0128	0.326	7.18e-15	0.00435939	62.5466
C-C motif chemokine 20 levels	FinnGen	rs742493	6	40998167	T	C	0.1459	0.0185	0.883	3.11e-15	0.00439832	65.0868
C-C motif chemokine 23 levels	FinnGen	rs117639761	17	34195180	A	C	-0.3246	0.0413	0.9561	3.85e-15	0.00884494	131.484
C-C motif chemokine 23 levels	FinnGen	rs712048	17	34326215	A	C	-0.5147	0.0158	0.1497	8.99e-233	0.0674423	1064.62
C-C motif chemokine 23 levels	FinnGen	rs77527696	17	34816052	T	C	-0.2538	0.0465	0.0298	4.81e-08	0.0037247	51.6939
C-C motif chemokine 25 levels	FinnGen	rs635634	9	136155000	T	C	-0.2482	0.0166	0.1875	1.52e-50	0.0187697	225.394
C-C motif chemokine 25 levels	FinnGen	rs7296588	12	578100	A	G	-0.1159	0.0116	0.4365	1.66e-23	0.00660808	97.9379
C-C motif chemokine 25 levels	FinnGen	rs2287936	19	8127331	A	G	0.7276	0.0191	0.1067	1e-300	0.10092	1603.58
C-C motif chemokine 25 levels	FinnGen	rs485073	19	49207255	A	G	0.3098	0.0113	0.5286	1.77e-165	0.047831	740.094
C-C motif chemokine 25 levels	FinnGen	rs72995492	19	8260355	A	T	0.2394	0.042	0.0243	1.2e-08	0.0027177	40.0971	1
C-C motif chemokine 25 levels	FinnGen	rs113348389	19	8158245	T	C	-0.7068	0.0379	0.9728	1.28e-77	0.0264372	399.696
C-C motif chemokine 28 levels	FinnGen	rs4866742	5	43405459	T	C	0.0702	0.0122	0.4126	8.71e-09	0.00238873	30.7136
C-C motif chemokine 28 levels	FinnGen	rs76669782	9	90419900	A	C	-0.2853	0.0513	0.0176	2.68e-08	0.00281472	36.4998
C-C motif chemokine 28 levels	FinnGen	rs6580980	12	54692061	A	G	-0.0688	0.0118	0.4015	5.53e-09	0.00227487	32.5661
C-C motif chemokine 28 levels	FinnGen	rs139902	22	38406782	A	C	0.0684	0.0121	0.3659	1.58e-08	0.00217101	31.076
C-C motif chemokine 4 levels	FinnGen	rs113010081	3	46457412	T	C	-0.5767	0.0184	0.8759	1.24e-215	0.072303	1114.05
C-C motif chemokine 4 levels	FinnGen	rs140505982	3	46459749	T	C	-0.2294	0.0415	0.0248	3.24e-08	0.00254544	35.3774
C-C motif chemokine 4 levels	FinnGen	rs8064426	17	34819750	A	G	-0.4104	0.0173	0.1459	2.11e-124	0.0419767	626.262
C-C motif chemokine 4 levels	FinnGen	rs17692864	17	34945214	T	C	0.2321	0.0283	0.9406	2.38e-16	0.00601966	82.7265
CD40L receptor levels	FinnGen	rs7250371	19	57861085	T	C	0.0686	0.0116	0.3648	3.34e-09	0.00218094	32.1736
CD40L receptor levels	FinnGen	rs73128569	20	44606446	A	T	-0.1788	0.0268	0.9406	2.53e-11	0.00357237	51.2178	1
CD40L receptor levels	FinnGen	rs117191103	20	44464356	T	C	0.3553	0.0437	0.0208	4.28e-16	0.00514227	76.1579
CD40L receptor levels	FinnGen	rs1883832	20	44746982	T	C	-0.4519	0.0126	0.2575	1.07e-281	0.0780887	1248.02
CUB domain-containing protein 1 levels	FinnGen	rs2276862	3	45187785	C	G	0.303	0.0146	0.8212	1.14e-95	0.0269607	408.08	1
CUB domain-containing protein 1 levels	FinnGen	rs7618923	3	45130725	T	C	-0.1738	0.0151	0.1811	1.18e-30	0.0089594	129.133
CUB domain-containing protein 1 levels	FinnGen	rs9272226	6	32602396	T	C	-0.0933	0.0118	0.6505	2.64e-15	0.00395811	58.5386
CUB domain-containing protein 1 levels	FinnGen	rs12290068	11	126261564	A	G	0.1221	0.0122	0.3187	1.4e-23	0.00647414	95.9463
CUB domain-containing protein 1 levels	FinnGen	rs672806	11	126188405	A	G	0.0816	0.0116	0.4097	2e-12	0.00322069	46.153
C-X-C motif chemokine 1 levels	FinnGen	rs1366946	4	74738469	T	C	-0.3134	0.0134	0.7638	5.65e-121	0.0354395	541.13
C-X-C motif chemokine 10 levels	FinnGen	rs115140093	4	76910673	T	C	-0.5186	0.042	0.9732	5.02e-35	0.0140292	209.761
C-X-C motif chemokine 10 levels	FinnGen	rs12646113	4	77175245	T	C	0.0977	0.0136	0.246	6.78e-13	0.003541	52.3833
C-X-C motif chemokine 10 levels	FinnGen	rs72651343	4	76808216	T	C	-0.6096	0.0619	0.9892	6.98e-23	0.00794013	114.093
C-X-C motif chemokine 10 levels	FinnGen	rs2523495	6	31377978	T	C	0.1095	0.0196	0.1048	2.31e-08	0.00224978	33.2388
C-X-C motif chemokine 10 levels	FinnGen	rs3184504	12	111884608	T	C	0.1138	0.0131	0.4756	3.72e-18	0.0064598	76.6627
C-X-C motif chemokine 11 levels	FinnGen	rs6827617	4	76916146	A	G	-0.1724	0.0118	0.6041	2.42e-48	0.0142167	212.23
C-X-C motif chemokine 11 levels	FinnGen	rs75612655	7	101594247	T	C	0.5352	0.0705	0.0084	3.16e-14	0.00477175	62.009
C-X-C motif chemokine 11 levels	FinnGen	rs10733789	10	64948684	T	C	-0.0815	0.0127	0.6875	1.39e-10	0.00285409	40.8874
C-X-C motif chemokine 11 levels	FinnGen	rs3184504	12	111884608	T	C	0.1236	0.0132	0.4764	7.7e-21	0.00762146	90.4934
C-X-C motif chemokine 5 levels	FinnGen	rs7636889	3	56874033	A	G	-0.0768	0.0137	0.7593	2.07e-08	0.00215597	31.8282
C-X-C motif chemokine 5 levels	FinnGen	rs425535	4	74863997	T	C	0.5063	0.0181	0.1127	3.52e-172	0.0512673	795.92
C-X-C motif chemokine 5 levels	FinnGen	rs79649467	4	74880852	T	G	-0.1721	0.0276	0.0605	4.5e-10	0.00336701	48.2636
C-X-C motif chemokine 5 levels	FinnGen	rs6993770	8	106581528	A	T	-0.1058	0.0135	0.7312	4.61e-15	0.00440014	63.1383	1
C-X-C motif chemokine 5 levels	FinnGen	rs10821552	9	136939992	A	C	-0.1132	0.0156	0.3353	3.97e-13	0.00571192	56.5224
C-X-C motif chemokine 6 levels	FinnGen	rs12075	1	159175354	A	G	0.0816	0.0115	0.5554	1.29e-12	0.00328841	48.6277
C-X-C motif chemokine 6 levels	FinnGen	rs13148728	4	74711126	T	C	-0.4178	0.0118	0.5539	1.34e-274	0.0862642	1349.47
C-X-C motif chemokine 6 levels	FinnGen	rs74361503	4	74667328	T	C	-0.2873	0.027	0.0558	1.93e-26	0.0086976	129.301
C-X-C motif chemokine 9 levels	FinnGen	rs12191307	6	161256529	A	G	-0.1452	0.0197	0.098	1.7e-13	0.00372731	53.4439
C-X-C motif chemokine 9 levels	FinnGen	rs783149	6	161088918	A	C	-0.0805	0.0144	0.1958	2.27e-08	0.00204079	29.2123
C-X-C motif chemokine 9 levels	FinnGen	rs3184504	12	111884608	T	C	0.1008	0.013	0.4744	8.92e-15	0.005067	60.0035
Cystatin D levels	FinnGen	rs1509659	11	34865133	A	G	-0.0671	0.0118	0.6342	1.3e-08	0.00208903	30.8359
Cystatin D levels	FinnGen	rs11054089	12	11116082	T	G	0.1707	0.0133	0.7422	1.05e-37	0.0111507	161.095
Cystatin D levels	FinnGen	rs72748935	15	63639416	T	C	0.0772	0.0114	0.4618	1.27e-11	0.00296253	43.738
Cystatin D levels	FinnGen	rs35106244	19	49203829	T	C	0.0831	0.0123	0.4156	1.42e-11	0.00335442	48.0826
Cystatin D levels	FinnGen	rs77415137	20	24084648	A	G	-0.2494	0.0438	0.9789	1.24e-08	0.00256947	37.9561
Cystatin D levels	FinnGen	rs6106715	20	23770266	C	G	-0.3784	0.0118	0.6593	1.24e-225	0.0643261	1012.25	1
Cystatin D levels	FinnGen	rs112961631	20	23929099	T	C	0.5656	0.0476	0.0233	1.46e-32	0.0145602	179.461
Delta and Notch-like epidermal growth factor-related receptor levels	FinnGen	rs207671	2	230256586	A	G	0.1016	0.0117	0.5359	3.83e-18	0.00513467	73.7274
Delta and Notch-like epidermal growth factor-related receptor levels	FinnGen	rs62193248	2	230596917	A	T	0.213	0.0123	0.6507	3.5e-67	0.0206238	300.815	1
Delta and Notch-like epidermal growth factor-related receptor levels	FinnGen	rs35032874	2	230309360	T	G	0.132	0.0132	0.7027	1.52e-23	0.00728019	104.76
Delta and Notch-like epidermal growth factor-related receptor levels	FinnGen	rs6517655	21	42536246	C	G	0.0757	0.0129	0.289	4.41e-09	0.00235499	33.7205	1
Eotaxin levels	FinnGen	rs12075	1	159175354	A	G	0.0749	0.0114	0.5547	5.03e-11	0.00277143	40.9339
Eotaxin levels	FinnGen	rs2201150	3	46258902	T	C	0.0785	0.0123	0.3561	1.75e-10	0.00282592	40.4798
Eotaxin levels	FinnGen	rs2228467	3	42906116	T	C	-0.3316	0.0225	0.9289	3.69e-49	0.0145244	217.112
Eotaxin levels	FinnGen	rs757973	7	75495667	A	G	0.2002	0.0205	0.09	1.58e-22	0.00656511	97.2176
Eotaxin levels	FinnGen	rs9940390	16	80051931	T	C	-0.0818	0.0133	0.7358	7.73e-10	0.00260153	37.2572
Eotaxin levels	FinnGen	rs79722574	17	32619052	T	C	-0.1215	0.0156	0.167	6.78e-15	0.00410718	60.6988
Eukaryotic translation initiation factor 4E-binding protein 1 levels	FinnGen	rs3733402	4	187158034	A	G	-0.1305	0.0116	0.5102	2.32e-29	0.00851158	126.486
Eukaryotic translation initiation factor 4E-binding protein 1 levels	FinnGen	rs2731672	5	176842474	T	C	0.0926	0.0152	0.2679	1.11e-09	0.00336353	39.7595
Fibroblast growth factor 19 levels	FinnGen	rs13103023	4	39457617	A	G	0.0837	0.0124	0.3415	1.48e-11	0.00315085	45.1806
Fibroblast growth factor 19 levels	FinnGen	rs7005978	8	59382715	A	G	-0.1055	0.0123	0.3458	9.72e-18	0.00503582	74.6138
Fibroblast growth factor 19 levels	FinnGen	rs516246	19	49206172	T	C	-0.1661	0.0118	0.445	5.31e-45	0.0136277	203.675
Fibroblast growth factor 21 levels	FinnGen	rs1260326	2	27730940	T	C	0.1323	0.0119	0.3977	1.03e-28	0.00838529	124.543
Fibroblast growth factor 21 levels	FinnGen	rs13229619	7	73030175	A	G	-0.1609	0.0176	0.1297	6.13e-20	0.00584455	86.661
Fibroblast growth factor 21 levels	FinnGen	rs2429473	12	47198899	A	C	-0.0812	0.0147	0.795	3.32e-08	0.00214913	30.7837
Fibroblast growth factor 21 levels	FinnGen	rs838131	19	49260677	A	C	0.1627	0.013	0.501	6.15e-36	0.0132356	191.7
Fibroblast growth factor 23 levels	FinnGen	rs3811621	2	190446541	C	G	0.1163	0.0131	0.2897	6.82e-19	0.00556647	79.9565	1
Fibroblast growth factor 23 levels	FinnGen	rs6127099	20	52731402	A	T	0.0907	0.0134	0.706	1.3e-11	0.00341505	48.9511	1
Fibroblast growth factor 5 levels	FinnGen	rs75936934	4	81544248	A	G	-0.3522	0.0524	0.0174	1.8e-11	0.00424165	48.1348
Fibroblast growth factor 5 levels	FinnGen	rs36034102	4	81202048	T	G	0.497	0.0143	0.273	1.15e-264	0.0980482	1232.63
Fms-related tyrosine kinase 3 ligand levels	FinnGen	rs55633025	1	159890969	A	G	0.0725	0.0129	0.4738	1.91e-08	0.00262091	32.5899
Fms-related tyrosine kinase 3 ligand levels	FinnGen	rs1866051	2	65602149	T	C	-0.0746	0.0115	0.4771	8.76e-11	0.00277674	41.0153
Fms-related tyrosine kinase 3 ligand levels	FinnGen	rs7624160	3	128381886	T	G	-0.1061	0.0119	0.6093	4.84e-19	0.00535964	79.3028
Fms-related tyrosine kinase 3 ligand levels	FinnGen	rs144317085	4	105806108	A	T	0.2206	0.0324	0.9647	9.85e-12	0.00331442	48.9506	1
Fms-related tyrosine kinase 3 ligand levels	FinnGen	rs7726159	5	1282319	A	C	-0.1191	0.0128	0.3326	1.34e-20	0.00629741	93.355
Fms-related tyrosine kinase 3 ligand levels	FinnGen	rs11212636	11	108311965	A	G	-0.0772	0.0117	0.4171	4.16e-11	0.002898	42.7855
Fms-related tyrosine kinase 3 ligand levels	FinnGen	rs9554186	13	28455266	A	T	0.0821	0.0128	0.3602	1.42e-10	0.00310674	44.5149	1
Fms-related tyrosine kinase 3 ligand levels	FinnGen	rs76428106	13	28604007	T	C	-1.1019	0.0524	0.9832	3.59e-98	0.0401112	576.54
Fms-related tyrosine kinase 3 ligand levels	FinnGen	rs78429945	20	30439298	T	G	0.0884	0.016	0.1818	3.29e-08	0.00232481	33.285
Fractalkine levels	FinnGen	rs3732378	3	39307162	A	G	0.0941	0.0154	0.1671	9.94e-10	0.00246478	36.4157
Fractalkine levels	FinnGen	rs6937696	6	32418018	T	C	-0.0811	0.012	0.651	1.4e-11	0.00298867	44.1851
Fractalkine levels	FinnGen	rs635634	9	136155000	T	C	-0.1145	0.0166	0.1884	5.29e-12	0.00400926	47.4594
Fractalkine levels	FinnGen	rs8052631	16	57167230	A	G	-0.1511	0.027	0.9463	2.19e-08	0.0023204	33.2426
Glial cell line-derived neurotrophic factor levels	FinnGen	rs11740708	5	37868088	A	G	-0.3888	0.0198	0.0906	7.56e-86	0.0249095	375.729
Glial cell line-derived neurotrophic factor levels	FinnGen	rs2194229	5	37918839	A	T	-0.1683	0.0179	0.1296	5.34e-21	0.00639031	91.8791	1
Glial cell line-derived neurotrophic factor levels	FinnGen	rs77671113	10	87694408	A	C	-0.1194	0.0208	0.0859	9.45e-09	0.00223885	33.0366
Hepatocyte growth factor levels	FinnGen	rs59950280	4	3452345	A	G	0.1219	0.0131	0.328	1.34e-20	0.00655059	87.1698
Hepatocyte growth factor levels	FinnGen	rs5745687	7	81359051	T	C	-0.1943	0.0242	0.0608	9.83e-16	0.00431159	63.789
Interleukin-10 levels	FinnGen	rs12123181	1	206954566	A	G	-0.0996	0.0151	0.2042	4.22e-11	0.0032241	46.2343
Interleukin-10 levels	FinnGen	rs398518	3	8954959	A	G	-0.1293	0.0218	0.9146	3.01e-09	0.00261166	37.4288
Interleukin-10 levels	FinnGen	rs67037615	6	32453163	T	C	-0.1528	0.0196	0.8893	6.39e-15	0.00459698	66.0127
Interleukin-10 levels	FinnGen	rs3135932	11	117864063	A	G	-0.1597	0.0154	0.823	3.39e-25	0.00743041	110.359
Interleukin-10 receptor subunit beta levels	FinnGen	rs142421172	1	179682087	A	G	0.208	0.031	0.0438	1.95e-11	0.00362393	46.6932
Interleukin-10 receptor subunit beta levels	FinnGen	rs2266590	21	34659396	A	G	-0.4105	0.0108	0.5426	1e-300	0.0836435	1342.89
Interleukin-10 receptor subunit beta levels	FinnGen	rs6517157	21	34634808	T	C	0.1509	0.0251	0.9258	1.83e-09	0.00312845	44.8271
Interleukin-12 subunit beta levels	FinnGen	rs1110261	3	5019936	A	G	0.0843	0.0148	0.2045	1.23e-08	0.00231216	33.1058
Interleukin-12 subunit beta levels	FinnGen	rs12639588	3	188121263	A	G	-0.2517	0.0117	0.5635	1.18e-102	0.0311655	459.521
Interleukin-12 subunit beta levels	FinnGen	rs10043720	5	158767333	A	G	-0.4981	0.0132	0.3025	1e-300	0.104697	1450.05
Interleukin-12 subunit beta levels	FinnGen	rs6870256	5	158847071	T	C	0.0725	0.0119	0.5786	1.11e-09	0.00256318	37.8115
Interleukin-12 subunit beta levels	FinnGen	rs3130510	6	31154493	A	G	0.1155	0.014	0.2275	1.58e-16	0.00468893	69.4075
Interleukin-12 subunit beta levels	FinnGen	rs10774625	12	111910219	A	G	0.131	0.0131	0.49	1.52e-23	0.00857707	101.929
Interleukin-12 subunit beta levels	FinnGen	rs568297	12	121221763	T	C	-0.0699	0.0122	0.6522	1.01e-08	0.00221664	32.7081
Interleukin-12 subunit beta levels	FinnGen	rs61938962	12	56446766	T	C	0.0713	0.0125	0.3226	1.17e-08	0.00222187	32.801
Interleukin-12 subunit beta levels	FinnGen	rs76428106	13	28604007	T	C	-0.3406	0.0535	0.9832	1.94e-10	0.0038324	53.0828
Interleukin-12 subunit beta levels	FinnGen	rs12588969	14	103230758	C	G	-0.1297	0.0127	0.6875	1.74e-24	0.00722824	104.007	1
Interleukin-12 subunit beta levels	FinnGen	rs911263	14	68753593	T	C	0.0781	0.0128	0.7185	1.05e-09	0.00246739	36.4419
Interleukin-12 subunit beta levels	FinnGen	rs8026767	15	80260554	A	G	-0.0743	0.0132	0.2595	1.81e-08	0.00212163	31.3223
Interleukin-12 subunit beta levels	FinnGen	rs73416208	22	37881211	A	G	-0.1477	0.0246	0.0654	1.92e-09	0.00266682	39.3793
Interleukin-13 levels	FinnGen	rs13119159	4	40938582	A	G	0.0739	0.0132	0.4958	2.16e-08	0.00273041	31.0531
Interleukin-15 receptor subunit alpha levels	FinnGen	rs2228059	10	6002368	T	G	0.3692	0.0127	0.5146	8.39e-186	0.0680962	828.784
Interleukin-15 receptor subunit alpha levels	FinnGen	rs7898286	10	6009462	T	G	-0.1967	0.0135	0.3975	4.34e-48	0.0185325	214.164
Interleukin-15 receptor subunit alpha levels	FinnGen	rs7137828	12	111932800	T	C	-0.0748	0.0133	0.5243	1.87e-08	0.00279091	31.7431
Interleukin-17C levels	FinnGen	rs114882743	1	176930254	A	T	-0.3259	0.0548	0.9804	2.73e-09	0.00408186	46.4903	1
Interleukin-17C levels	FinnGen	rs17700884	16	88684495	T	G	-0.105	0.0136	0.3783	1.16e-14	0.00518592	61.3721
Interleukin-18 levels	FinnGen	rs385076	2	32489851	T	C	-0.1857	0.0123	0.3734	1.68e-51	0.0161368	234.443
Interleukin-18 levels	FinnGen	rs17229943	5	68682536	A	C	-0.16	0.0267	0.9351	2.07e-09	0.00310723	45.9495
Interleukin-18 levels	FinnGen	rs12681624	8	144606172	C	G	-0.0935	0.0157	0.8179	2.59e-09	0.00260413	35.6523	1
Interleukin-18 levels	FinnGen	rs5744249	11	112025306	A	C	0.2039	0.0135	0.7618	1.53e-51	0.0150885	225.812
interleukin-18 receptor 1 levels	FinnGen	rs58933240	2	102942920	A	C	0.2921	0.0144	0.626	1.75e-91	0.039952	516.396
interleukin-18 receptor 1 levels	FinnGen	rs1812326	2	102860411	T	C	0.2401	0.0117	0.3831	1.39e-93	0.0272484	412.752
interleukin-18 receptor 1 levels	FinnGen	rs117524772	17	64361924	A	C	0.2911	0.0451	0.0232	1.09e-10	0.00384068	55.1065
Interleukin-1-alpha levels	FinnGen	rs11759846	6	32586222	A	G	-0.3263	0.0266	0.0799	1.36e-34	0.0156547	187.441
Interleukin-20 receptor subunit alpha levels	FinnGen	rs11987533	8	35154239	A	G	0.1171	0.0198	0.1374	3.34e-09	0.00325042	36.9865
Interleukin-6 levels	FinnGen	rs2228145	1	154426970	A	C	-0.1684	0.0119	0.6128	1.83e-45	0.0134576	201.071
Interleukin-8 levels	FinnGen	rs12075	1	159175354	A	G	0.0667	0.0116	0.5552	8.92e-09	0.00219733	32.4578
Interleukin-8 levels	FinnGen	rs6446951	4	74574265	A	G	-0.1894	0.0241	0.0665	3.87e-15	0.00445375	65.8838
Latency-associated peptide transforming growth factor beta 1 levels	FinnGen	rs1800472	19	41847860	A	G	-0.4623	0.0335	0.0345	2.55e-43	0.014238	212.813
Latency-associated peptide transforming growth factor beta 1 levels	FinnGen	rs73045256	19	41811072	A	G	-0.1921	0.0276	0.9378	3.4e-12	0.00430512	61.7689
Leukemia inhibitory factor receptor levels	FinnGen	rs2289779	5	38527228	T	G	0.0788	0.0134	0.5419	4.09e-09	0.00308292	35.0498
Leukemia inhibitory factor receptor levels	FinnGen	rs41307428	9	136336804	T	C	0.2027	0.0299	0.067	1.21e-11	0.00513682	60.7828
Leukemia inhibitory factor receptor levels	FinnGen	rs635634	9	136155000	T	C	-0.2885	0.0153	0.1918	2.61e-79	0.0258041	312.077
Macrophage colony-stimulating factor 1 levels	FinnGen	rs17610659	1	110503296	T	C	0.1684	0.0118	0.4821	3.31e-46	0.0141611	205.183
Macrophage inflammatory protein 1a levels	FinnGen	rs5743604	4	38801285	A	G	-0.0736	0.0135	0.7503	4.98e-08	0.00202973	29.969
Macrophage inflammatory protein 1a levels	FinnGen	rs7137828	12	111932800	T	C	-0.0837	0.0133	0.5247	3.11e-10	0.0034943	39.7713
Macrophage inflammatory protein 1a levels	FinnGen	rs56675286	17	34358060	A	C	-0.1806	0.0325	0.0383	2.75e-08	0.00240272	35.5039
Macrophage inflammatory protein 1a levels	FinnGen	rs9911791	17	34820996	A	G	0.176	0.0162	0.8208	1.71e-27	0.00911236	131.441
Macrophage inflammatory protein 1a levels	FinnGen	rs8951	17	34415720	T	C	-0.4102	0.0135	0.7695	8.62e-203	0.0596899	907.305
Matrix metalloproteinase-1 levels	FinnGen	rs12141791	1	156419786	A	G	0.0859	0.013	0.6981	3.9e-11	0.00311026	44.5968
Matrix metalloproteinase-1 levels	FinnGen	rs4734879	8	106583124	A	G	0.1136	0.0137	0.7422	1.11e-16	0.00493845	70.9405
Matrix metalloproteinase-1 levels	FinnGen	rs116889819	11	102806398	A	G	-0.176	0.03	0.0455	4.45e-09	0.00269056	39.7712
Matrix metalloproteinase-1 levels	FinnGen	rs141782294	11	102354473	A	G	0.3767	0.0445	0.9777	2.56e-17	0.00618774	91.7066
Matrix metalloproteinase-1 levels	FinnGen	rs2155053	11	102604607	T	C	-0.3212	0.0264	0.9461	4.68e-34	0.0105222	156.736
Matrix metalloproteinase-1 levels	FinnGen	rs77095316	11	102572180	T	G	-0.1416	0.0238	0.0705	2.69e-09	0.00262782	38.8413
Matrix metalloproteinase-1 levels	FinnGen	rs2926741	12	57098597	T	C	-0.0704	0.0126	0.3436	2.31e-08	0.00223562	32.0275
Matrix metalloproteinase-10 levels	FinnGen	rs72699188	9	6176871	C	G	-0.0931	0.0166	0.8507	2.04e-08	0.00220174	32.5296	1
Matrix metalloproteinase-10 levels	FinnGen	rs142915220	11	102881952	A	G	-0.3256	0.0494	0.9794	4.37e-11	0.00427786	59.3181
Matrix metalloproteinase-10 levels	FinnGen	rs17099622	11	102700352	A	G	-0.2064	0.0233	0.9296	8.12e-19	0.00557594	80.1494
Matrix metalloproteinase-10 levels	FinnGen	rs11225354	11	102510046	T	C	0.2957	0.0181	0.879	5.38e-60	0.0185997	270.903
Matrix metalloproteinase-10 levels	FinnGen	rs17860955	11	102649482	T	C	1.1371	0.047	0.983	2.6e-129	0.0432145	643.801
Monocyte chemoattractant protein 2 levels	FinnGen	rs2005792	17	32565404	A	G	0.1744	0.0136	0.7531	1.21e-37	0.0113109	168.481
Monocyte chemoattractant protein 2 levels	FinnGen	rs3136674	17	32682616	T	C	-0.1803	0.0267	0.9455	1.45e-11	0.00335027	49.5288
Monocyte chemoattractant protein-1 levels	FinnGen	rs12075	1	159175354	A	G	0.1694	0.0113	0.5552	8.39e-51	0.0141733	211.746
Monocyte chemoattractant protein-1 levels	FinnGen	rs1846616	3	46032441	A	T	0.0856	0.0119	0.362	6.33e-13	0.0033846	49.9803	1
Monocyte chemoattractant protein-1 levels	FinnGen	rs35728689	3	46390228	A	G	0.3004	0.0198	0.0959	5.44e-52	0.0156482	234.162
Monocyte chemoattractant protein-1 levels	FinnGen	rs11870164	17	32567679	T	C	0.0751	0.013	0.2772	7.61e-09	0.00226007	33.3685
Monocyte chemoattractant protein-3 levels	FinnGen	rs12075	1	159175354	A	G	-0.0899	0.013	0.5624	4.67e-12	0.00397807	47.0408
Monocyte chemoattractant protein-3 levels	FinnGen	rs2228467	3	42906116	T	C	-0.3169	0.0252	0.9268	2.88e-36	0.0136261	162.733
Monocyte chemoattractant protein-3 levels	FinnGen	rs4146770	3	151048544	T	C	-0.0933	0.0165	0.7978	1.56e-08	0.00280846	33.1149
Monocyte chemoattractant protein-3 levels	FinnGen	rs7116054	11	68891695	T	C	-0.0998	0.0179	0.1822	2.47e-08	0.00296815	33.7382
Monocyte chemoattractant protein-3 levels	FinnGen	rs7213460	17	32522613	A	G	0.0942	0.0132	0.4161	9.58e-13	0.00431189	51.0054
Monocyte chemoattractant protein-4 levels	FinnGen	rs12075	1	159175354	A	G	0.189	0.0114	0.5553	9.89e-62	0.017642	264.552
Monocyte chemoattractant protein-4 levels	FinnGen	rs7612912	3	42910621	T	C	0.1281	0.012	0.6276	1.33e-26	0.00767045	113.72
Monocyte chemoattractant protein-4 levels	FinnGen	rs2721961	8	116657911	T	G	-0.1201	0.0133	0.7293	1.72e-19	0.00569522	81.8279
Monocyte chemoattractant protein-4 levels	FinnGen	rs3136676	17	32683289	A	G	0.3903	0.0251	0.9384	1.6e-54	0.0176115	263.996
Monocyte chemoattractant protein-4 levels	FinnGen	rs3917900	17	32587314	A	G	0.1557	0.012	0.6401	1.7e-38	0.0111696	166.364
Monocyte chemoattractant protein-4 levels	FinnGen	rs72825017	17	32529710	T	G	-0.1997	0.0251	0.0594	1.77e-15	0.00445633	65.9266
Natural killer cell receptor 2B4 levels	FinnGen	rs11265493	1	160803802	A	G	0.2122	0.0119	0.4066	3.99e-71	0.0217288	317.29
Natural killer cell receptor 2B4 levels	FinnGen	rs3828139	1	44253015	T	C	0.0744	0.0119	0.4677	4.05e-10	0.00275613	39.4774
Natural killer cell receptor 2B4 levels	FinnGen	rs4672486	2	62495209	A	G	0.0661	0.0117	0.4329	1.61e-08	0.00214526	31.6418
Natural killer cell receptor 2B4 levels	FinnGen	rs56272634	2	111846068	T	C	0.0704	0.0126	0.6994	2.31e-08	0.00208396	30.7546
Natural killer cell receptor 2B4 levels	FinnGen	rs3184504	12	111884608	T	C	0.116	0.0128	0.4764	1.27e-19	0.00671301	79.6272
Natural killer cell receptor 2B4 levels	FinnGen	rs72837690	17	7088423	T	C	-0.0776	0.0125	0.6405	5.37e-10	0.00277314	39.7244
Neurotrophin-3 levels	FinnGen	rs28735437	15	88514855	C	G	-0.1168	0.0164	0.1435	1.06e-12	0.00335347	49.5797	1
Oncostatin-M levels	FinnGen	rs9264931	6	31274196	T	C	-0.1048	0.0191	0.8812	4.09e-08	0.00229955	33.9597
Oncostatin-M levels	FinnGen	rs2511241	11	72945341	T	C	0.177	0.0236	0.9163	6.38e-14	0.00480551	65.9892
Oncostatin-M levels	FinnGen	rs653178	12	112007756	T	C	-0.0728	0.0132	0.5224	3.48e-08	0.0026446	31.244
Oncostatin-M levels	FinnGen	rs3859189	17	38137033	A	G	0.1101	0.0117	0.5367	4.95e-21	0.00602835	89.318
Osteoprotegerin levels	FinnGen	rs114165349	1	27021913	C	G	-0.1948	0.034	0.0337	1.01e-08	0.00247144	36.4821	1
Osteoprotegerin levels	FinnGen	rs2247769	8	120081031	T	C	-0.1705	0.0114	0.5577	1.42e-50	0.0143416	207.821
Osteoprotegerin levels	FinnGen	rs112635299	14	94838142	T	G	0.2618	0.0433	0.0205	1.48e-09	0.0027525	40.659
Osteoprotegerin levels	FinnGen	rs704	17	26694861	A	G	-0.1404	0.0111	0.4726	1.14e-36	0.00982648	146.19
Programmed cell death 1 ligand 1 levels	FinnGen	rs822335	9	5448218	T	C	-0.1295	0.012	0.3471	3.77e-27	0.007601	112.851
Protein S100-A12 levels	FinnGen	rs3014874	1	153337943	A	G	-0.1726	0.0137	0.2623	2.15e-36	0.0115289	166.694
Protein S100-A12 levels	FinnGen	rs61803119	1	153390202	T	G	0.1501	0.0194	0.1069	1.02e-14	0.00430199	61.754
Signaling lymphocytic activation molecule levels	FinnGen	rs12058421	1	160581152	A	C	-0.1256	0.0159	0.1616	2.8e-15	0.00427466	63.2318
Signaling lymphocytic activation molecule levels	FinnGen	rs10212190	3	186731157	A	T	0.0727	0.0121	0.6151	1.88e-09	0.00250261	35.8344	1
Signaling lymphocytic activation molecule levels	FinnGen	rs2790462	10	28873202	T	C	-0.0747	0.0126	0.2977	3.06e-09	0.00233331	34.4524
Signaling lymphocytic activation molecule levels	FinnGen	rs3184504	12	111884608	T	C	0.097	0.013	0.4758	8.55e-14	0.00469348	55.5546
Signaling lymphocytic activation molecule levels	FinnGen	rs56244095	17	7063899	A	C	0.1013	0.0156	0.2121	8.38e-11	0.00342974	49.1589
SIR2-like protein 2 levels	FinnGen	rs144373891	19	39379770	T	C	-0.5739	0.0515	0.0161	7.69e-29	0.0104347	155.366
Stem cell factor levels	FinnGen	rs705379	7	94953895	A	G	0.0789	0.012	0.4598	4.87e-11	0.00309248	44.3163
Stem cell factor levels	FinnGen	rs2740488	9	107661742	A	C	0.1156	0.0133	0.7485	3.57e-18	0.00503124	74.485
Stem cell factor levels	FinnGen	rs138854302	9	128807910	T	C	-0.1391	0.0205	0.0915	1.16e-11	0.00321685	47.55
Stem cell factor levels	FinnGen	rs174535	11	61551356	T	C	-0.0735	0.0121	0.6459	1.24e-09	0.00247113	36.4998
Stem cell factor levels	FinnGen	rs11608458	12	89369806	T	C	-0.0707	0.0122	0.6366	6.83e-09	0.00231271	33.1159
Stem cell factor levels	FinnGen	rs45617141	15	43623397	T	G	0.2803	0.0512	0.9812	4.38e-08	0.00289862	37.5969
Stem cell factor levels	FinnGen	rs12149545	16	56993161	A	G	0.1146	0.0123	0.3094	1.2e-20	0.00561237	83.1593
Stem cell factor levels	FinnGen	rs16942887	16	67928042	A	G	0.1658	0.0171	0.1303	3.14e-22	0.00623036	92.3736
Stem cell factor levels	FinnGen	rs798893	19	54793830	C	G	0.095	0.0141	0.2138	1.61e-11	0.00303402	44.8058	1
Stem cell factor levels	FinnGen	rs2024570	20	44776543	T	C	-0.1985	0.0341	0.0394	5.85e-09	0.00298256	42.7364
Stem cell factor levels	FinnGen	rs6073958	20	44551855	T	C	-0.2858	0.0144	0.8039	1.16e-87	0.0257534	389.322
Sulfotransferase 1A1 levels	FinnGen	rs66530140	4	187161211	T	C	-0.1678	0.0136	0.4926	5.64e-35	0.0140753	155.768
Sulfotransferase 1A1 levels	FinnGen	rs2731674	5	176839890	T	G	-0.083	0.0152	0.2653	4.75e-08	0.00268555	31.7425
T-cell surface glycoprotein CD5 levels	FinnGen	rs61747728	1	179526214	T	C	0.1841	0.0313	0.0399	4.06e-09	0.00259673	37.1909
T-cell surface glycoprotein CD5 levels	FinnGen	rs3104373	6	32600375	T	C	0.0973	0.0165	0.1469	3.7e-09	0.00237289	35.0429
T-cell surface glycoprotein CD5 levels	FinnGen	rs4939490	11	60793651	C	G	0.1083	0.012	0.6328	1.8e-19	0.00545075	80.746	1
T-cell surface glycoprotein CD5 levels	FinnGen	rs674379	11	60922561	C	G	0.1193	0.0126	0.6395	2.85e-21	0.00656231	84.7704	1
T-cell surface glycoprotein CD5 levels	FinnGen	rs3184504	12	111884608	T	C	0.1427	0.0128	0.4764	7.29e-29	0.010159	120.921
T-cell surface glycoprotein CD5 levels	FinnGen	rs7242462	18	45545720	A	G	-0.1199	0.0187	0.8853	1.44e-10	0.00291959	41.8285
T-cell surface glycoprotein CD6 isoform levels	FinnGen	rs494417	11	60626627	A	C	0.1149	0.012	0.6353	1.02e-21	0.00611765	90.6615
T-cell surface glycoprotein CD6 isoform levels	FinnGen	rs4938993	11	60813632	C	G	-0.5114	0.0138	0.2252	1.34e-300	0.0912661	1434.67	1
T-cell surface glycoprotein CD6 isoform levels	FinnGen	rs653178	12	112007756	T	C	-0.1085	0.0131	0.5224	1.21e-16	0.00587431	69.6201
Thymic stromal lymphopoietin levels	FinnGen	rs4724126	7	42730058	T	G	0.0846	0.0152	0.2624	2.61e-08	0.00277048	31.5101
TNF-beta levels	FinnGen	rs3131932	6	30940328	A	G	-0.0928	0.0131	0.4298	1.4e-12	0.00422104	49.977
TNF-beta levels	FinnGen	rs2523882	6	31042217	T	C	-0.1991	0.0144	0.2883	1.77e-43	0.0162672	194.962
TNF-beta levels	FinnGen	rs2844500	6	31474685	T	C	-0.6283	0.0196	0.116	1.8e-225	0.0809607	1038.53
TNF-beta levels	FinnGen	rs2364485	12	6514963	A	C	0.1759	0.0189	0.1645	1.32e-20	0.00850499	97.2911
TNF-beta levels	FinnGen	rs7137828	12	111932800	T	C	-0.1333	0.0133	0.5234	1.21e-23	0.00886499	101.446
TNF-related activation-induced cytokine levels	FinnGen	rs11713634	3	194061578	A	G	-0.0978	0.015	0.2943	7.03e-11	0.003973	45.2095
TNF-related activation-induced cytokine levels	FinnGen	rs79287178	3	172294500	A	G	-0.4987	0.0343	0.0334	6.82e-48	0.0160584	240.188
TNF-related activation-induced cytokine levels	FinnGen	rs62501135	8	23089208	A	G	-0.1532	0.0148	0.2051	4.13e-25	0.00765289	110.172
TNF-related activation-induced cytokine levels	FinnGen	rs2468187	8	120201029	T	C	-0.1618	0.0118	0.4162	8.62e-43	0.0127219	189.848
TNF-related activation-induced cytokine levels	FinnGen	rs4512994	13	43039673	A	C	0.1172	0.0116	0.4634	5.33e-24	0.00683112	101.342
TNF-related activation-induced cytokine levels	FinnGen	rs704	17	26694861	A	G	-0.1085	0.0116	0.4755	8.48e-21	0.00587199	87.029
TNF-related activation-induced cytokine levels	FinnGen	rs117113213	20	39165692	A	G	-0.1646	0.03	0.0498	4.1e-08	0.00256409	37.8431
TNF-related apoptosis-inducing ligand levels	FinnGen	rs16840522	1	196710916	T	C	-0.1191	0.0147	0.8073	5.4e-16	0.00441337	65.2661
TNF-related apoptosis-inducing ligand levels	FinnGen	rs5030044	3	186449122	A	G	0.285	0.0187	0.886	1.9e-52	0.0164081	238.3
TNF-related apoptosis-inducing ligand levels	FinnGen	rs574044675	3	172274232	A	C	0.5818	0.0399	0.9715	3.69e-48	0.0187441	251.595
TNF-related apoptosis-inducing ligand levels	FinnGen	rs490342	3	172130799	T	G	0.1252	0.02	0.1051	3.85e-10	0.0029486	39.1135
TNF-related apoptosis-inducing ligand levels	FinnGen	rs1065657	6	90047013	A	G	0.0655	0.0118	0.4536	2.84e-08	0.00212665	30.444
TNF-related apoptosis-inducing ligand levels	FinnGen	rs174533	11	61549025	A	G	0.0787	0.0121	0.3509	7.81e-11	0.00282146	41.6777
TNF-related apoptosis-inducing ligand levels	FinnGen	rs28929474	14	94844947	T	C	0.6692	0.044	0.0205	3.08e-52	0.0179846	269.819
TNF-related apoptosis-inducing ligand levels	FinnGen	rs8178824	17	64224775	T	C	0.2575	0.037	0.029	3.42e-12	0.00373424	55.2227
TNF-related apoptosis-inducing ligand levels	FinnGen	rs4760	19	44153100	A	G	0.3554	0.0163	0.8425	2.14e-105	0.0335209	495.454
Transforming growth factor-alpha levels	FinnGen	rs72912115	2	70774295	A	T	0.137	0.0184	0.114	9.65e-14	0.00379149	56.046	1
Transforming growth factor-alpha levels	FinnGen	rs3859189	17	38137033	A	G	0.0655	0.0116	0.5369	1.64e-08	0.00213344	31.48
Tumor necrosis factor ligand superfamily member 12 levels	FinnGen	rs9842051	3	143021856	C	G	0.1192	0.014	0.748	1.68e-17	0.00535654	76.9357	1
Tumor necrosis factor ligand superfamily member 12 levels	FinnGen	rs13107325	4	103188709	T	C	0.2027	0.0236	0.0696	8.77e-18	0.00532128	78.8072
Tumor necrosis factor ligand superfamily member 12 levels	FinnGen	rs579459	9	136154168	T	C	0.1098	0.0157	0.7888	2.68e-12	0.00401694	47.5225
Tumor necrosis factor ligand superfamily member 12 levels	FinnGen	rs10831650	11	11644391	A	G	0.0692	0.0125	0.3558	3.09e-08	0.00219517	31.4292
Tumor necrosis factor ligand superfamily member 12 levels	FinnGen	rs7503751	17	7789542	A	G	-0.1386	0.0238	0.0779	5.76e-09	0.00275976	39.5351
Tumor necrosis factor ligand superfamily member 12 levels	FinnGen	rs34790908	17	7451110	T	C	0.211	0.0129	0.2563	3.9e-60	0.0169723	254.319
Tumor necrosis factor ligand superfamily member 14 levels	FinnGen	rs184708984	15	23989218	T	C	-0.6334	0.1109	0.0083	1.12e-08	0.00660457	46.1405
Tumor necrosis factor ligand superfamily member 14 levels	FinnGen	rs11569551	19	6682873	A	G	0.2584	0.0327	0.0429	2.74e-15	0.00548314	65.0082
Tumor necrosis factor ligand superfamily member 14 levels	FinnGen	rs344560	19	6665020	T	C	-0.4894	0.0273	0.0625	7.29e-72	0.0280679	340.505
Tumor necrosis factor receptor superfamily member 9 levels	FinnGen	rs1776354	1	7972201	A	G	-0.1301	0.013	0.5203	1.41e-23	0.00844905	100.386
Tumor necrosis factor receptor superfamily member 9 levels	FinnGen	rs2854008	6	31312538	A	G	0.0926	0.0149	0.2629	5.14e-10	0.0033233	39.2856
Urokinase-type plasminogen activator levels	FinnGen	rs7564243	2	160726868	A	G	-0.0852	0.0114	0.5375	7.8e-14	0.0036091	53.3438
Urokinase-type plasminogen activator levels	FinnGen	rs11220462	11	126243952	A	G	-0.1024	0.0161	0.1509	2.01e-10	0.00268706	39.6844
Urokinase-type plasminogen activator levels	FinnGen	rs4800787	18	24686365	T	C	-0.094	0.0125	0.3008	5.48e-14	0.00371676	54.9447
Urokinase-type plasminogen activator levels	FinnGen	rs4760	19	44153100	A	G	0.1408	0.0165	0.8426	1.42e-17	0.0052585	75.5094
Urokinase-type plasminogen activator levels	FinnGen	rs4251805	19	44174441	T	C	-0.422	0.0311	0.0405	6.1e-42	0.0138406	206.761
Vascular endothelial growth factor A levels	FinnGen	rs114694170	5	88180196	T	C	-0.1625	0.0267	0.9462	1.16e-09	0.00268845	39.6968
Vascular endothelial growth factor A levels	FinnGen	rs62401205	6	43855489	A	C	-0.2112	0.0333	0.0429	2.26e-10	0.00366296	52.5509
Vascular endothelial growth factor A levels	FinnGen	rs6921438	6	43925607	A	G	-0.4343	0.0113	0.4867	1e-300	0.0942415	1532.72
Vascular endothelial growth factor A levels	FinnGen	rs6993770	8	106581528	A	T	0.1231	0.0134	0.7319	4.06e-20	0.00594696	85.5143	1
beta-nerve growth factor levels	Bakker MK.et al. (European)	rs6328	1	115829943	A	C	-0.0797	0.0122	0.3498	6.46e-11	0.00288944	38.3149
C-C motif chemokine 19 levels	Bakker MK.et al. (European)	rs62292952	3	132200719	T	G	0.2346	0.0185	0.8822	7.53e-37	0.0114393	170.404
C-C motif chemokine 19 levels	Bakker MK.et al. (European)	rs11574915	9	34710084	A	C	-0.1464	0.017	0.8639	7.19e-18	0.00504004	74.6209
C-C motif chemokine 25 levels	Bakker MK.et al. (European)	rs635634	9	136155000	T	C	-0.2482	0.0166	0.1875	1.52e-50	0.0187697	225.394
C-C motif chemokine 25 levels	Bakker MK.et al. (European)	rs7296588	12	578100	A	G	-0.1159	0.0116	0.4365	1.66e-23	0.00660808	97.9379
C-C motif chemokine 25 levels	Bakker MK.et al. (European)	rs2287936	19	8127331	A	G	0.7276	0.0191	0.1067	1e-300	0.10092	1603.58
C-C motif chemokine 25 levels	Bakker MK.et al. (European)	rs485073	19	49207255	A	G	0.3098	0.0113	0.5286	1.77e-165	0.047831	740.094
C-C motif chemokine 28 levels	Bakker MK.et al. (European)	rs6580980	12	54692061	A	G	-0.0688	0.0118	0.4015	5.53e-09	0.00227487	32.5661
CD40L receptor levels	Bakker MK.et al. (European)	rs7250371	19	57861085	T	C	0.0686	0.0116	0.3648	3.34e-09	0.00218094	32.1736
CD40L receptor levels	Bakker MK.et al. (European)	rs1883832	20	44746982	T	C	-0.4519	0.0126	0.2575	1.07e-281	0.0780887	1248.02
C-X-C motif chemokine 1 levels	Bakker MK.et al. (European)	rs863004	1	159176831	T	C	0.0661	0.0119	0.3809	2.78e-08	0.00206065	30.3954
C-X-C motif chemokine 1 levels	Bakker MK.et al. (European)	rs1366946	4	74738469	T	C	-0.3134	0.0134	0.7638	5.65e-121	0.0354395	541.13
C-X-C motif chemokine 10 levels	Bakker MK.et al. (European)	rs12646113	4	77175245	T	C	0.0977	0.0136	0.246	6.78e-13	0.003541	52.3833
C-X-C motif chemokine 10 levels	Bakker MK.et al. (European)	rs72651343	4	76808216	T	C	-0.6096	0.0619	0.9892	6.98e-23	0.00794013	114.093
C-X-C motif chemokine 10 levels	Bakker MK.et al. (European)	rs3184504	12	111884608	T	C	0.1138	0.0131	0.4756	3.72e-18	0.0064598	76.6627
C-X-C motif chemokine 11 levels	Bakker MK.et al. (European)	rs6827617	4	76916146	A	G	-0.1724	0.0118	0.6041	2.42e-48	0.0142167	212.23
C-X-C motif chemokine 11 levels	Bakker MK.et al. (European)	rs10733789	10	64948684	T	C	-0.0815	0.0127	0.6875	1.39e-10	0.00285409	40.8874
C-X-C motif chemokine 11 levels	Bakker MK.et al. (European)	rs3184504	12	111884608	T	C	0.1236	0.0132	0.4764	7.7e-21	0.00762146	90.4934
C-X-C motif chemokine 5 levels	Bakker MK.et al. (European)	rs7636889	3	56874033	A	G	-0.0768	0.0137	0.7593	2.07e-08	0.00215597	31.8282
C-X-C motif chemokine 6 levels	Bakker MK.et al. (European)	rs12075	1	159175354	A	G	0.0816	0.0115	0.5554	1.29e-12	0.00328841	48.6277
C-X-C motif chemokine 9 levels	Bakker MK.et al. (European)	rs4241577	4	76930776	A	C	-0.1419	0.0128	0.2629	1.47e-28	0.0078039	115.793
C-X-C motif chemokine 9 levels	Bakker MK.et al. (European)	rs12191307	6	161256529	A	G	-0.1452	0.0197	0.098	1.7e-13	0.00372731	53.4439
C-X-C motif chemokine 9 levels	Bakker MK.et al. (European)	rs783149	6	161088918	A	C	-0.0805	0.0144	0.1958	2.27e-08	0.00204079	29.2123
C-X-C motif chemokine 9 levels	Bakker MK.et al. (European)	rs3184504	12	111884608	T	C	0.1008	0.013	0.4744	8.92e-15	0.005067	60.0035
Cystatin D levels	Bakker MK.et al. (European)	rs1509659	11	34865133	A	G	-0.0671	0.0118	0.6342	1.3e-08	0.00208903	30.8359
Cystatin D levels	Bakker MK.et al. (European)	rs11054089	12	11116082	T	G	0.1707	0.0133	0.7422	1.05e-37	0.0111507	161.095
Cystatin D levels	Bakker MK.et al. (European)	rs72748935	15	63639416	T	C	0.0772	0.0114	0.4618	1.27e-11	0.00296253	43.738
Eotaxin levels	Bakker MK.et al. (European)	rs12075	1	159175354	A	G	0.0749	0.0114	0.5547	5.03e-11	0.00277143	40.9339
Eotaxin levels	Bakker MK.et al. (European)	rs2228467	3	42906116	T	C	-0.3316	0.0225	0.9289	3.69e-49	0.0145244	217.112
Eotaxin levels	Bakker MK.et al. (European)	rs79722574	17	32619052	T	C	-0.1215	0.0156	0.167	6.78e-15	0.00410718	60.6988
Eukaryotic translation initiation factor 4E-binding protein 1 levels	Bakker MK.et al. (European)	rs3733402	4	187158034	A	G	-0.1305	0.0116	0.5102	2.32e-29	0.00851158	126.486
Eukaryotic translation initiation factor 4E-binding protein 1 levels	Bakker MK.et al. (European)	rs2731672	5	176842474	T	C	0.0926	0.0152	0.2679	1.11e-09	0.00336353	39.7595
Fibroblast growth factor 19 levels	Bakker MK.et al. (European)	rs13103023	4	39457617	A	G	0.0837	0.0124	0.3415	1.48e-11	0.00315085	45.1806
Fibroblast growth factor 19 levels	Bakker MK.et al. (European)	rs7005978	8	59382715	A	G	-0.1055	0.0123	0.3458	9.72e-18	0.00503582	74.6138
Fibroblast growth factor 19 levels	Bakker MK.et al. (European)	rs516246	19	49206172	T	C	-0.1661	0.0118	0.445	5.31e-45	0.0136277	203.675
Fibroblast growth factor 21 levels	Bakker MK.et al. (European)	rs1260326	2	27730940	T	C	0.1323	0.0119	0.3977	1.03e-28	0.00838529	124.543
Fibroblast growth factor 21 levels	Bakker MK.et al. (European)	rs13229619	7	73030175	A	G	-0.1609	0.0176	0.1297	6.13e-20	0.00584455	86.661
Fibroblast growth factor 5 levels	Bakker MK.et al. (European)	rs36034102	4	81202048	T	G	0.497	0.0143	0.273	1.15e-264	0.0980482	1232.63
Fms-related tyrosine kinase 3 ligand levels	Bakker MK.et al. (European)	rs1866051	2	65602149	T	C	-0.0746	0.0115	0.4771	8.76e-11	0.00277674	41.0153
Fms-related tyrosine kinase 3 ligand levels	Bakker MK.et al. (European)	rs7624160	3	128381886	T	G	-0.1061	0.0119	0.6093	4.84e-19	0.00535964	79.3028
Fms-related tyrosine kinase 3 ligand levels	Bakker MK.et al. (European)	rs11212636	11	108311965	A	G	-0.0772	0.0117	0.4171	4.16e-11	0.002898	42.7855
Fractalkine levels	Bakker MK.et al. (European)	rs3732378	3	39307162	A	G	0.0941	0.0154	0.1671	9.94e-10	0.00246478	36.4157
Fractalkine levels	Bakker MK.et al. (European)	rs635634	9	136155000	T	C	-0.1145	0.0166	0.1884	5.29e-12	0.00400926	47.4594
Glial cell line-derived neurotrophic factor levels	Bakker MK.et al. (European)	rs77671113	10	87694408	A	C	-0.1194	0.0208	0.0859	9.45e-09	0.00223885	33.0366
Hepatocyte growth factor levels	Bakker MK.et al. (European)	rs5745687	7	81359051	T	C	-0.1943	0.0242	0.0608	9.83e-16	0.00431159	63.789
Interleukin-10 levels	Bakker MK.et al. (European)	rs12123181	1	206954566	A	G	-0.0996	0.0151	0.2042	4.22e-11	0.0032241	46.2343
Interleukin-12 subunit beta levels	Bakker MK.et al. (European)	rs1110261	3	5019936	A	G	0.0843	0.0148	0.2045	1.23e-08	0.00231216	33.1058
Interleukin-12 subunit beta levels	Bakker MK.et al. (European)	rs6870256	5	158847071	T	C	0.0725	0.0119	0.5786	1.11e-09	0.00256318	37.8115
Interleukin-12 subunit beta levels	Bakker MK.et al. (European)	rs10774625	12	111910219	A	G	0.131	0.0131	0.49	1.52e-23	0.00857707	101.929
Interleukin-12 subunit beta levels	Bakker MK.et al. (European)	rs568297	12	121221763	T	C	-0.0699	0.0122	0.6522	1.01e-08	0.00221664	32.7081
Interleukin-12 subunit beta levels	Bakker MK.et al. (European)	rs61938962	12	56446766	T	C	0.0713	0.0125	0.3226	1.17e-08	0.00222187	32.801
Interleukin-12 subunit beta levels	Bakker MK.et al. (European)	rs911263	14	68753593	T	C	0.0781	0.0128	0.7185	1.05e-09	0.00246739	36.4419
Interleukin-12 subunit beta levels	Bakker MK.et al. (European)	rs8026767	15	80260554	A	G	-0.0743	0.0132	0.2595	1.81e-08	0.00212163	31.3223
Interleukin-15 receptor subunit alpha levels	Bakker MK.et al. (European)	rs2228059	10	6002368	T	G	0.3692	0.0127	0.5146	8.39e-186	0.0680962	828.784
Interleukin-15 receptor subunit alpha levels	Bakker MK.et al. (European)	rs7137828	12	111932800	T	C	-0.0748	0.0133	0.5243	1.87e-08	0.00279091	31.7431
Interleukin-18 levels	Bakker MK.et al. (European)	rs5744249	11	112025306	A	C	0.2039	0.0135	0.7618	1.53e-51	0.0150885	225.812
interleukin-18 receptor 1 levels	Bakker MK.et al. (European)	rs1812326	2	102860411	T	C	0.2401	0.0117	0.3831	1.39e-93	0.0272484	412.752
Interleukin-20 receptor subunit alpha levels	Bakker MK.et al. (European)	rs11987533	8	35154239	A	G	0.1171	0.0198	0.1374	3.34e-09	0.00325042	36.9865
Interleukin-6 levels	Bakker MK.et al. (European)	rs2228145	1	154426970	A	C	-0.1684	0.0119	0.6128	1.83e-45	0.0134576	201.071
Interleukin-8 levels	Bakker MK.et al. (European)	rs12075	1	159175354	A	G	0.0667	0.0116	0.5552	8.92e-09	0.00219733	32.4578
Leukemia inhibitory factor receptor levels	Bakker MK.et al. (European)	rs2289779	5	38527228	T	G	0.0788	0.0134	0.5419	4.09e-09	0.00308292	35.0498
Leukemia inhibitory factor receptor levels	Bakker MK.et al. (European)	rs635634	9	136155000	T	C	-0.2885	0.0153	0.1918	2.61e-79	0.0258041	312.077
Macrophage colony-stimulating factor 1 levels	Bakker MK.et al. (European)	rs17610659	1	110503296	T	C	0.1684	0.0118	0.4821	3.31e-46	0.0141611	205.183
Macrophage inflammatory protein 1a levels	Bakker MK.et al. (European)	rs7137828	12	111932800	T	C	-0.0837	0.0133	0.5247	3.11e-10	0.0034943	39.7713
Macrophage inflammatory protein 1a levels	Bakker MK.et al. (European)	rs8951	17	34415720	T	C	-0.4102	0.0135	0.7695	8.62e-203	0.0596899	907.305
Matrix metalloproteinase-1 levels	Bakker MK.et al. (European)	rs4734879	8	106583124	A	G	0.1136	0.0137	0.7422	1.11e-16	0.00493845	70.9405
Matrix metalloproteinase-1 levels	Bakker MK.et al. (European)	rs116889819	11	102806398	A	G	-0.176	0.03	0.0455	4.45e-09	0.00269056	39.7712
Matrix metalloproteinase-1 levels	Bakker MK.et al. (European)	rs77095316	11	102572180	T	G	-0.1416	0.0238	0.0705	2.69e-09	0.00262782	38.8413
Matrix metalloproteinase-1 levels	Bakker MK.et al. (European)	rs2926741	12	57098597	T	C	-0.0704	0.0126	0.3436	2.31e-08	0.00223562	32.0275
Matrix metalloproteinase-10 levels	Bakker MK.et al. (European)	rs17099622	11	102700352	A	G	-0.2064	0.0233	0.9296	8.12e-19	0.00557594	80.1494
Matrix metalloproteinase-10 levels	Bakker MK.et al. (European)	rs11225354	11	102510046	T	C	0.2957	0.0181	0.879	5.38e-60	0.0185997	270.903
Monocyte chemoattractant protein 2 levels	Bakker MK.et al. (European)	rs2005792	17	32565404	A	G	0.1744	0.0136	0.7531	1.21e-37	0.0113109	168.481
Monocyte chemoattractant protein 2 levels	Bakker MK.et al. (European)	rs3136674	17	32682616	T	C	-0.1803	0.0267	0.9455	1.45e-11	0.00335027	49.5288
Monocyte chemoattractant protein-1 levels	Bakker MK.et al. (European)	rs12075	1	159175354	A	G	0.1694	0.0113	0.5552	8.39e-51	0.0141733	211.746
Monocyte chemoattractant protein-1 levels	Bakker MK.et al. (European)	rs11870164	17	32567679	T	C	0.0751	0.013	0.2772	7.61e-09	0.00226007	33.3685
Monocyte chemoattractant protein-3 levels	Bakker MK.et al. (European)	rs12075	1	159175354	A	G	-0.0899	0.013	0.5624	4.67e-12	0.00397807	47.0408
Monocyte chemoattractant protein-3 levels	Bakker MK.et al. (European)	rs2228467	3	42906116	T	C	-0.3169	0.0252	0.9268	2.88e-36	0.0136261	162.733
Monocyte chemoattractant protein-3 levels	Bakker MK.et al. (European)	rs7213460	17	32522613	A	G	0.0942	0.0132	0.4161	9.58e-13	0.00431189	51.0054
Monocyte chemoattractant protein-4 levels	Bakker MK.et al. (European)	rs12075	1	159175354	A	G	0.189	0.0114	0.5553	9.89e-62	0.017642	264.552
Monocyte chemoattractant protein-4 levels	Bakker MK.et al. (European)	rs7612912	3	42910621	T	C	0.1281	0.012	0.6276	1.33e-26	0.00767045	113.72
Monocyte chemoattractant protein-4 levels	Bakker MK.et al. (European)	rs2721961	8	116657911	T	G	-0.1201	0.0133	0.7293	1.72e-19	0.00569522	81.8279
Monocyte chemoattractant protein-4 levels	Bakker MK.et al. (European)	rs3136676	17	32683289	A	G	0.3903	0.0251	0.9384	1.6e-54	0.0176115	263.996
Monocyte chemoattractant protein-4 levels	Bakker MK.et al. (European)	rs3917900	17	32587314	A	G	0.1557	0.012	0.6401	1.7e-38	0.0111696	166.364
Natural killer cell receptor 2B4 levels	Bakker MK.et al. (European)	rs11265493	1	160803802	A	G	0.2122	0.0119	0.4066	3.99e-71	0.0217288	317.29
Natural killer cell receptor 2B4 levels	Bakker MK.et al. (European)	rs3828139	1	44253015	T	C	0.0744	0.0119	0.4677	4.05e-10	0.00275613	39.4774
Natural killer cell receptor 2B4 levels	Bakker MK.et al. (European)	rs4672486	2	62495209	A	G	0.0661	0.0117	0.4329	1.61e-08	0.00214526	31.6418
Natural killer cell receptor 2B4 levels	Bakker MK.et al. (European)	rs56272634	2	111846068	T	C	0.0704	0.0126	0.6994	2.31e-08	0.00208396	30.7546
Natural killer cell receptor 2B4 levels	Bakker MK.et al. (European)	rs3184504	12	111884608	T	C	0.116	0.0128	0.4764	1.27e-19	0.00671301	79.6272
Natural killer cell receptor 2B4 levels	Bakker MK.et al. (European)	rs72837690	17	7088423	T	C	-0.0776	0.0125	0.6405	5.37e-10	0.00277314	39.7244
Oncostatin-M levels	Bakker MK.et al. (European)	rs653178	12	112007756	T	C	-0.0728	0.0132	0.5224	3.48e-08	0.0026446	31.244
Oncostatin-M levels	Bakker MK.et al. (European)	rs3859189	17	38137033	A	G	0.1101	0.0117	0.5367	4.95e-21	0.00602835	89.318
Osteoprotegerin levels	Bakker MK.et al. (European)	rs112635299	14	94838142	T	G	0.2618	0.0433	0.0205	1.48e-09	0.0027525	40.659
Osteoprotegerin levels	Bakker MK.et al. (European)	rs704	17	26694861	A	G	-0.1404	0.0111	0.4726	1.14e-36	0.00982648	146.19
Programmed cell death 1 ligand 1 levels	Bakker MK.et al. (European)	rs822335	9	5448218	T	C	-0.1295	0.012	0.3471	3.77e-27	0.007601	112.851
Protein S100-A12 levels	Bakker MK.et al. (European)	rs61803119	1	153390202	T	G	0.1501	0.0194	0.1069	1.02e-14	0.00430199	61.754
Signaling lymphocytic activation molecule levels	Bakker MK.et al. (European)	rs2790462	10	28873202	T	C	-0.0747	0.0126	0.2977	3.06e-09	0.00233331	34.4524
Signaling lymphocytic activation molecule levels	Bakker MK.et al. (European)	rs3184504	12	111884608	T	C	0.097	0.013	0.4758	8.55e-14	0.00469348	55.5546
Stem cell factor levels	Bakker MK.et al. (European)	rs705379	7	94953895	A	G	0.0789	0.012	0.4598	4.87e-11	0.00309248	44.3163
Stem cell factor levels	Bakker MK.et al. (European)	rs2740488	9	107661742	A	C	0.1156	0.0133	0.7485	3.57e-18	0.00503124	74.485
Stem cell factor levels	Bakker MK.et al. (European)	rs138854302	9	128807910	T	C	-0.1391	0.0205	0.0915	1.16e-11	0.00321685	47.55
Stem cell factor levels	Bakker MK.et al. (European)	rs174535	11	61551356	T	C	-0.0735	0.0121	0.6459	1.24e-09	0.00247113	36.4998
Stem cell factor levels	Bakker MK.et al. (European)	rs12149545	16	56993161	A	G	0.1146	0.0123	0.3094	1.2e-20	0.00561237	83.1593
Stem cell factor levels	Bakker MK.et al. (European)	rs16942887	16	67928042	A	G	0.1658	0.0171	0.1303	3.14e-22	0.00623036	92.3736
Stem cell factor levels	Bakker MK.et al. (European)	rs6073958	20	44551855	T	C	-0.2858	0.0144	0.8039	1.16e-87	0.0257534	389.322
Sulfotransferase 1A1 levels	Bakker MK.et al. (European)	rs66530140	4	187161211	T	C	-0.1678	0.0136	0.4926	5.64e-35	0.0140753	155.768
T-cell surface glycoprotein CD5 levels	Bakker MK.et al. (European)	rs3184504	12	111884608	T	C	0.1427	0.0128	0.4764	7.29e-29	0.010159	120.921
T-cell surface glycoprotein CD6 isoform levels	Bakker MK.et al. (European)	rs494417	11	60626627	A	C	0.1149	0.012	0.6353	1.02e-21	0.00611765	90.6615
T-cell surface glycoprotein CD6 isoform levels	Bakker MK.et al. (European)	rs653178	12	112007756	T	C	-0.1085	0.0131	0.5224	1.21e-16	0.00587431	69.6201
Thymic stromal lymphopoietin levels	Bakker MK.et al. (European)	rs4724126	7	42730058	T	G	0.0846	0.0152	0.2624	2.61e-08	0.00277048	31.5101
TNF-beta levels	Bakker MK.et al. (European)	rs7137828	12	111932800	T	C	-0.1333	0.0133	0.5234	1.21e-23	0.00886499	101.446
TNF-related activation-induced cytokine levels	Bakker MK.et al. (European)	rs62501135	8	23089208	A	G	-0.1532	0.0148	0.2051	4.13e-25	0.00765289	110.172
TNF-related activation-induced cytokine levels	Bakker MK.et al. (European)	rs2468187	8	120201029	T	C	-0.1618	0.0118	0.4162	8.62e-43	0.0127219	189.848
TNF-related activation-induced cytokine levels	Bakker MK.et al. (European)	rs4512994	13	43039673	A	C	0.1172	0.0116	0.4634	5.33e-24	0.00683112	101.342
TNF-related activation-induced cytokine levels	Bakker MK.et al. (European)	rs704	17	26694861	A	G	-0.1085	0.0116	0.4755	8.48e-21	0.00587199	87.029
TNF-related apoptosis-inducing ligand levels	Bakker MK.et al. (European)	rs16840522	1	196710916	T	C	-0.1191	0.0147	0.8073	5.4e-16	0.00441337	65.2661
TNF-related apoptosis-inducing ligand levels	Bakker MK.et al. (European)	rs5030044	3	186449122	A	G	0.285	0.0187	0.886	1.9e-52	0.0164081	238.3
TNF-related apoptosis-inducing ligand levels	Bakker MK.et al. (European)	rs1065657	6	90047013	A	G	0.0655	0.0118	0.4536	2.84e-08	0.00212665	30.444
TNF-related apoptosis-inducing ligand levels	Bakker MK.et al. (European)	rs174533	11	61549025	A	G	0.0787	0.0121	0.3509	7.81e-11	0.00282146	41.6777
TNF-related apoptosis-inducing ligand levels	Bakker MK.et al. (European)	rs28929474	14	94844947	T	C	0.6692	0.044	0.0205	3.08e-52	0.0179846	269.819
Transforming growth factor-alpha levels	Bakker MK.et al. (European)	rs3859189	17	38137033	A	G	0.0655	0.0116	0.5369	1.64e-08	0.00213344	31.48
Tumor necrosis factor ligand superfamily member 12 levels	Bakker MK.et al. (European)	rs579459	9	136154168	T	C	0.1098	0.0157	0.7888	2.68e-12	0.00401694	47.5225
Tumor necrosis factor ligand superfamily member 12 levels	Bakker MK.et al. (European)	rs10831650	11	11644391	A	G	0.0692	0.0125	0.3558	3.09e-08	0.00219517	31.4292
Tumor necrosis factor ligand superfamily member 12 levels	Bakker MK.et al. (European)	rs34790908	17	7451110	T	C	0.211	0.0129	0.2563	3.9e-60	0.0169723	254.319
Tumor necrosis factor ligand superfamily member 14 levels	Bakker MK.et al. (European)	rs344560	19	6665020	T	C	-0.4894	0.0273	0.0625	7.29e-72	0.0280679	340.505
Tumor necrosis factor receptor superfamily member 9 levels	Bakker MK.et al. (European)	rs1776354	1	7972201	A	G	-0.1301	0.013	0.5203	1.41e-23	0.00844905	100.386
Urokinase-type plasminogen activator levels	Bakker MK.et al. (European)	rs7564243	2	160726868	A	G	-0.0852	0.0114	0.5375	7.8e-14	0.0036091	53.3438
Urokinase-type plasminogen activator levels	Bakker MK.et al. (European)	rs13299342	9	136141504	A	G	0.1	0.017	0.1744	4.04e-09	0.00287969	34.0179
Urokinase-type plasminogen activator levels	Bakker MK.et al. (European)	rs11220462	11	126243952	A	G	-0.1024	0.0161	0.1509	2.01e-10	0.00268706	39.6844
Urokinase-type plasminogen activator levels	Bakker MK.et al. (European)	rs4800787	18	24686365	T	C	-0.094	0.0125	0.3008	5.48e-14	0.00371676	54.9447
Vascular endothelial growth factor A levels	Bakker MK.et al. (European)	rs114694170	5	88180196	T	C	-0.1625	0.0267	0.9462	1.16e-09	0.00268845	39.6968
Vascular endothelial growth factor A levels	Bakker MK.et al. (European)	rs10822155	10	65071215	A	C	0.0838	0.0117	0.4155	7.93e-13	0.00341094	50.4561
beta-nerve growth factor levels	Bakker MK.et al. (CrossAncestry)	rs6328	1	115829943	A	C	-0.0797	0.0122	0.3498	6.46e-11	0.00288944	38.3149
beta-nerve growth factor levels	Bakker MK.et al. (CrossAncestry)	rs3128517	9	90362040	T	C	-0.0775	0.0118	0.4965	5.11e-11	0.00300298	43.0508
C-C motif chemokine 19 levels	Bakker MK.et al. (CrossAncestry)	rs62292952	3	132200719	T	G	0.2346	0.0185	0.8822	7.53e-37	0.0114393	170.404
C-C motif chemokine 19 levels	Bakker MK.et al. (CrossAncestry)	rs11574915	9	34710084	A	C	-0.1464	0.017	0.8639	7.19e-18	0.00504004	74.6209
C-C motif chemokine 20 levels	Bakker MK.et al. (CrossAncestry)	rs10207134	2	228661828	T	C	-0.0996	0.0128	0.326	7.18e-15	0.00435939	62.5466
C-C motif chemokine 20 levels	Bakker MK.et al. (CrossAncestry)	rs742493	6	40998167	T	C	0.1459	0.0185	0.883	3.11e-15	0.00439832	65.0868
C-C motif chemokine 25 levels	Bakker MK.et al. (CrossAncestry)	rs635634	9	136155000	T	C	-0.2482	0.0166	0.1875	1.52e-50	0.0187697	225.394
C-C motif chemokine 25 levels	Bakker MK.et al. (CrossAncestry)	rs7296588	12	578100	A	G	-0.1159	0.0116	0.4365	1.66e-23	0.00660808	97.9379
C-C motif chemokine 25 levels	Bakker MK.et al. (CrossAncestry)	rs2287936	19	8127331	A	G	0.7276	0.0191	0.1067	1e-300	0.10092	1603.58
C-C motif chemokine 25 levels	Bakker MK.et al. (CrossAncestry)	rs485073	19	49207255	A	G	0.3098	0.0113	0.5286	1.77e-165	0.047831	740.094
C-C motif chemokine 28 levels	Bakker MK.et al. (CrossAncestry)	rs6580980	12	54692061	A	G	-0.0688	0.0118	0.4015	5.53e-09	0.00227487	32.5661
C-C motif chemokine 4 levels	Bakker MK.et al. (CrossAncestry)	rs8064426	17	34819750	A	G	-0.4104	0.0173	0.1459	2.11e-124	0.0419767	626.262
CD40L receptor levels	Bakker MK.et al. (CrossAncestry)	rs7250371	19	57861085	T	C	0.0686	0.0116	0.3648	3.34e-09	0.00218094	32.1736
CD40L receptor levels	Bakker MK.et al. (CrossAncestry)	rs1883832	20	44746982	T	C	-0.4519	0.0126	0.2575	1.07e-281	0.0780887	1248.02
CUB domain-containing protein 1 levels	Bakker MK.et al. (CrossAncestry)	rs7618923	3	45130725	T	C	-0.1738	0.0151	0.1811	1.18e-30	0.0089594	129.133
CUB domain-containing protein 1 levels	Bakker MK.et al. (CrossAncestry)	rs12290068	11	126261564	A	G	0.1221	0.0122	0.3187	1.4e-23	0.00647414	95.9463
CUB domain-containing protein 1 levels	Bakker MK.et al. (CrossAncestry)	rs672806	11	126188405	A	G	0.0816	0.0116	0.4097	2e-12	0.00322069	46.153
C-X-C motif chemokine 1 levels	Bakker MK.et al. (CrossAncestry)	rs863004	1	159176831	T	C	0.0661	0.0119	0.3809	2.78e-08	0.00206065	30.3954
C-X-C motif chemokine 1 levels	Bakker MK.et al. (CrossAncestry)	rs1366946	4	74738469	T	C	-0.3134	0.0134	0.7638	5.65e-121	0.0354395	541.13
C-X-C motif chemokine 10 levels	Bakker MK.et al. (CrossAncestry)	rs12646113	4	77175245	T	C	0.0977	0.0136	0.246	6.78e-13	0.003541	52.3833
C-X-C motif chemokine 10 levels	Bakker MK.et al. (CrossAncestry)	rs72651343	4	76808216	T	C	-0.6096	0.0619	0.9892	6.98e-23	0.00794013	114.093
C-X-C motif chemokine 10 levels	Bakker MK.et al. (CrossAncestry)	rs3184504	12	111884608	T	C	0.1138	0.0131	0.4756	3.72e-18	0.0064598	76.6627
C-X-C motif chemokine 11 levels	Bakker MK.et al. (CrossAncestry)	rs6827617	4	76916146	A	G	-0.1724	0.0118	0.6041	2.42e-48	0.0142167	212.23
C-X-C motif chemokine 11 levels	Bakker MK.et al. (CrossAncestry)	rs10733789	10	64948684	T	C	-0.0815	0.0127	0.6875	1.39e-10	0.00285409	40.8874
C-X-C motif chemokine 11 levels	Bakker MK.et al. (CrossAncestry)	rs3184504	12	111884608	T	C	0.1236	0.0132	0.4764	7.7e-21	0.00762146	90.4934
C-X-C motif chemokine 5 levels	Bakker MK.et al. (CrossAncestry)	rs7636889	3	56874033	A	G	-0.0768	0.0137	0.7593	2.07e-08	0.00215597	31.8282
C-X-C motif chemokine 5 levels	Bakker MK.et al. (CrossAncestry)	rs10821552	9	136939992	A	C	-0.1132	0.0156	0.3353	3.97e-13	0.00571192	56.5224
C-X-C motif chemokine 6 levels	Bakker MK.et al. (CrossAncestry)	rs12075	1	159175354	A	G	0.0816	0.0115	0.5554	1.29e-12	0.00328841	48.6277
C-X-C motif chemokine 9 levels	Bakker MK.et al. (CrossAncestry)	rs4241577	4	76930776	A	C	-0.1419	0.0128	0.2629	1.47e-28	0.0078039	115.793
C-X-C motif chemokine 9 levels	Bakker MK.et al. (CrossAncestry)	rs12191307	6	161256529	A	G	-0.1452	0.0197	0.098	1.7e-13	0.00372731	53.4439
C-X-C motif chemokine 9 levels	Bakker MK.et al. (CrossAncestry)	rs783149	6	161088918	A	C	-0.0805	0.0144	0.1958	2.27e-08	0.00204079	29.2123
C-X-C motif chemokine 9 levels	Bakker MK.et al. (CrossAncestry)	rs3184504	12	111884608	T	C	0.1008	0.013	0.4744	8.92e-15	0.005067	60.0035
Cystatin D levels	Bakker MK.et al. (CrossAncestry)	rs1509659	11	34865133	A	G	-0.0671	0.0118	0.6342	1.3e-08	0.00208903	30.8359
Cystatin D levels	Bakker MK.et al. (CrossAncestry)	rs11054089	12	11116082	T	G	0.1707	0.0133	0.7422	1.05e-37	0.0111507	161.095
Cystatin D levels	Bakker MK.et al. (CrossAncestry)	rs72748935	15	63639416	T	C	0.0772	0.0114	0.4618	1.27e-11	0.00296253	43.738
Delta and Notch-like epidermal growth factor-related receptor levels	Bakker MK.et al. (CrossAncestry)	rs207671	2	230256586	A	G	0.1016	0.0117	0.5359	3.83e-18	0.00513467	73.7274
Eotaxin levels	Bakker MK.et al. (CrossAncestry)	rs12075	1	159175354	A	G	0.0749	0.0114	0.5547	5.03e-11	0.00277143	40.9339
Eotaxin levels	Bakker MK.et al. (CrossAncestry)	rs2201150	3	46258902	T	C	0.0785	0.0123	0.3561	1.75e-10	0.00282592	40.4798
Eotaxin levels	Bakker MK.et al. (CrossAncestry)	rs2228467	3	42906116	T	C	-0.3316	0.0225	0.9289	3.69e-49	0.0145244	217.112
Eotaxin levels	Bakker MK.et al. (CrossAncestry)	rs9940390	16	80051931	T	C	-0.0818	0.0133	0.7358	7.73e-10	0.00260153	37.2572
Eotaxin levels	Bakker MK.et al. (CrossAncestry)	rs79722574	17	32619052	T	C	-0.1215	0.0156	0.167	6.78e-15	0.00410718	60.6988
Eukaryotic translation initiation factor 4E-binding protein 1 levels	Bakker MK.et al. (CrossAncestry)	rs3733402	4	187158034	A	G	-0.1305	0.0116	0.5102	2.32e-29	0.00851158	126.486
Eukaryotic translation initiation factor 4E-binding protein 1 levels	Bakker MK.et al. (CrossAncestry)	rs2731672	5	176842474	T	C	0.0926	0.0152	0.2679	1.11e-09	0.00336353	39.7595
Fibroblast growth factor 19 levels	Bakker MK.et al. (CrossAncestry)	rs13103023	4	39457617	A	G	0.0837	0.0124	0.3415	1.48e-11	0.00315085	45.1806
Fibroblast growth factor 19 levels	Bakker MK.et al. (CrossAncestry)	rs7005978	8	59382715	A	G	-0.1055	0.0123	0.3458	9.72e-18	0.00503582	74.6138
Fibroblast growth factor 19 levels	Bakker MK.et al. (CrossAncestry)	rs516246	19	49206172	T	C	-0.1661	0.0118	0.445	5.31e-45	0.0136277	203.675
Fibroblast growth factor 21 levels	Bakker MK.et al. (CrossAncestry)	rs1260326	2	27730940	T	C	0.1323	0.0119	0.3977	1.03e-28	0.00838529	124.543
Fibroblast growth factor 21 levels	Bakker MK.et al. (CrossAncestry)	rs13229619	7	73030175	A	G	-0.1609	0.0176	0.1297	6.13e-20	0.00584455	86.661
Fibroblast growth factor 21 levels	Bakker MK.et al. (CrossAncestry)	rs2429473	12	47198899	A	C	-0.0812	0.0147	0.795	3.32e-08	0.00214913	30.7837
Fibroblast growth factor 5 levels	Bakker MK.et al. (CrossAncestry)	rs36034102	4	81202048	T	G	0.497	0.0143	0.273	1.15e-264	0.0980482	1232.63
Fms-related tyrosine kinase 3 ligand levels	Bakker MK.et al. (CrossAncestry)	rs1866051	2	65602149	T	C	-0.0746	0.0115	0.4771	8.76e-11	0.00277674	41.0153
Fms-related tyrosine kinase 3 ligand levels	Bakker MK.et al. (CrossAncestry)	rs7624160	3	128381886	T	G	-0.1061	0.0119	0.6093	4.84e-19	0.00535964	79.3028
Fms-related tyrosine kinase 3 ligand levels	Bakker MK.et al. (CrossAncestry)	rs11212636	11	108311965	A	G	-0.0772	0.0117	0.4171	4.16e-11	0.002898	42.7855
Fractalkine levels	Bakker MK.et al. (CrossAncestry)	rs3732378	3	39307162	A	G	0.0941	0.0154	0.1671	9.94e-10	0.00246478	36.4157
Fractalkine levels	Bakker MK.et al. (CrossAncestry)	rs635634	9	136155000	T	C	-0.1145	0.0166	0.1884	5.29e-12	0.00400926	47.4594
Glial cell line-derived neurotrophic factor levels	Bakker MK.et al. (CrossAncestry)	rs77671113	10	87694408	A	C	-0.1194	0.0208	0.0859	9.45e-09	0.00223885	33.0366
Hepatocyte growth factor levels	Bakker MK.et al. (CrossAncestry)	rs5745687	7	81359051	T	C	-0.1943	0.0242	0.0608	9.83e-16	0.00431159	63.789
Interleukin-10 levels	Bakker MK.et al. (CrossAncestry)	rs12123181	1	206954566	A	G	-0.0996	0.0151	0.2042	4.22e-11	0.0032241	46.2343
Interleukin-10 receptor subunit beta levels	Bakker MK.et al. (CrossAncestry)	rs2266590	21	34659396	A	G	-0.4105	0.0108	0.5426	1e-300	0.0836435	1342.89
Interleukin-12 subunit beta levels	Bakker MK.et al. (CrossAncestry)	rs1110261	3	5019936	A	G	0.0843	0.0148	0.2045	1.23e-08	0.00231216	33.1058
Interleukin-12 subunit beta levels	Bakker MK.et al. (CrossAncestry)	rs12639588	3	188121263	A	G	-0.2517	0.0117	0.5635	1.18e-102	0.0311655	459.521
Interleukin-12 subunit beta levels	Bakker MK.et al. (CrossAncestry)	rs6870256	5	158847071	T	C	0.0725	0.0119	0.5786	1.11e-09	0.00256318	37.8115
Interleukin-12 subunit beta levels	Bakker MK.et al. (CrossAncestry)	rs10774625	12	111910219	A	G	0.131	0.0131	0.49	1.52e-23	0.00857707	101.929
Interleukin-12 subunit beta levels	Bakker MK.et al. (CrossAncestry)	rs568297	12	121221763	T	C	-0.0699	0.0122	0.6522	1.01e-08	0.00221664	32.7081
Interleukin-12 subunit beta levels	Bakker MK.et al. (CrossAncestry)	rs61938962	12	56446766	T	C	0.0713	0.0125	0.3226	1.17e-08	0.00222187	32.801
Interleukin-12 subunit beta levels	Bakker MK.et al. (CrossAncestry)	rs911263	14	68753593	T	C	0.0781	0.0128	0.7185	1.05e-09	0.00246739	36.4419
Interleukin-12 subunit beta levels	Bakker MK.et al. (CrossAncestry)	rs8026767	15	80260554	A	G	-0.0743	0.0132	0.2595	1.81e-08	0.00212163	31.3223
Interleukin-12 subunit beta levels	Bakker MK.et al. (CrossAncestry)	rs73416208	22	37881211	A	G	-0.1477	0.0246	0.0654	1.92e-09	0.00266682	39.3793
Interleukin-13 levels	Bakker MK.et al. (CrossAncestry)	rs13119159	4	40938582	A	G	0.0739	0.0132	0.4958	2.16e-08	0.00273041	31.0531
Interleukin-15 receptor subunit alpha levels	Bakker MK.et al. (CrossAncestry)	rs2228059	10	6002368	T	G	0.3692	0.0127	0.5146	8.39e-186	0.0680962	828.784
Interleukin-15 receptor subunit alpha levels	Bakker MK.et al. (CrossAncestry)	rs7137828	12	111932800	T	C	-0.0748	0.0133	0.5243	1.87e-08	0.00279091	31.7431
Interleukin-17C levels	Bakker MK.et al. (CrossAncestry)	rs17700884	16	88684495	T	G	-0.105	0.0136	0.3783	1.16e-14	0.00518592	61.3721
Interleukin-18 levels	Bakker MK.et al. (CrossAncestry)	rs385076	2	32489851	T	C	-0.1857	0.0123	0.3734	1.68e-51	0.0161368	234.443
Interleukin-18 levels	Bakker MK.et al. (CrossAncestry)	rs5744249	11	112025306	A	C	0.2039	0.0135	0.7618	1.53e-51	0.0150885	225.812
interleukin-18 receptor 1 levels	Bakker MK.et al. (CrossAncestry)	rs1812326	2	102860411	T	C	0.2401	0.0117	0.3831	1.39e-93	0.0272484	412.752
Interleukin-20 receptor subunit alpha levels	Bakker MK.et al. (CrossAncestry)	rs11987533	8	35154239	A	G	0.1171	0.0198	0.1374	3.34e-09	0.00325042	36.9865
Interleukin-6 levels	Bakker MK.et al. (CrossAncestry)	rs2228145	1	154426970	A	C	-0.1684	0.0119	0.6128	1.83e-45	0.0134576	201.071
Interleukin-8 levels	Bakker MK.et al. (CrossAncestry)	rs12075	1	159175354	A	G	0.0667	0.0116	0.5552	8.92e-09	0.00219733	32.4578
Interleukin-8 levels	Bakker MK.et al. (CrossAncestry)	rs6446951	4	74574265	A	G	-0.1894	0.0241	0.0665	3.87e-15	0.00445375	65.8838
Leukemia inhibitory factor receptor levels	Bakker MK.et al. (CrossAncestry)	rs2289779	5	38527228	T	G	0.0788	0.0134	0.5419	4.09e-09	0.00308292	35.0498
Leukemia inhibitory factor receptor levels	Bakker MK.et al. (CrossAncestry)	rs635634	9	136155000	T	C	-0.2885	0.0153	0.1918	2.61e-79	0.0258041	312.077
Macrophage colony-stimulating factor 1 levels	Bakker MK.et al. (CrossAncestry)	rs17610659	1	110503296	T	C	0.1684	0.0118	0.4821	3.31e-46	0.0141611	205.183
Macrophage inflammatory protein 1a levels	Bakker MK.et al. (CrossAncestry)	rs5743604	4	38801285	A	G	-0.0736	0.0135	0.7503	4.98e-08	0.00202973	29.969
Macrophage inflammatory protein 1a levels	Bakker MK.et al. (CrossAncestry)	rs7137828	12	111932800	T	C	-0.0837	0.0133	0.5247	3.11e-10	0.0034943	39.7713
Macrophage inflammatory protein 1a levels	Bakker MK.et al. (CrossAncestry)	rs56675286	17	34358060	A	C	-0.1806	0.0325	0.0383	2.75e-08	0.00240272	35.5039
Macrophage inflammatory protein 1a levels	Bakker MK.et al. (CrossAncestry)	rs8951	17	34415720	T	C	-0.4102	0.0135	0.7695	8.62e-203	0.0596899	907.305
Matrix metalloproteinase-1 levels	Bakker MK.et al. (CrossAncestry)	rs4734879	8	106583124	A	G	0.1136	0.0137	0.7422	1.11e-16	0.00493845	70.9405
Matrix metalloproteinase-1 levels	Bakker MK.et al. (CrossAncestry)	rs116889819	11	102806398	A	G	-0.176	0.03	0.0455	4.45e-09	0.00269056	39.7712
Matrix metalloproteinase-1 levels	Bakker MK.et al. (CrossAncestry)	rs77095316	11	102572180	T	G	-0.1416	0.0238	0.0705	2.69e-09	0.00262782	38.8413
Matrix metalloproteinase-1 levels	Bakker MK.et al. (CrossAncestry)	rs2926741	12	57098597	T	C	-0.0704	0.0126	0.3436	2.31e-08	0.00223562	32.0275
Matrix metalloproteinase-10 levels	Bakker MK.et al. (CrossAncestry)	rs17099622	11	102700352	A	G	-0.2064	0.0233	0.9296	8.12e-19	0.00557594	80.1494
Matrix metalloproteinase-10 levels	Bakker MK.et al. (CrossAncestry)	rs11225354	11	102510046	T	C	0.2957	0.0181	0.879	5.38e-60	0.0185997	270.903
Monocyte chemoattractant protein 2 levels	Bakker MK.et al. (CrossAncestry)	rs2005792	17	32565404	A	G	0.1744	0.0136	0.7531	1.21e-37	0.0113109	168.481
Monocyte chemoattractant protein 2 levels	Bakker MK.et al. (CrossAncestry)	rs3136674	17	32682616	T	C	-0.1803	0.0267	0.9455	1.45e-11	0.00335027	49.5288
Monocyte chemoattractant protein-1 levels	Bakker MK.et al. (CrossAncestry)	rs12075	1	159175354	A	G	0.1694	0.0113	0.5552	8.39e-51	0.0141733	211.746
Monocyte chemoattractant protein-1 levels	Bakker MK.et al. (CrossAncestry)	rs35728689	3	46390228	A	G	0.3004	0.0198	0.0959	5.44e-52	0.0156482	234.162
Monocyte chemoattractant protein-1 levels	Bakker MK.et al. (CrossAncestry)	rs11870164	17	32567679	T	C	0.0751	0.013	0.2772	7.61e-09	0.00226007	33.3685
Monocyte chemoattractant protein-3 levels	Bakker MK.et al. (CrossAncestry)	rs12075	1	159175354	A	G	-0.0899	0.013	0.5624	4.67e-12	0.00397807	47.0408
Monocyte chemoattractant protein-3 levels	Bakker MK.et al. (CrossAncestry)	rs2228467	3	42906116	T	C	-0.3169	0.0252	0.9268	2.88e-36	0.0136261	162.733
Monocyte chemoattractant protein-3 levels	Bakker MK.et al. (CrossAncestry)	rs4146770	3	151048544	T	C	-0.0933	0.0165	0.7978	1.56e-08	0.00280846	33.1149
Monocyte chemoattractant protein-3 levels	Bakker MK.et al. (CrossAncestry)	rs7116054	11	68891695	T	C	-0.0998	0.0179	0.1822	2.47e-08	0.00296815	33.7382
Monocyte chemoattractant protein-3 levels	Bakker MK.et al. (CrossAncestry)	rs7213460	17	32522613	A	G	0.0942	0.0132	0.4161	9.58e-13	0.00431189	51.0054
Monocyte chemoattractant protein-4 levels	Bakker MK.et al. (CrossAncestry)	rs12075	1	159175354	A	G	0.189	0.0114	0.5553	9.89e-62	0.017642	264.552
Monocyte chemoattractant protein-4 levels	Bakker MK.et al. (CrossAncestry)	rs7612912	3	42910621	T	C	0.1281	0.012	0.6276	1.33e-26	0.00767045	113.72
Monocyte chemoattractant protein-4 levels	Bakker MK.et al. (CrossAncestry)	rs2721961	8	116657911	T	G	-0.1201	0.0133	0.7293	1.72e-19	0.00569522	81.8279
Monocyte chemoattractant protein-4 levels	Bakker MK.et al. (CrossAncestry)	rs3136676	17	32683289	A	G	0.3903	0.0251	0.9384	1.6e-54	0.0176115	263.996
Monocyte chemoattractant protein-4 levels	Bakker MK.et al. (CrossAncestry)	rs3917900	17	32587314	A	G	0.1557	0.012	0.6401	1.7e-38	0.0111696	166.364
Monocyte chemoattractant protein-4 levels	Bakker MK.et al. (CrossAncestry)	rs72825017	17	32529710	T	G	-0.1997	0.0251	0.0594	1.77e-15	0.00445633	65.9266
Natural killer cell receptor 2B4 levels	Bakker MK.et al. (CrossAncestry)	rs11265493	1	160803802	A	G	0.2122	0.0119	0.4066	3.99e-71	0.0217288	317.29
Natural killer cell receptor 2B4 levels	Bakker MK.et al. (CrossAncestry)	rs3828139	1	44253015	T	C	0.0744	0.0119	0.4677	4.05e-10	0.00275613	39.4774
Natural killer cell receptor 2B4 levels	Bakker MK.et al. (CrossAncestry)	rs4672486	2	62495209	A	G	0.0661	0.0117	0.4329	1.61e-08	0.00214526	31.6418
Natural killer cell receptor 2B4 levels	Bakker MK.et al. (CrossAncestry)	rs56272634	2	111846068	T	C	0.0704	0.0126	0.6994	2.31e-08	0.00208396	30.7546
Natural killer cell receptor 2B4 levels	Bakker MK.et al. (CrossAncestry)	rs3184504	12	111884608	T	C	0.116	0.0128	0.4764	1.27e-19	0.00671301	79.6272
Natural killer cell receptor 2B4 levels	Bakker MK.et al. (CrossAncestry)	rs72837690	17	7088423	T	C	-0.0776	0.0125	0.6405	5.37e-10	0.00277314	39.7244
Oncostatin-M levels	Bakker MK.et al. (CrossAncestry)	rs653178	12	112007756	T	C	-0.0728	0.0132	0.5224	3.48e-08	0.0026446	31.244
Oncostatin-M levels	Bakker MK.et al. (CrossAncestry)	rs3859189	17	38137033	A	G	0.1101	0.0117	0.5367	4.95e-21	0.00602835	89.318
Osteoprotegerin levels	Bakker MK.et al. (CrossAncestry)	rs2247769	8	120081031	T	C	-0.1705	0.0114	0.5577	1.42e-50	0.0143416	207.821
Osteoprotegerin levels	Bakker MK.et al. (CrossAncestry)	rs112635299	14	94838142	T	G	0.2618	0.0433	0.0205	1.48e-09	0.0027525	40.659
Osteoprotegerin levels	Bakker MK.et al. (CrossAncestry)	rs704	17	26694861	A	G	-0.1404	0.0111	0.4726	1.14e-36	0.00982648	146.19
Programmed cell death 1 ligand 1 levels	Bakker MK.et al. (CrossAncestry)	rs822335	9	5448218	T	C	-0.1295	0.012	0.3471	3.77e-27	0.007601	112.851
Protein S100-A12 levels	Bakker MK.et al. (CrossAncestry)	rs61803119	1	153390202	T	G	0.1501	0.0194	0.1069	1.02e-14	0.00430199	61.754
Signaling lymphocytic activation molecule levels	Bakker MK.et al. (CrossAncestry)	rs2790462	10	28873202	T	C	-0.0747	0.0126	0.2977	3.06e-09	0.00233331	34.4524
Signaling lymphocytic activation molecule levels	Bakker MK.et al. (CrossAncestry)	rs3184504	12	111884608	T	C	0.097	0.013	0.4758	8.55e-14	0.00469348	55.5546
Stem cell factor levels	Bakker MK.et al. (CrossAncestry)	rs705379	7	94953895	A	G	0.0789	0.012	0.4598	4.87e-11	0.00309248	44.3163
Stem cell factor levels	Bakker MK.et al. (CrossAncestry)	rs2740488	9	107661742	A	C	0.1156	0.0133	0.7485	3.57e-18	0.00503124	74.485
Stem cell factor levels	Bakker MK.et al. (CrossAncestry)	rs138854302	9	128807910	T	C	-0.1391	0.0205	0.0915	1.16e-11	0.00321685	47.55
Stem cell factor levels	Bakker MK.et al. (CrossAncestry)	rs174535	11	61551356	T	C	-0.0735	0.0121	0.6459	1.24e-09	0.00247113	36.4998
Stem cell factor levels	Bakker MK.et al. (CrossAncestry)	rs11608458	12	89369806	T	C	-0.0707	0.0122	0.6366	6.83e-09	0.00231271	33.1159
Stem cell factor levels	Bakker MK.et al. (CrossAncestry)	rs12149545	16	56993161	A	G	0.1146	0.0123	0.3094	1.2e-20	0.00561237	83.1593
Stem cell factor levels	Bakker MK.et al. (CrossAncestry)	rs16942887	16	67928042	A	G	0.1658	0.0171	0.1303	3.14e-22	0.00623036	92.3736
Stem cell factor levels	Bakker MK.et al. (CrossAncestry)	rs6073958	20	44551855	T	C	-0.2858	0.0144	0.8039	1.16e-87	0.0257534	389.322
Sulfotransferase 1A1 levels	Bakker MK.et al. (CrossAncestry)	rs66530140	4	187161211	T	C	-0.1678	0.0136	0.4926	5.64e-35	0.0140753	155.768
T-cell surface glycoprotein CD5 levels	Bakker MK.et al. (CrossAncestry)	rs3184504	12	111884608	T	C	0.1427	0.0128	0.4764	7.29e-29	0.010159	120.921
T-cell surface glycoprotein CD5 levels	Bakker MK.et al. (CrossAncestry)	rs7242462	18	45545720	A	G	-0.1199	0.0187	0.8853	1.44e-10	0.00291959	41.8285
T-cell surface glycoprotein CD6 isoform levels	Bakker MK.et al. (CrossAncestry)	rs494417	11	60626627	A	C	0.1149	0.012	0.6353	1.02e-21	0.00611765	90.6615
T-cell surface glycoprotein CD6 isoform levels	Bakker MK.et al. (CrossAncestry)	rs653178	12	112007756	T	C	-0.1085	0.0131	0.5224	1.21e-16	0.00587431	69.6201
Thymic stromal lymphopoietin levels	Bakker MK.et al. (CrossAncestry)	rs4724126	7	42730058	T	G	0.0846	0.0152	0.2624	2.61e-08	0.00277048	31.5101
TNF-beta levels	Bakker MK.et al. (CrossAncestry)	rs7137828	12	111932800	T	C	-0.1333	0.0133	0.5234	1.21e-23	0.00886499	101.446
TNF-related activation-induced cytokine levels	Bakker MK.et al. (CrossAncestry)	rs62501135	8	23089208	A	G	-0.1532	0.0148	0.2051	4.13e-25	0.00765289	110.172
TNF-related activation-induced cytokine levels	Bakker MK.et al. (CrossAncestry)	rs2468187	8	120201029	T	C	-0.1618	0.0118	0.4162	8.62e-43	0.0127219	189.848
TNF-related activation-induced cytokine levels	Bakker MK.et al. (CrossAncestry)	rs4512994	13	43039673	A	C	0.1172	0.0116	0.4634	5.33e-24	0.00683112	101.342
TNF-related activation-induced cytokine levels	Bakker MK.et al. (CrossAncestry)	rs704	17	26694861	A	G	-0.1085	0.0116	0.4755	8.48e-21	0.00587199	87.029
TNF-related apoptosis-inducing ligand levels	Bakker MK.et al. (CrossAncestry)	rs16840522	1	196710916	T	C	-0.1191	0.0147	0.8073	5.4e-16	0.00441337	65.2661
TNF-related apoptosis-inducing ligand levels	Bakker MK.et al. (CrossAncestry)	rs5030044	3	186449122	A	G	0.285	0.0187	0.886	1.9e-52	0.0164081	238.3
TNF-related apoptosis-inducing ligand levels	Bakker MK.et al. (CrossAncestry)	rs1065657	6	90047013	A	G	0.0655	0.0118	0.4536	2.84e-08	0.00212665	30.444
TNF-related apoptosis-inducing ligand levels	Bakker MK.et al. (CrossAncestry)	rs28929474	14	94844947	T	C	0.6692	0.044	0.0205	3.08e-52	0.0179846	269.819
Transforming growth factor-alpha levels	Bakker MK.et al. (CrossAncestry)	rs3859189	17	38137033	A	G	0.0655	0.0116	0.5369	1.64e-08	0.00213344	31.48
Tumor necrosis factor ligand superfamily member 12 levels	Bakker MK.et al. (CrossAncestry)	rs579459	9	136154168	T	C	0.1098	0.0157	0.7888	2.68e-12	0.00401694	47.5225
Tumor necrosis factor ligand superfamily member 12 levels	Bakker MK.et al. (CrossAncestry)	rs10831650	11	11644391	A	G	0.0692	0.0125	0.3558	3.09e-08	0.00219517	31.4292
Tumor necrosis factor ligand superfamily member 12 levels	Bakker MK.et al. (CrossAncestry)	rs34790908	17	7451110	T	C	0.211	0.0129	0.2563	3.9e-60	0.0169723	254.319
Tumor necrosis factor ligand superfamily member 14 levels	Bakker MK.et al. (CrossAncestry)	rs344560	19	6665020	T	C	-0.4894	0.0273	0.0625	7.29e-72	0.0280679	340.505
Tumor necrosis factor receptor superfamily member 9 levels	Bakker MK.et al. (CrossAncestry)	rs1776354	1	7972201	A	G	-0.1301	0.013	0.5203	1.41e-23	0.00844905	100.386
Urokinase-type plasminogen activator levels	Bakker MK.et al. (CrossAncestry)	rs7564243	2	160726868	A	G	-0.0852	0.0114	0.5375	7.8e-14	0.0036091	53.3438
Urokinase-type plasminogen activator levels	Bakker MK.et al. (CrossAncestry)	rs13299342	9	136141504	A	G	0.1	0.017	0.1744	4.04e-09	0.00287969	34.0179
Urokinase-type plasminogen activator levels	Bakker MK.et al. (CrossAncestry)	rs2227575	10	75677840	A	C	-0.0946	0.0115	0.5624	1.93e-16	0.00440489	65.1578
Urokinase-type plasminogen activator levels	Bakker MK.et al. (CrossAncestry)	rs11220462	11	126243952	A	G	-0.1024	0.0161	0.1509	2.01e-10	0.00268706	39.6844
Urokinase-type plasminogen activator levels	Bakker MK.et al. (CrossAncestry)	rs4800787	18	24686365	T	C	-0.094	0.0125	0.3008	5.48e-14	0.00371676	54.9447
Vascular endothelial growth factor A levels	Bakker MK.et al. (CrossAncestry)	rs114694170	5	88180196	T	C	-0.1625	0.0267	0.9462	1.16e-09	0.00268845	39.6968
Vascular endothelial growth factor A levels	Bakker MK.et al. (CrossAncestry)	rs6921438	6	43925607	A	G	-0.4343	0.0113	0.4867	1e-300	0.0942415	1532.72
Vascular endothelial growth factor A levels	Bakker MK.et al. (CrossAncestry)	rs10822155	10	65071215	A	C	0.0838	0.0117	0.4155	7.93e-13	0.00341094	50.4561
Adenosine Deaminase levels	FinnGen_RIA	rs112351694	20	43250424	C	G	0.8874	0.0253	0.0514	1.62e-269	0.0767918	1224.98	1
Adenosine Deaminase levels	FinnGen_RIA	rs80212763	20	43223930	T	C	0.9687	0.0448	0.0189	1.1e-103	0.0348004	513.677
beta-nerve growth factor levels	FinnGen_RIA	rs6328	1	115829943	A	C	-0.0797	0.0122	0.3498	6.46e-11	0.00288944	38.3149
beta-nerve growth factor levels	FinnGen_RIA	rs3128517	9	90362040	T	C	-0.0775	0.0118	0.4965	5.11e-11	0.00300298	43.0508
Caspase 8 levels	FinnGen_RIA	rs56328050	2	202164805	C	G	-0.1987	0.0173	0.8696	1.56e-30	0.00895412	133.185	1
C-C motif chemokine 19 levels	FinnGen_RIA	rs62292952	3	132200719	T	G	0.2346	0.0185	0.8822	7.53e-37	0.0114393	170.404
C-C motif chemokine 19 levels	FinnGen_RIA	rs9469127	6	32444093	C	G	-0.4884	0.0277	0.9365	1.41e-69	0.0283702	430.183	1
C-C motif chemokine 19 levels	FinnGen_RIA	rs11574915	9	34710084	A	C	-0.1464	0.017	0.8639	7.19e-18	0.00504004	74.6209
C-C motif chemokine 20 levels	FinnGen_RIA	rs10207134	2	228661828	T	C	-0.0996	0.0128	0.326	7.18e-15	0.00435939	62.5466
C-C motif chemokine 20 levels	FinnGen_RIA	rs742493	6	40998167	T	C	0.1459	0.0185	0.883	3.11e-15	0.00439832	65.0868
C-C motif chemokine 23 levels	FinnGen_RIA	rs117639761	17	34195180	A	C	-0.3246	0.0413	0.9561	3.85e-15	0.00884494	131.484
C-C motif chemokine 23 levels	FinnGen_RIA	rs712048	17	34326215	A	C	-0.5147	0.0158	0.1497	8.99e-233	0.0674423	1064.62
C-C motif chemokine 23 levels	FinnGen_RIA	rs77527696	17	34816052	T	C	-0.2538	0.0465	0.0298	4.81e-08	0.0037247	51.6939
C-C motif chemokine 25 levels	FinnGen_RIA	rs635634	9	136155000	T	C	-0.2482	0.0166	0.1875	1.52e-50	0.0187697	225.394
C-C motif chemokine 25 levels	FinnGen_RIA	rs7296588	12	578100	A	G	-0.1159	0.0116	0.4365	1.66e-23	0.00660808	97.9379
C-C motif chemokine 25 levels	FinnGen_RIA	rs2287936	19	8127331	A	G	0.7276	0.0191	0.1067	1e-300	0.10092	1603.58
C-C motif chemokine 25 levels	FinnGen_RIA	rs485073	19	49207255	A	G	0.3098	0.0113	0.5286	1.77e-165	0.047831	740.094
C-C motif chemokine 25 levels	FinnGen_RIA	rs72995492	19	8260355	A	T	0.2394	0.042	0.0243	1.2e-08	0.0027177	40.0971	1
C-C motif chemokine 25 levels	FinnGen_RIA	rs113348389	19	8158245	T	C	-0.7068	0.0379	0.9728	1.28e-77	0.0264372	399.696
C-C motif chemokine 28 levels	FinnGen_RIA	rs4866742	5	43405459	T	C	0.0702	0.0122	0.4126	8.71e-09	0.00238873	30.7136
C-C motif chemokine 28 levels	FinnGen_RIA	rs76669782	9	90419900	A	C	-0.2853	0.0513	0.0176	2.68e-08	0.00281472	36.4998
C-C motif chemokine 28 levels	FinnGen_RIA	rs6580980	12	54692061	A	G	-0.0688	0.0118	0.4015	5.53e-09	0.00227487	32.5661
C-C motif chemokine 28 levels	FinnGen_RIA	rs139902	22	38406782	A	C	0.0684	0.0121	0.3659	1.58e-08	0.00217101	31.076
C-C motif chemokine 4 levels	FinnGen_RIA	rs113010081	3	46457412	T	C	-0.5767	0.0184	0.8759	1.24e-215	0.072303	1114.05
C-C motif chemokine 4 levels	FinnGen_RIA	rs140505982	3	46459749	T	C	-0.2294	0.0415	0.0248	3.24e-08	0.00254544	35.3774
C-C motif chemokine 4 levels	FinnGen_RIA	rs8064426	17	34819750	A	G	-0.4104	0.0173	0.1459	2.11e-124	0.0419767	626.262
C-C motif chemokine 4 levels	FinnGen_RIA	rs17692864	17	34945214	T	C	0.2321	0.0283	0.9406	2.38e-16	0.00601966	82.7265
CD40L receptor levels	FinnGen_RIA	rs7250371	19	57861085	T	C	0.0686	0.0116	0.3648	3.34e-09	0.00218094	32.1736
CD40L receptor levels	FinnGen_RIA	rs73128569	20	44606446	A	T	-0.1788	0.0268	0.9406	2.53e-11	0.00357237	51.2178	1
CD40L receptor levels	FinnGen_RIA	rs117191103	20	44464356	T	C	0.3553	0.0437	0.0208	4.28e-16	0.00514227	76.1579
CD40L receptor levels	FinnGen_RIA	rs1883832	20	44746982	T	C	-0.4519	0.0126	0.2575	1.07e-281	0.0780887	1248.02
CUB domain-containing protein 1 levels	FinnGen_RIA	rs2276862	3	45187785	C	G	0.303	0.0146	0.8212	1.14e-95	0.0269607	408.08	1
CUB domain-containing protein 1 levels	FinnGen_RIA	rs7618923	3	45130725	T	C	-0.1738	0.0151	0.1811	1.18e-30	0.0089594	129.133
CUB domain-containing protein 1 levels	FinnGen_RIA	rs9272226	6	32602396	T	C	-0.0933	0.0118	0.6505	2.64e-15	0.00395811	58.5386
CUB domain-containing protein 1 levels	FinnGen_RIA	rs12290068	11	126261564	A	G	0.1221	0.0122	0.3187	1.4e-23	0.00647414	95.9463
CUB domain-containing protein 1 levels	FinnGen_RIA	rs672806	11	126188405	A	G	0.0816	0.0116	0.4097	2e-12	0.00322069	46.153
C-X-C motif chemokine 1 levels	FinnGen_RIA	rs1366946	4	74738469	T	C	-0.3134	0.0134	0.7638	5.65e-121	0.0354395	541.13
C-X-C motif chemokine 10 levels	FinnGen_RIA	rs115140093	4	76910673	T	C	-0.5186	0.042	0.9732	5.02e-35	0.0140292	209.761
C-X-C motif chemokine 10 levels	FinnGen_RIA	rs12646113	4	77175245	T	C	0.0977	0.0136	0.246	6.78e-13	0.003541	52.3833
C-X-C motif chemokine 10 levels	FinnGen_RIA	rs72651343	4	76808216	T	C	-0.6096	0.0619	0.9892	6.98e-23	0.00794013	114.093
C-X-C motif chemokine 10 levels	FinnGen_RIA	rs2523495	6	31377978	T	C	0.1095	0.0196	0.1048	2.31e-08	0.00224978	33.2388
C-X-C motif chemokine 10 levels	FinnGen_RIA	rs3184504	12	111884608	T	C	0.1138	0.0131	0.4756	3.72e-18	0.0064598	76.6627
C-X-C motif chemokine 11 levels	FinnGen_RIA	rs6827617	4	76916146	A	G	-0.1724	0.0118	0.6041	2.42e-48	0.0142167	212.23
C-X-C motif chemokine 11 levels	FinnGen_RIA	rs75612655	7	101594247	T	C	0.5352	0.0705	0.0084	3.16e-14	0.00477175	62.009
C-X-C motif chemokine 11 levels	FinnGen_RIA	rs10733789	10	64948684	T	C	-0.0815	0.0127	0.6875	1.39e-10	0.00285409	40.8874
C-X-C motif chemokine 11 levels	FinnGen_RIA	rs3184504	12	111884608	T	C	0.1236	0.0132	0.4764	7.7e-21	0.00762146	90.4934
C-X-C motif chemokine 5 levels	FinnGen_RIA	rs7636889	3	56874033	A	G	-0.0768	0.0137	0.7593	2.07e-08	0.00215597	31.8282
C-X-C motif chemokine 5 levels	FinnGen_RIA	rs425535	4	74863997	T	C	0.5063	0.0181	0.1127	3.52e-172	0.0512673	795.92
C-X-C motif chemokine 5 levels	FinnGen_RIA	rs79649467	4	74880852	T	G	-0.1721	0.0276	0.0605	4.5e-10	0.00336701	48.2636
C-X-C motif chemokine 5 levels	FinnGen_RIA	rs6993770	8	106581528	A	T	-0.1058	0.0135	0.7312	4.61e-15	0.00440014	63.1383	1
C-X-C motif chemokine 5 levels	FinnGen_RIA	rs10821552	9	136939992	A	C	-0.1132	0.0156	0.3353	3.97e-13	0.00571192	56.5224
C-X-C motif chemokine 5 levels	FinnGen_RIA	rs7090111	10	65077994	C	G	-0.1734	0.0117	0.5834	1.08e-49	0.0146155	218.524	1
C-X-C motif chemokine 6 levels	FinnGen_RIA	rs12075	1	159175354	A	G	0.0816	0.0115	0.5554	1.29e-12	0.00328841	48.6277
C-X-C motif chemokine 6 levels	FinnGen_RIA	rs13148728	4	74711126	T	C	-0.4178	0.0118	0.5539	1.34e-274	0.0862642	1349.47
C-X-C motif chemokine 6 levels	FinnGen_RIA	rs74361503	4	74667328	T	C	-0.2873	0.027	0.0558	1.93e-26	0.0086976	129.301
C-X-C motif chemokine 9 levels	FinnGen_RIA	rs12191307	6	161256529	A	G	-0.1452	0.0197	0.098	1.7e-13	0.00372731	53.4439
C-X-C motif chemokine 9 levels	FinnGen_RIA	rs783149	6	161088918	A	C	-0.0805	0.0144	0.1958	2.27e-08	0.00204079	29.2123
C-X-C motif chemokine 9 levels	FinnGen_RIA	rs3184504	12	111884608	T	C	0.1008	0.013	0.4744	8.92e-15	0.005067	60.0035
Cystatin D levels	FinnGen_RIA	rs1509659	11	34865133	A	G	-0.0671	0.0118	0.6342	1.3e-08	0.00208903	30.8359
Cystatin D levels	FinnGen_RIA	rs11054089	12	11116082	T	G	0.1707	0.0133	0.7422	1.05e-37	0.0111507	161.095
Cystatin D levels	FinnGen_RIA	rs72748935	15	63639416	T	C	0.0772	0.0114	0.4618	1.27e-11	0.00296253	43.738
Cystatin D levels	FinnGen_RIA	rs35106244	19	49203829	T	C	0.0831	0.0123	0.4156	1.42e-11	0.00335442	48.0826
Cystatin D levels	FinnGen_RIA	rs77415137	20	24084648	A	G	-0.2494	0.0438	0.9789	1.24e-08	0.00256947	37.9561
Cystatin D levels	FinnGen_RIA	rs6106715	20	23770266	C	G	-0.3784	0.0118	0.6593	1.24e-225	0.0643261	1012.25	1
Cystatin D levels	FinnGen_RIA	rs112961631	20	23929099	T	C	0.5656	0.0476	0.0233	1.46e-32	0.0145602	179.461
Delta and Notch-like epidermal growth factor-related receptor levels	FinnGen_RIA	rs207671	2	230256586	A	G	0.1016	0.0117	0.5359	3.83e-18	0.00513467	73.7274
Delta and Notch-like epidermal growth factor-related receptor levels	FinnGen_RIA	rs62193248	2	230596917	A	T	0.213	0.0123	0.6507	3.5e-67	0.0206238	300.815	1
Delta and Notch-like epidermal growth factor-related receptor levels	FinnGen_RIA	rs35032874	2	230309360	T	G	0.132	0.0132	0.7027	1.52e-23	0.00728019	104.76
Delta and Notch-like epidermal growth factor-related receptor levels	FinnGen_RIA	rs6517655	21	42536246	C	G	0.0757	0.0129	0.289	4.41e-09	0.00235499	33.7205	1
Eotaxin levels	FinnGen_RIA	rs12075	1	159175354	A	G	0.0749	0.0114	0.5547	5.03e-11	0.00277143	40.9339
Eotaxin levels	FinnGen_RIA	rs2201150	3	46258902	T	C	0.0785	0.0123	0.3561	1.75e-10	0.00282592	40.4798
Eotaxin levels	FinnGen_RIA	rs2228467	3	42906116	T	C	-0.3316	0.0225	0.9289	3.69e-49	0.0145244	217.112
Eotaxin levels	FinnGen_RIA	rs757973	7	75495667	A	G	0.2002	0.0205	0.09	1.58e-22	0.00656511	97.2176
Eotaxin levels	FinnGen_RIA	rs9940390	16	80051931	T	C	-0.0818	0.0133	0.7358	7.73e-10	0.00260153	37.2572
Eotaxin levels	FinnGen_RIA	rs79722574	17	32619052	T	C	-0.1215	0.0156	0.167	6.78e-15	0.00410718	60.6988
Eukaryotic translation initiation factor 4E-binding protein 1 levels	FinnGen_RIA	rs3733402	4	187158034	A	G	-0.1305	0.0116	0.5102	2.32e-29	0.00851158	126.486
Eukaryotic translation initiation factor 4E-binding protein 1 levels	FinnGen_RIA	rs2731672	5	176842474	T	C	0.0926	0.0152	0.2679	1.11e-09	0.00336353	39.7595
Fibroblast growth factor 19 levels	FinnGen_RIA	rs13103023	4	39457617	A	G	0.0837	0.0124	0.3415	1.48e-11	0.00315085	45.1806
Fibroblast growth factor 19 levels	FinnGen_RIA	rs7005978	8	59382715	A	G	-0.1055	0.0123	0.3458	9.72e-18	0.00503582	74.6138
Fibroblast growth factor 19 levels	FinnGen_RIA	rs516246	19	49206172	T	C	-0.1661	0.0118	0.445	5.31e-45	0.0136277	203.675
Fibroblast growth factor 21 levels	FinnGen_RIA	rs1260326	2	27730940	T	C	0.1323	0.0119	0.3977	1.03e-28	0.00838529	124.543
Fibroblast growth factor 21 levels	FinnGen_RIA	rs13229619	7	73030175	A	G	-0.1609	0.0176	0.1297	6.13e-20	0.00584455	86.661
Fibroblast growth factor 21 levels	FinnGen_RIA	rs2429473	12	47198899	A	C	-0.0812	0.0147	0.795	3.32e-08	0.00214913	30.7837
Fibroblast growth factor 21 levels	FinnGen_RIA	rs838131	19	49260677	A	C	0.1627	0.013	0.501	6.15e-36	0.0132356	191.7
Fibroblast growth factor 23 levels	FinnGen_RIA	rs3811621	2	190446541	C	G	0.1163	0.0131	0.2897	6.82e-19	0.00556647	79.9565	1
Fibroblast growth factor 23 levels	FinnGen_RIA	rs6127099	20	52731402	A	T	0.0907	0.0134	0.706	1.3e-11	0.00341505	48.9511	1
Fibroblast growth factor 5 levels	FinnGen_RIA	rs75936934	4	81544248	A	G	-0.3522	0.0524	0.0174	1.8e-11	0.00424165	48.1348
Fibroblast growth factor 5 levels	FinnGen_RIA	rs36034102	4	81202048	T	G	0.497	0.0143	0.273	1.15e-264	0.0980482	1232.63
Fms-related tyrosine kinase 3 ligand levels	FinnGen_RIA	rs55633025	1	159890969	A	G	0.0725	0.0129	0.4738	1.91e-08	0.00262091	32.5899
Fms-related tyrosine kinase 3 ligand levels	FinnGen_RIA	rs1866051	2	65602149	T	C	-0.0746	0.0115	0.4771	8.76e-11	0.00277674	41.0153
Fms-related tyrosine kinase 3 ligand levels	FinnGen_RIA	rs7624160	3	128381886	T	G	-0.1061	0.0119	0.6093	4.84e-19	0.00535964	79.3028
Fms-related tyrosine kinase 3 ligand levels	FinnGen_RIA	rs144317085	4	105806108	A	T	0.2206	0.0324	0.9647	9.85e-12	0.00331442	48.9506	1
Fms-related tyrosine kinase 3 ligand levels	FinnGen_RIA	rs7726159	5	1282319	A	C	-0.1191	0.0128	0.3326	1.34e-20	0.00629741	93.355
Fms-related tyrosine kinase 3 ligand levels	FinnGen_RIA	rs11212636	11	108311965	A	G	-0.0772	0.0117	0.4171	4.16e-11	0.002898	42.7855
Fms-related tyrosine kinase 3 ligand levels	FinnGen_RIA	rs9554186	13	28455266	A	T	0.0821	0.0128	0.3602	1.42e-10	0.00310674	44.5149	1
Fms-related tyrosine kinase 3 ligand levels	FinnGen_RIA	rs76428106	13	28604007	T	C	-1.1019	0.0524	0.9832	3.59e-98	0.0401112	576.54
Fms-related tyrosine kinase 3 ligand levels	FinnGen_RIA	rs78429945	20	30439298	T	G	0.0884	0.016	0.1818	3.29e-08	0.00232481	33.285
Fractalkine levels	FinnGen_RIA	rs3732378	3	39307162	A	G	0.0941	0.0154	0.1671	9.94e-10	0.00246478	36.4157
Fractalkine levels	FinnGen_RIA	rs6937696	6	32418018	T	C	-0.0811	0.012	0.651	1.4e-11	0.00298867	44.1851
Fractalkine levels	FinnGen_RIA	rs635634	9	136155000	T	C	-0.1145	0.0166	0.1884	5.29e-12	0.00400926	47.4594
Fractalkine levels	FinnGen_RIA	rs8052631	16	57167230	A	G	-0.1511	0.027	0.9463	2.19e-08	0.0023204	33.2426
Glial cell line-derived neurotrophic factor levels	FinnGen_RIA	rs11740708	5	37868088	A	G	-0.3888	0.0198	0.0906	7.56e-86	0.0249095	375.729
Glial cell line-derived neurotrophic factor levels	FinnGen_RIA	rs2194229	5	37918839	A	T	-0.1683	0.0179	0.1296	5.34e-21	0.00639031	91.8791	1
Glial cell line-derived neurotrophic factor levels	FinnGen_RIA	rs77671113	10	87694408	A	C	-0.1194	0.0208	0.0859	9.45e-09	0.00223885	33.0366
Hepatocyte growth factor levels	FinnGen_RIA	rs59950280	4	3452345	A	G	0.1219	0.0131	0.328	1.34e-20	0.00655059	87.1698
Hepatocyte growth factor levels	FinnGen_RIA	rs5745687	7	81359051	T	C	-0.1943	0.0242	0.0608	9.83e-16	0.00431159	63.789
Interleukin-10 levels	FinnGen_RIA	rs12123181	1	206954566	A	G	-0.0996	0.0151	0.2042	4.22e-11	0.0032241	46.2343
Interleukin-10 levels	FinnGen_RIA	rs398518	3	8954959	A	G	-0.1293	0.0218	0.9146	3.01e-09	0.00261166	37.4288
Interleukin-10 levels	FinnGen_RIA	rs67037615	6	32453163	T	C	-0.1528	0.0196	0.8893	6.39e-15	0.00459698	66.0127
Interleukin-10 levels	FinnGen_RIA	rs3135932	11	117864063	A	G	-0.1597	0.0154	0.823	3.39e-25	0.00743041	110.359
Interleukin-10 receptor subunit beta levels	FinnGen_RIA	rs142421172	1	179682087	A	G	0.208	0.031	0.0438	1.95e-11	0.00362393	46.6932
Interleukin-10 receptor subunit beta levels	FinnGen_RIA	rs2266590	21	34659396	A	G	-0.4105	0.0108	0.5426	1e-300	0.0836435	1342.89
Interleukin-10 receptor subunit beta levels	FinnGen_RIA	rs6517157	21	34634808	T	C	0.1509	0.0251	0.9258	1.83e-09	0.00312845	44.8271
Interleukin-12 subunit beta levels	FinnGen_RIA	rs1110261	3	5019936	A	G	0.0843	0.0148	0.2045	1.23e-08	0.00231216	33.1058
Interleukin-12 subunit beta levels	FinnGen_RIA	rs12639588	3	188121263	A	G	-0.2517	0.0117	0.5635	1.18e-102	0.0311655	459.521
Interleukin-12 subunit beta levels	FinnGen_RIA	rs10043720	5	158767333	A	G	-0.4981	0.0132	0.3025	1e-300	0.104697	1450.05
Interleukin-12 subunit beta levels	FinnGen_RIA	rs6870256	5	158847071	T	C	0.0725	0.0119	0.5786	1.11e-09	0.00256318	37.8115
Interleukin-12 subunit beta levels	FinnGen_RIA	rs3130510	6	31154493	A	G	0.1155	0.014	0.2275	1.58e-16	0.00468893	69.4075
Interleukin-12 subunit beta levels	FinnGen_RIA	rs10774625	12	111910219	A	G	0.131	0.0131	0.49	1.52e-23	0.00857707	101.929
Interleukin-12 subunit beta levels	FinnGen_RIA	rs568297	12	121221763	T	C	-0.0699	0.0122	0.6522	1.01e-08	0.00221664	32.7081
Interleukin-12 subunit beta levels	FinnGen_RIA	rs61938962	12	56446766	T	C	0.0713	0.0125	0.3226	1.17e-08	0.00222187	32.801
Interleukin-12 subunit beta levels	FinnGen_RIA	rs76428106	13	28604007	T	C	-0.3406	0.0535	0.9832	1.94e-10	0.0038324	53.0828
Interleukin-12 subunit beta levels	FinnGen_RIA	rs12588969	14	103230758	C	G	-0.1297	0.0127	0.6875	1.74e-24	0.00722824	104.007	1
Interleukin-12 subunit beta levels	FinnGen_RIA	rs911263	14	68753593	T	C	0.0781	0.0128	0.7185	1.05e-09	0.00246739	36.4419
Interleukin-12 subunit beta levels	FinnGen_RIA	rs8026767	15	80260554	A	G	-0.0743	0.0132	0.2595	1.81e-08	0.00212163	31.3223
Interleukin-12 subunit beta levels	FinnGen_RIA	rs73416208	22	37881211	A	G	-0.1477	0.0246	0.0654	1.92e-09	0.00266682	39.3793
Interleukin-13 levels	FinnGen_RIA	rs13119159	4	40938582	A	G	0.0739	0.0132	0.4958	2.16e-08	0.00273041	31.0531
Interleukin-15 receptor subunit alpha levels	FinnGen_RIA	rs2228059	10	6002368	T	G	0.3692	0.0127	0.5146	8.39e-186	0.0680962	828.784
Interleukin-15 receptor subunit alpha levels	FinnGen_RIA	rs7898286	10	6009462	T	G	-0.1967	0.0135	0.3975	4.34e-48	0.0185325	214.164
Interleukin-15 receptor subunit alpha levels	FinnGen_RIA	rs7137828	12	111932800	T	C	-0.0748	0.0133	0.5243	1.87e-08	0.00279091	31.7431
Interleukin-17C levels	FinnGen_RIA	rs114882743	1	176930254	A	T	-0.3259	0.0548	0.9804	2.73e-09	0.00408186	46.4903	1
Interleukin-17C levels	FinnGen_RIA	rs17700884	16	88684495	T	G	-0.105	0.0136	0.3783	1.16e-14	0.00518592	61.3721
Interleukin-18 levels	FinnGen_RIA	rs385076	2	32489851	T	C	-0.1857	0.0123	0.3734	1.68e-51	0.0161368	234.443
Interleukin-18 levels	FinnGen_RIA	rs17229943	5	68682536	A	C	-0.16	0.0267	0.9351	2.07e-09	0.00310723	45.9495
Interleukin-18 levels	FinnGen_RIA	rs12681624	8	144606172	C	G	-0.0935	0.0157	0.8179	2.59e-09	0.00260413	35.6523	1
Interleukin-18 levels	FinnGen_RIA	rs5744249	11	112025306	A	C	0.2039	0.0135	0.7618	1.53e-51	0.0150885	225.812
interleukin-18 receptor 1 levels	FinnGen_RIA	rs58933240	2	102942920	A	C	0.2921	0.0144	0.626	1.75e-91	0.039952	516.396
interleukin-18 receptor 1 levels	FinnGen_RIA	rs1812326	2	102860411	T	C	0.2401	0.0117	0.3831	1.39e-93	0.0272484	412.752
interleukin-18 receptor 1 levels	FinnGen_RIA	rs117524772	17	64361924	A	C	0.2911	0.0451	0.0232	1.09e-10	0.00384068	55.1065
Interleukin-1-alpha levels	FinnGen_RIA	rs11759846	6	32586222	A	G	-0.3263	0.0266	0.0799	1.36e-34	0.0156547	187.441
Interleukin-20 receptor subunit alpha levels	FinnGen_RIA	rs11987533	8	35154239	A	G	0.1171	0.0198	0.1374	3.34e-09	0.00325042	36.9865
Interleukin-6 levels	FinnGen_RIA	rs2228145	1	154426970	A	C	-0.1684	0.0119	0.6128	1.83e-45	0.0134576	201.071
Interleukin-8 levels	FinnGen_RIA	rs12075	1	159175354	A	G	0.0667	0.0116	0.5552	8.92e-09	0.00219733	32.4578
Interleukin-8 levels	FinnGen_RIA	rs6446951	4	74574265	A	G	-0.1894	0.0241	0.0665	3.87e-15	0.00445375	65.8838
Latency-associated peptide transforming growth factor beta 1 levels	FinnGen_RIA	rs1800472	19	41847860	A	G	-0.4623	0.0335	0.0345	2.55e-43	0.014238	212.813
Latency-associated peptide transforming growth factor beta 1 levels	FinnGen_RIA	rs73045256	19	41811072	A	G	-0.1921	0.0276	0.9378	3.4e-12	0.00430512	61.7689
Leukemia inhibitory factor receptor levels	FinnGen_RIA	rs2289779	5	38527228	T	G	0.0788	0.0134	0.5419	4.09e-09	0.00308292	35.0498
Leukemia inhibitory factor receptor levels	FinnGen_RIA	rs41307428	9	136336804	T	C	0.2027	0.0299	0.067	1.21e-11	0.00513682	60.7828
Leukemia inhibitory factor receptor levels	FinnGen_RIA	rs635634	9	136155000	T	C	-0.2885	0.0153	0.1918	2.61e-79	0.0258041	312.077
Macrophage colony-stimulating factor 1 levels	FinnGen_RIA	rs17610659	1	110503296	T	C	0.1684	0.0118	0.4821	3.31e-46	0.0141611	205.183
Macrophage inflammatory protein 1a levels	FinnGen_RIA	rs5743604	4	38801285	A	G	-0.0736	0.0135	0.7503	4.98e-08	0.00202973	29.969
Macrophage inflammatory protein 1a levels	FinnGen_RIA	rs7137828	12	111932800	T	C	-0.0837	0.0133	0.5247	3.11e-10	0.0034943	39.7713
Macrophage inflammatory protein 1a levels	FinnGen_RIA	rs56675286	17	34358060	A	C	-0.1806	0.0325	0.0383	2.75e-08	0.00240272	35.5039
Macrophage inflammatory protein 1a levels	FinnGen_RIA	rs9911791	17	34820996	A	G	0.176	0.0162	0.8208	1.71e-27	0.00911236	131.441
Macrophage inflammatory protein 1a levels	FinnGen_RIA	rs8951	17	34415720	T	C	-0.4102	0.0135	0.7695	8.62e-203	0.0596899	907.305
Matrix metalloproteinase-1 levels	FinnGen_RIA	rs12141791	1	156419786	A	G	0.0859	0.013	0.6981	3.9e-11	0.00311026	44.5968
Matrix metalloproteinase-1 levels	FinnGen_RIA	rs4734879	8	106583124	A	G	0.1136	0.0137	0.7422	1.11e-16	0.00493845	70.9405
Matrix metalloproteinase-1 levels	FinnGen_RIA	rs116889819	11	102806398	A	G	-0.176	0.03	0.0455	4.45e-09	0.00269056	39.7712
Matrix metalloproteinase-1 levels	FinnGen_RIA	rs141782294	11	102354473	A	G	0.3767	0.0445	0.9777	2.56e-17	0.00618774	91.7066
Matrix metalloproteinase-1 levels	FinnGen_RIA	rs2155053	11	102604607	T	C	-0.3212	0.0264	0.9461	4.68e-34	0.0105222	156.736
Matrix metalloproteinase-1 levels	FinnGen_RIA	rs77095316	11	102572180	T	G	-0.1416	0.0238	0.0705	2.69e-09	0.00262782	38.8413
Matrix metalloproteinase-1 levels	FinnGen_RIA	rs2926741	12	57098597	T	C	-0.0704	0.0126	0.3436	2.31e-08	0.00223562	32.0275
Matrix metalloproteinase-10 levels	FinnGen_RIA	rs72699188	9	6176871	C	G	-0.0931	0.0166	0.8507	2.04e-08	0.00220174	32.5296	1
Matrix metalloproteinase-10 levels	FinnGen_RIA	rs142915220	11	102881952	A	G	-0.3256	0.0494	0.9794	4.37e-11	0.00427786	59.3181
Matrix metalloproteinase-10 levels	FinnGen_RIA	rs17099622	11	102700352	A	G	-0.2064	0.0233	0.9296	8.12e-19	0.00557594	80.1494
Matrix metalloproteinase-10 levels	FinnGen_RIA	rs11225354	11	102510046	T	C	0.2957	0.0181	0.879	5.38e-60	0.0185997	270.903
Matrix metalloproteinase-10 levels	FinnGen_RIA	rs17860955	11	102649482	T	C	1.1371	0.047	0.983	2.6e-129	0.0432145	643.801
Monocyte chemoattractant protein 2 levels	FinnGen_RIA	rs2005792	17	32565404	A	G	0.1744	0.0136	0.7531	1.21e-37	0.0113109	168.481
Monocyte chemoattractant protein 2 levels	FinnGen_RIA	rs3136674	17	32682616	T	C	-0.1803	0.0267	0.9455	1.45e-11	0.00335027	49.5288
Monocyte chemoattractant protein-1 levels	FinnGen_RIA	rs12075	1	159175354	A	G	0.1694	0.0113	0.5552	8.39e-51	0.0141733	211.746
Monocyte chemoattractant protein-1 levels	FinnGen_RIA	rs1846616	3	46032441	A	T	0.0856	0.0119	0.362	6.33e-13	0.0033846	49.9803	1
Monocyte chemoattractant protein-1 levels	FinnGen_RIA	rs35728689	3	46390228	A	G	0.3004	0.0198	0.0959	5.44e-52	0.0156482	234.162
Monocyte chemoattractant protein-1 levels	FinnGen_RIA	rs11870164	17	32567679	T	C	0.0751	0.013	0.2772	7.61e-09	0.00226007	33.3685
Monocyte chemoattractant protein-3 levels	FinnGen_RIA	rs12075	1	159175354	A	G	-0.0899	0.013	0.5624	4.67e-12	0.00397807	47.0408
Monocyte chemoattractant protein-3 levels	FinnGen_RIA	rs2228467	3	42906116	T	C	-0.3169	0.0252	0.9268	2.88e-36	0.0136261	162.733
Monocyte chemoattractant protein-3 levels	FinnGen_RIA	rs4146770	3	151048544	T	C	-0.0933	0.0165	0.7978	1.56e-08	0.00280846	33.1149
Monocyte chemoattractant protein-3 levels	FinnGen_RIA	rs7116054	11	68891695	T	C	-0.0998	0.0179	0.1822	2.47e-08	0.00296815	33.7382
Monocyte chemoattractant protein-3 levels	FinnGen_RIA	rs7213460	17	32522613	A	G	0.0942	0.0132	0.4161	9.58e-13	0.00431189	51.0054
Monocyte chemoattractant protein-4 levels	FinnGen_RIA	rs12075	1	159175354	A	G	0.189	0.0114	0.5553	9.89e-62	0.017642	264.552
Monocyte chemoattractant protein-4 levels	FinnGen_RIA	rs7612912	3	42910621	T	C	0.1281	0.012	0.6276	1.33e-26	0.00767045	113.72
Monocyte chemoattractant protein-4 levels	FinnGen_RIA	rs2721961	8	116657911	T	G	-0.1201	0.0133	0.7293	1.72e-19	0.00569522	81.8279
Monocyte chemoattractant protein-4 levels	FinnGen_RIA	rs3136676	17	32683289	A	G	0.3903	0.0251	0.9384	1.6e-54	0.0176115	263.996
Monocyte chemoattractant protein-4 levels	FinnGen_RIA	rs3917900	17	32587314	A	G	0.1557	0.012	0.6401	1.7e-38	0.0111696	166.364
Monocyte chemoattractant protein-4 levels	FinnGen_RIA	rs72825017	17	32529710	T	G	-0.1997	0.0251	0.0594	1.77e-15	0.00445633	65.9266
Natural killer cell receptor 2B4 levels	FinnGen_RIA	rs11265493	1	160803802	A	G	0.2122	0.0119	0.4066	3.99e-71	0.0217288	317.29
Natural killer cell receptor 2B4 levels	FinnGen_RIA	rs3828139	1	44253015	T	C	0.0744	0.0119	0.4677	4.05e-10	0.00275613	39.4774
Natural killer cell receptor 2B4 levels	FinnGen_RIA	rs4672486	2	62495209	A	G	0.0661	0.0117	0.4329	1.61e-08	0.00214526	31.6418
Natural killer cell receptor 2B4 levels	FinnGen_RIA	rs56272634	2	111846068	T	C	0.0704	0.0126	0.6994	2.31e-08	0.00208396	30.7546
Natural killer cell receptor 2B4 levels	FinnGen_RIA	rs3184504	12	111884608	T	C	0.116	0.0128	0.4764	1.27e-19	0.00671301	79.6272
Natural killer cell receptor 2B4 levels	FinnGen_RIA	rs72837690	17	7088423	T	C	-0.0776	0.0125	0.6405	5.37e-10	0.00277314	39.7244
Neurotrophin-3 levels	FinnGen_RIA	rs28735437	15	88514855	C	G	-0.1168	0.0164	0.1435	1.06e-12	0.00335347	49.5797	1
Oncostatin-M levels	FinnGen_RIA	rs9264931	6	31274196	T	C	-0.1048	0.0191	0.8812	4.09e-08	0.00229955	33.9597
Oncostatin-M levels	FinnGen_RIA	rs2511241	11	72945341	T	C	0.177	0.0236	0.9163	6.38e-14	0.00480551	65.9892
Oncostatin-M levels	FinnGen_RIA	rs653178	12	112007756	T	C	-0.0728	0.0132	0.5224	3.48e-08	0.0026446	31.244
Oncostatin-M levels	FinnGen_RIA	rs3859189	17	38137033	A	G	0.1101	0.0117	0.5367	4.95e-21	0.00602835	89.318
Osteoprotegerin levels	FinnGen_RIA	rs114165349	1	27021913	C	G	-0.1948	0.034	0.0337	1.01e-08	0.00247144	36.4821	1
Osteoprotegerin levels	FinnGen_RIA	rs2247769	8	120081031	T	C	-0.1705	0.0114	0.5577	1.42e-50	0.0143416	207.821
Osteoprotegerin levels	FinnGen_RIA	rs112635299	14	94838142	T	G	0.2618	0.0433	0.0205	1.48e-09	0.0027525	40.659
Osteoprotegerin levels	FinnGen_RIA	rs704	17	26694861	A	G	-0.1404	0.0111	0.4726	1.14e-36	0.00982648	146.19
Programmed cell death 1 ligand 1 levels	FinnGen_RIA	rs822335	9	5448218	T	C	-0.1295	0.012	0.3471	3.77e-27	0.007601	112.851
Protein S100-A12 levels	FinnGen_RIA	rs3014874	1	153337943	A	G	-0.1726	0.0137	0.2623	2.15e-36	0.0115289	166.694
Protein S100-A12 levels	FinnGen_RIA	rs61803119	1	153390202	T	G	0.1501	0.0194	0.1069	1.02e-14	0.00430199	61.754
Signaling lymphocytic activation molecule levels	FinnGen_RIA	rs12058421	1	160581152	A	C	-0.1256	0.0159	0.1616	2.8e-15	0.00427466	63.2318
Signaling lymphocytic activation molecule levels	FinnGen_RIA	rs10212190	3	186731157	A	T	0.0727	0.0121	0.6151	1.88e-09	0.00250261	35.8344	1
Signaling lymphocytic activation molecule levels	FinnGen_RIA	rs2790462	10	28873202	T	C	-0.0747	0.0126	0.2977	3.06e-09	0.00233331	34.4524
Signaling lymphocytic activation molecule levels	FinnGen_RIA	rs3184504	12	111884608	T	C	0.097	0.013	0.4758	8.55e-14	0.00469348	55.5546
Signaling lymphocytic activation molecule levels	FinnGen_RIA	rs56244095	17	7063899	A	C	0.1013	0.0156	0.2121	8.38e-11	0.00342974	49.1589
SIR2-like protein 2 levels	FinnGen_RIA	rs144373891	19	39379770	T	C	-0.5739	0.0515	0.0161	7.69e-29	0.0104347	155.366
Stem cell factor levels	FinnGen_RIA	rs705379	7	94953895	A	G	0.0789	0.012	0.4598	4.87e-11	0.00309248	44.3163
Stem cell factor levels	FinnGen_RIA	rs2740488	9	107661742	A	C	0.1156	0.0133	0.7485	3.57e-18	0.00503124	74.485
Stem cell factor levels	FinnGen_RIA	rs138854302	9	128807910	T	C	-0.1391	0.0205	0.0915	1.16e-11	0.00321685	47.55
Stem cell factor levels	FinnGen_RIA	rs174535	11	61551356	T	C	-0.0735	0.0121	0.6459	1.24e-09	0.00247113	36.4998
Stem cell factor levels	FinnGen_RIA	rs11608458	12	89369806	T	C	-0.0707	0.0122	0.6366	6.83e-09	0.00231271	33.1159
Stem cell factor levels	FinnGen_RIA	rs45617141	15	43623397	T	G	0.2803	0.0512	0.9812	4.38e-08	0.00289862	37.5969
Stem cell factor levels	FinnGen_RIA	rs12149545	16	56993161	A	G	0.1146	0.0123	0.3094	1.2e-20	0.00561237	83.1593
Stem cell factor levels	FinnGen_RIA	rs16942887	16	67928042	A	G	0.1658	0.0171	0.1303	3.14e-22	0.00623036	92.3736
Stem cell factor levels	FinnGen_RIA	rs798893	19	54793830	C	G	0.095	0.0141	0.2138	1.61e-11	0.00303402	44.8058	1
Stem cell factor levels	FinnGen_RIA	rs2024570	20	44776543	T	C	-0.1985	0.0341	0.0394	5.85e-09	0.00298256	42.7364
Stem cell factor levels	FinnGen_RIA	rs6073958	20	44551855	T	C	-0.2858	0.0144	0.8039	1.16e-87	0.0257534	389.322
Sulfotransferase 1A1 levels	FinnGen_RIA	rs66530140	4	187161211	T	C	-0.1678	0.0136	0.4926	5.64e-35	0.0140753	155.768
Sulfotransferase 1A1 levels	FinnGen_RIA	rs2731674	5	176839890	T	G	-0.083	0.0152	0.2653	4.75e-08	0.00268555	31.7425
T-cell surface glycoprotein CD5 levels	FinnGen_RIA	rs61747728	1	179526214	T	C	0.1841	0.0313	0.0399	4.06e-09	0.00259673	37.1909
T-cell surface glycoprotein CD5 levels	FinnGen_RIA	rs3104373	6	32600375	T	C	0.0973	0.0165	0.1469	3.7e-09	0.00237289	35.0429
T-cell surface glycoprotein CD5 levels	FinnGen_RIA	rs4939490	11	60793651	C	G	0.1083	0.012	0.6328	1.8e-19	0.00545075	80.746	1
T-cell surface glycoprotein CD5 levels	FinnGen_RIA	rs674379	11	60922561	C	G	0.1193	0.0126	0.6395	2.85e-21	0.00656231	84.7704	1
T-cell surface glycoprotein CD5 levels	FinnGen_RIA	rs3184504	12	111884608	T	C	0.1427	0.0128	0.4764	7.29e-29	0.010159	120.921
T-cell surface glycoprotein CD5 levels	FinnGen_RIA	rs7242462	18	45545720	A	G	-0.1199	0.0187	0.8853	1.44e-10	0.00291959	41.8285
T-cell surface glycoprotein CD6 isoform levels	FinnGen_RIA	rs494417	11	60626627	A	C	0.1149	0.012	0.6353	1.02e-21	0.00611765	90.6615
T-cell surface glycoprotein CD6 isoform levels	FinnGen_RIA	rs4938993	11	60813632	C	G	-0.5114	0.0138	0.2252	1.34e-300	0.0912661	1434.67	1
T-cell surface glycoprotein CD6 isoform levels	FinnGen_RIA	rs653178	12	112007756	T	C	-0.1085	0.0131	0.5224	1.21e-16	0.00587431	69.6201
Thymic stromal lymphopoietin levels	FinnGen_RIA	rs4724126	7	42730058	T	G	0.0846	0.0152	0.2624	2.61e-08	0.00277048	31.5101
TNF-beta levels	FinnGen_RIA	rs3131932	6	30940328	A	G	-0.0928	0.0131	0.4298	1.4e-12	0.00422104	49.977
TNF-beta levels	FinnGen_RIA	rs2523882	6	31042217	T	C	-0.1991	0.0144	0.2883	1.77e-43	0.0162672	194.962
TNF-beta levels	FinnGen_RIA	rs2844500	6	31474685	T	C	-0.6283	0.0196	0.116	1.8e-225	0.0809607	1038.53
TNF-beta levels	FinnGen_RIA	rs2364485	12	6514963	A	C	0.1759	0.0189	0.1645	1.32e-20	0.00850499	97.2911
TNF-beta levels	FinnGen_RIA	rs7137828	12	111932800	T	C	-0.1333	0.0133	0.5234	1.21e-23	0.00886499	101.446
TNF-related activation-induced cytokine levels	FinnGen_RIA	rs11713634	3	194061578	A	G	-0.0978	0.015	0.2943	7.03e-11	0.003973	45.2095
TNF-related activation-induced cytokine levels	FinnGen_RIA	rs79287178	3	172294500	A	G	-0.4987	0.0343	0.0334	6.82e-48	0.0160584	240.188
TNF-related activation-induced cytokine levels	FinnGen_RIA	rs62501135	8	23089208	A	G	-0.1532	0.0148	0.2051	4.13e-25	0.00765289	110.172
TNF-related activation-induced cytokine levels	FinnGen_RIA	rs2468187	8	120201029	T	C	-0.1618	0.0118	0.4162	8.62e-43	0.0127219	189.848
TNF-related activation-induced cytokine levels	FinnGen_RIA	rs4512994	13	43039673	A	C	0.1172	0.0116	0.4634	5.33e-24	0.00683112	101.342
TNF-related activation-induced cytokine levels	FinnGen_RIA	rs704	17	26694861	A	G	-0.1085	0.0116	0.4755	8.48e-21	0.00587199	87.029
TNF-related activation-induced cytokine levels	FinnGen_RIA	rs117113213	20	39165692	A	G	-0.1646	0.03	0.0498	4.1e-08	0.00256409	37.8431
TNF-related apoptosis-inducing ligand levels	FinnGen_RIA	rs16840522	1	196710916	T	C	-0.1191	0.0147	0.8073	5.4e-16	0.00441337	65.2661
TNF-related apoptosis-inducing ligand levels	FinnGen_RIA	rs5030044	3	186449122	A	G	0.285	0.0187	0.886	1.9e-52	0.0164081	238.3
TNF-related apoptosis-inducing ligand levels	FinnGen_RIA	rs574044675	3	172274232	A	C	0.5818	0.0399	0.9715	3.69e-48	0.0187441	251.595
TNF-related apoptosis-inducing ligand levels	FinnGen_RIA	rs490342	3	172130799	T	G	0.1252	0.02	0.1051	3.85e-10	0.0029486	39.1135
TNF-related apoptosis-inducing ligand levels	FinnGen_RIA	rs1065657	6	90047013	A	G	0.0655	0.0118	0.4536	2.84e-08	0.00212665	30.444
TNF-related apoptosis-inducing ligand levels	FinnGen_RIA	rs174533	11	61549025	A	G	0.0787	0.0121	0.3509	7.81e-11	0.00282146	41.6777
TNF-related apoptosis-inducing ligand levels	FinnGen_RIA	rs28929474	14	94844947	T	C	0.6692	0.044	0.0205	3.08e-52	0.0179846	269.819
TNF-related apoptosis-inducing ligand levels	FinnGen_RIA	rs8178824	17	64224775	T	C	0.2575	0.037	0.029	3.42e-12	0.00373424	55.2227
TNF-related apoptosis-inducing ligand levels	FinnGen_RIA	rs4760	19	44153100	A	G	0.3554	0.0163	0.8425	2.14e-105	0.0335209	495.454
Transforming growth factor-alpha levels	FinnGen_RIA	rs72912115	2	70774295	A	T	0.137	0.0184	0.114	9.65e-14	0.00379149	56.046	1
Transforming growth factor-alpha levels	FinnGen_RIA	rs3859189	17	38137033	A	G	0.0655	0.0116	0.5369	1.64e-08	0.00213344	31.48
Tumor necrosis factor ligand superfamily member 12 levels	FinnGen_RIA	rs9842051	3	143021856	C	G	0.1192	0.014	0.748	1.68e-17	0.00535654	76.9357	1
Tumor necrosis factor ligand superfamily member 12 levels	FinnGen_RIA	rs13107325	4	103188709	T	C	0.2027	0.0236	0.0696	8.77e-18	0.00532128	78.8072
Tumor necrosis factor ligand superfamily member 12 levels	FinnGen_RIA	rs579459	9	136154168	T	C	0.1098	0.0157	0.7888	2.68e-12	0.00401694	47.5225
Tumor necrosis factor ligand superfamily member 12 levels	FinnGen_RIA	rs10831650	11	11644391	A	G	0.0692	0.0125	0.3558	3.09e-08	0.00219517	31.4292
Tumor necrosis factor ligand superfamily member 12 levels	FinnGen_RIA	rs7503751	17	7789542	A	G	-0.1386	0.0238	0.0779	5.76e-09	0.00275976	39.5351
Tumor necrosis factor ligand superfamily member 12 levels	FinnGen_RIA	rs34790908	17	7451110	T	C	0.211	0.0129	0.2563	3.9e-60	0.0169723	254.319
Tumor necrosis factor ligand superfamily member 14 levels	FinnGen_RIA	rs184708984	15	23989218	T	C	-0.6334	0.1109	0.0083	1.12e-08	0.00660457	46.1405
Tumor necrosis factor ligand superfamily member 14 levels	FinnGen_RIA	rs11569551	19	6682873	A	G	0.2584	0.0327	0.0429	2.74e-15	0.00548314	65.0082
Tumor necrosis factor ligand superfamily member 14 levels	FinnGen_RIA	rs344560	19	6665020	T	C	-0.4894	0.0273	0.0625	7.29e-72	0.0280679	340.505
Tumor necrosis factor receptor superfamily member 9 levels	FinnGen_RIA	rs1776354	1	7972201	A	G	-0.1301	0.013	0.5203	1.41e-23	0.00844905	100.386
Tumor necrosis factor receptor superfamily member 9 levels	FinnGen_RIA	rs2854008	6	31312538	A	G	0.0926	0.0149	0.2629	5.14e-10	0.0033233	39.2856
Urokinase-type plasminogen activator levels	FinnGen_RIA	rs7564243	2	160726868	A	G	-0.0852	0.0114	0.5375	7.8e-14	0.0036091	53.3438
Urokinase-type plasminogen activator levels	FinnGen_RIA	rs11220462	11	126243952	A	G	-0.1024	0.0161	0.1509	2.01e-10	0.00268706	39.6844
Urokinase-type plasminogen activator levels	FinnGen_RIA	rs4800787	18	24686365	T	C	-0.094	0.0125	0.3008	5.48e-14	0.00371676	54.9447
Urokinase-type plasminogen activator levels	FinnGen_RIA	rs4760	19	44153100	A	G	0.1408	0.0165	0.8426	1.42e-17	0.0052585	75.5094
Urokinase-type plasminogen activator levels	FinnGen_RIA	rs4251805	19	44174441	T	C	-0.422	0.0311	0.0405	6.1e-42	0.0138406	206.761
Vascular endothelial growth factor A levels	FinnGen_RIA	rs114694170	5	88180196	T	C	-0.1625	0.0267	0.9462	1.16e-09	0.00268845	39.6968
Vascular endothelial growth factor A levels	FinnGen_RIA	rs62401205	6	43855489	A	C	-0.2112	0.0333	0.0429	2.26e-10	0.00366296	52.5509
Vascular endothelial growth factor A levels	FinnGen_RIA	rs6921438	6	43925607	A	G	-0.4343	0.0113	0.4867	1e-300	0.0942415	1532.72
Vascular endothelial growth factor A levels	FinnGen_RIA	rs6993770	8	106581528	A	T	0.1231	0.0134	0.7319	4.06e-20	0.00594696	85.5143	1
Vascular endothelial growth factor A levels	FinnGen_RIA	rs10822155	10	65071215	A	C	0.0838	0.0117	0.4155	7.93e-13	0.00341094	50.4561

### Sheet: Table S27
Table S27. MR and Sensitivity analysis of the causal effects of inflammatory cytokines on outcomes.
Exposure	Outcome	Method	SNP	OR	95 % CI		b	se	p
					Lower	Upper
beta-nerve growth factor levels	Bakker MK. et al. (Stage 1)	Inverse variance weighted	2	0.914318	0.570706	1.46481	-0.0895764	0.240461	0.709507
C-C motif chemokine 19 levels	Bakker MK. et al. (Stage 1)	Inverse variance weighted	2	1.18082	0.806725	1.72838	0.166206	0.194377	0.392512
C-C motif chemokine 20 levels	Bakker MK. et al. (Stage 1)	Inverse variance weighted	2	1.56161	1.01849	2.39435	0.445715	0.21806	0.0409538
C-C motif chemokine 25 levels	Bakker MK. et al. (Stage 1)	Inverse variance weighted	4	0.971676	0.889093	1.06193	-0.0287329	0.0453168	0.526052
C-C motif chemokine 25 levels	Bakker MK. et al. (Stage 1)	MR Egger	4	1.00357	0.844157	1.19309	0.00356669	0.0882568	0.971436
C-C motif chemokine 25 levels	Bakker MK. et al. (Stage 1)	Weighted median	4	0.966162	0.87524	1.06653	-0.0344235	0.0504255	0.494822
C-C motif chemokine 25 levels	Bakker MK. et al. (Stage 1)	Weighted mode	4	0.968773	0.873034	1.07501	-0.0317245	0.0530899	0.592231
CD40L receptor levels	Bakker MK. et al. (Stage 1)	Inverse variance weighted	2	1.00185	0.883329	1.13627	0.00184483	0.0642361	0.977088
CUB domain-containing protein 1 levels	Bakker MK. et al. (Stage 1)	Inverse variance weighted	2	1.16194	0.548486	2.46152	0.150093	0.383004	0.695144
C-X-C motif chemokine 1 levels	Bakker MK. et al. (Stage 1)	Inverse variance weighted	2	0.973597	0.804609	1.17808	-0.0267577	0.0972657	0.78324
C-X-C motif chemokine 10 levels	Bakker MK. et al. (Stage 1)	Inverse variance weighted	3	0.923299	0.711001	1.19899	-0.0798017	0.133306	0.549415
C-X-C motif chemokine 10 levels	Bakker MK. et al. (Stage 1)	MR Egger	3	0.828897	0.524158	1.31081	-0.18766	0.233827	0.569455
C-X-C motif chemokine 10 levels	Bakker MK. et al. (Stage 1)	Weighted median	3	0.886839	0.66914	1.17537	-0.120092	0.14371	0.403348
C-X-C motif chemokine 10 levels	Bakker MK. et al. (Stage 1)	Weighted mode	3	0.878101	0.630968	1.22203	-0.129993	0.168626	0.521383
C-X-C motif chemokine 11 levels	Bakker MK. et al. (Stage 1)	Inverse variance weighted	3	1.03309	0.786313	1.35731	0.0325516	0.139261	0.815183
C-X-C motif chemokine 11 levels	Bakker MK. et al. (Stage 1)	MR Egger	3	2.03379	0.885506	4.6711	0.709899	0.424232	0.342915
C-X-C motif chemokine 11 levels	Bakker MK. et al. (Stage 1)	Weighted median	3	1.0534	0.825113	1.34484	0.0520214	0.124621	0.676358
C-X-C motif chemokine 11 levels	Bakker MK. et al. (Stage 1)	Weighted mode	3	1.10907	0.83578	1.47172	0.103522	0.144343	0.547702
C-X-C motif chemokine 5 levels	Bakker MK. et al. (Stage 1)	Inverse variance weighted	2	0.875337	0.575572	1.33122	-0.133146	0.213901	0.533635
C-X-C motif chemokine 9 levels	Bakker MK. et al. (Stage 1)	Inverse variance weighted	4	0.83071	0.636424	1.08431	-0.185474	0.135926	0.172405
C-X-C motif chemokine 9 levels	Bakker MK. et al. (Stage 1)	MR Egger	4	0.402012	0.118545	1.36332	-0.911273	0.623058	0.281106
C-X-C motif chemokine 9 levels	Bakker MK. et al. (Stage 1)	Weighted median	4	0.807305	0.591488	1.10187	-0.214054	0.158704	0.177415
C-X-C motif chemokine 9 levels	Bakker MK. et al. (Stage 1)	Weighted mode	4	0.793042	0.556354	1.13043	-0.231879	0.180853	0.289894
Cystatin D levels	Bakker MK. et al. (Stage 1)	Inverse variance weighted	3	0.890998	0.608232	1.30522	-0.115413	0.194789	0.553512
Cystatin D levels	Bakker MK. et al. (Stage 1)	MR Egger	3	1.64057	0.865094	3.11117	0.495041	0.326509	0.371191
Cystatin D levels	Bakker MK. et al. (Stage 1)	Weighted median	3	0.90289	0.674029	1.20946	-0.102154	0.149147	0.493391
Cystatin D levels	Bakker MK. et al. (Stage 1)	Weighted mode	3	1.05552	0.768445	1.44984	0.0540325	0.161948	0.770384
Eotaxin levels	Bakker MK. et al. (Stage 1)	Inverse variance weighted	5	1.1093	0.864446	1.42352	0.103733	0.127244	0.414944
Eotaxin levels	Bakker MK. et al. (Stage 1)	MR Egger	5	0.893207	0.562795	1.4176	-0.112936	0.235665	0.664543
Eotaxin levels	Bakker MK. et al. (Stage 1)	Weighted median	5	0.962643	0.753017	1.23062	-0.038073	0.125303	0.761244
Eotaxin levels	Bakker MK. et al. (Stage 1)	Weighted mode	5	0.977327	0.72888	1.31046	-0.0229342	0.149649	0.885619
Eukaryotic translation initiation factor 4E-binding protein 1 levels	Bakker MK. et al. (Stage 1)	Inverse variance weighted	2	1.11852	0.787179	1.58932	0.112005	0.179237	0.532037
Fibroblast growth factor 19 levels	Bakker MK. et al. (Stage 1)	Inverse variance weighted	3	0.964469	0.755691	1.23093	-0.0361774	0.124462	0.771304
Fibroblast growth factor 19 levels	Bakker MK. et al. (Stage 1)	MR Egger	3	0.705559	0.29692	1.67659	-0.348764	0.441596	0.574433
Fibroblast growth factor 19 levels	Bakker MK. et al. (Stage 1)	Weighted median	3	0.919856	0.702871	1.20383	-0.0835386	0.137267	0.542801
Fibroblast growth factor 19 levels	Bakker MK. et al. (Stage 1)	Weighted mode	3	0.913613	0.678452	1.23028	-0.0903477	0.151833	0.612172
Fibroblast growth factor 21 levels	Bakker MK. et al. (Stage 1)	Inverse variance weighted	3	1.32368	1.0053	1.74291	0.280419	0.140376	0.0457573
Fibroblast growth factor 21 levels	Bakker MK. et al. (Stage 1)	MR Egger	3	0.942681	0.264103	3.36477	-0.0590278	0.649177	0.942273
Fibroblast growth factor 21 levels	Bakker MK. et al. (Stage 1)	Weighted median	3	1.44223	1.05975	1.96274	0.366187	0.157223	0.0198539
Fibroblast growth factor 21 levels	Bakker MK. et al. (Stage 1)	Weighted mode	3	1.46662	1.0122	2.12506	0.382963	0.189202	0.180264
Fms-related tyrosine kinase 3 ligand levels	Bakker MK. et al. (Stage 1)	Inverse variance weighted	3	1.02934	0.668386	1.58523	0.0289187	0.22031	0.895567
Fms-related tyrosine kinase 3 ligand levels	Bakker MK. et al. (Stage 1)	MR Egger	3	0.166013	0.0201489	1.36783	-1.79569	1.07598	0.343667
Fms-related tyrosine kinase 3 ligand levels	Bakker MK. et al. (Stage 1)	Weighted median	3	1.03473	0.69551	1.53939	0.0341366	0.202677	0.866246
Fms-related tyrosine kinase 3 ligand levels	Bakker MK. et al. (Stage 1)	Weighted mode	3	0.848181	0.536153	1.3418	-0.164662	0.234018	0.554549
Fractalkine levels	Bakker MK. et al. (Stage 1)	Inverse variance weighted	2	1.41391	0.941157	2.12412	0.346357	0.207654	0.0953255
Glial cell line-derived neurotrophic factor levels	Bakker MK. et al. (Stage 1)	Inverse variance weighted	2	1.2784	1.01066	1.61707	0.245609	0.119901	0.0405172
Interleukin-10 levels	Bakker MK. et al. (Stage 1)	Inverse variance weighted	2	0.694706	0.438943	1.0995	-0.364267	0.234244	0.119929
Interleukin-12 subunit beta levels	Bakker MK. et al. (Stage 1)	Inverse variance weighted	9	1.07372	0.918796	1.25476	0.0711283	0.0794997	0.370948
Interleukin-12 subunit beta levels	Bakker MK. et al. (Stage 1)	MR Egger	9	1.00817	0.728638	1.39494	0.00813549	0.16567	0.962206
Interleukin-12 subunit beta levels	Bakker MK. et al. (Stage 1)	Weighted median	9	1.01154	0.836201	1.22364	0.011472	0.0971213	0.905972
Interleukin-12 subunit beta levels	Bakker MK. et al. (Stage 1)	Weighted mode	9	1.00623	0.814232	1.2435	0.00621205	0.108021	0.955551
Interleukin-15 receptor subunit alpha levels	Bakker MK. et al. (Stage 1)	Inverse variance weighted	2	0.958683	0.835658	1.09982	-0.0421952	0.0700716	0.547059
Interleukin-18 levels	Bakker MK. et al. (Stage 1)	Inverse variance weighted	2	1.02742	0.833003	1.26722	0.027053	0.107026	0.800445
Interleukin-8 levels	Bakker MK. et al. (Stage 1)	Inverse variance weighted	2	1.43397	0.734062	2.80121	0.360445	0.341636	0.291399
Leukemia inhibitory factor receptor levels	Bakker MK. et al. (Stage 1)	Inverse variance weighted	2	1.04297	0.863307	1.26002	0.0420699	0.0964564	0.662724
Macrophage inflammatory protein 1a levels	Bakker MK. et al. (Stage 1)	Inverse variance weighted	3	1.06047	0.91636	1.22724	0.0587096	0.074518	0.43078
Macrophage inflammatory protein 1a levels	Bakker MK. et al. (Stage 1)	MR Egger	3	1.08525	0.865581	1.36068	0.0818147	0.115392	0.607365
Macrophage inflammatory protein 1a levels	Bakker MK. et al. (Stage 1)	Weighted median	3	1.06287	0.91879	1.22954	0.0609721	0.0743211	0.411995
Macrophage inflammatory protein 1a levels	Bakker MK. et al. (Stage 1)	Weighted mode	3	1.06844	0.920413	1.24028	0.0662031	0.0760899	0.475999
Matrix metalloproteinase-1 levels	Bakker MK. et al. (Stage 1)	Inverse variance weighted	4	0.757587	0.501183	1.14517	-0.277617	0.210799	0.187849
Matrix metalloproteinase-1 levels	Bakker MK. et al. (Stage 1)	MR Egger	4	0.527483	0.115112	2.41711	-0.639639	0.776639	0.496748
Matrix metalloproteinase-1 levels	Bakker MK. et al. (Stage 1)	Weighted median	4	0.881118	0.567483	1.36809	-0.126564	0.22448	0.572886
Matrix metalloproteinase-1 levels	Bakker MK. et al. (Stage 1)	Weighted mode	4	0.96602	0.576855	1.61773	-0.0345702	0.263058	0.903764
Matrix metalloproteinase-10 levels	Bakker MK. et al. (Stage 1)	Inverse variance weighted	2	0.896829	0.604579	1.33035	-0.10889	0.20119	0.588352
Monocyte chemoattractant protein 2 levels	Bakker MK. et al. (Stage 1)	Inverse variance weighted	2	1.08196	0.837904	1.39709	0.0787709	0.13042	0.545857
Monocyte chemoattractant protein-1 levels	Bakker MK. et al. (Stage 1)	Inverse variance weighted	2	0.976135	0.742731	1.28289	-0.024154	0.139422	0.86246
Monocyte chemoattractant protein-3 levels	Bakker MK. et al. (Stage 1)	Inverse variance weighted	5	0.932489	0.75328	1.15433	-0.0698978	0.108888	0.520922
Monocyte chemoattractant protein-3 levels	Bakker MK. et al. (Stage 1)	MR Egger	5	0.97388	0.61372	1.5454	-0.0264672	0.235586	0.917645
Monocyte chemoattractant protein-3 levels	Bakker MK. et al. (Stage 1)	Weighted median	5	0.944586	0.736827	1.21093	-0.0570081	0.126732	0.652832
Monocyte chemoattractant protein-3 levels	Bakker MK. et al. (Stage 1)	Weighted mode	5	0.967593	0.724157	1.29286	-0.0329434	0.147859	0.834604
Monocyte chemoattractant protein-4 levels	Bakker MK. et al. (Stage 1)	Inverse variance weighted	6	1.01299	0.879576	1.16663	0.0129027	0.0720497	0.857875
Monocyte chemoattractant protein-4 levels	Bakker MK. et al. (Stage 1)	MR Egger	6	1.02632	0.670933	1.56996	0.0259817	0.216871	0.910416
Monocyte chemoattractant protein-4 levels	Bakker MK. et al. (Stage 1)	Weighted median	6	1.04303	0.880888	1.23502	0.0421301	0.0862013	0.625025
Monocyte chemoattractant protein-4 levels	Bakker MK. et al. (Stage 1)	Weighted mode	6	1.03202	0.847393	1.25686	0.0315137	0.100564	0.766649
Natural killer cell receptor 2B4 levels	Bakker MK. et al. (Stage 1)	Inverse variance weighted	6	0.978397	0.813637	1.17652	-0.0218393	0.0940822	0.816437
Natural killer cell receptor 2B4 levels	Bakker MK. et al. (Stage 1)	MR Egger	6	0.893687	0.590871	1.35169	-0.1124	0.211101	0.62262
Natural killer cell receptor 2B4 levels	Bakker MK. et al. (Stage 1)	Weighted median	6	0.951212	0.771884	1.1722	-0.0500183	0.106583	0.638863
Natural killer cell receptor 2B4 levels	Bakker MK. et al. (Stage 1)	Weighted mode	6	0.945674	0.742575	1.20432	-0.0558575	0.123354	0.669649
Oncostatin-M levels	Bakker MK. et al. (Stage 1)	Inverse variance weighted	2	0.750523	0.52546	1.07199	-0.286984	0.181887	0.114607
Osteoprotegerin levels	Bakker MK. et al. (Stage 1)	Inverse variance weighted	3	0.862027	0.627918	1.18342	-0.148468	0.161672	0.358445
Osteoprotegerin levels	Bakker MK. et al. (Stage 1)	MR Egger	3	1.43574	0.11817	17.4438	0.361677	1.27414	0.82392
Osteoprotegerin levels	Bakker MK. et al. (Stage 1)	Weighted median	3	0.833336	0.63949	1.08594	-0.182319	0.135084	0.177122
Osteoprotegerin levels	Bakker MK. et al. (Stage 1)	Weighted mode	3	0.809484	0.595228	1.10086	-0.211358	0.156863	0.310202
Signaling lymphocytic activation molecule levels	Bakker MK. et al. (Stage 1)	Inverse variance weighted	3	1.08964	0.823679	1.44149	0.085851	0.142768	0.547618
Signaling lymphocytic activation molecule levels	Bakker MK. et al. (Stage 1)	MR Egger	3	0.97934	0.413395	2.32007	-0.0208768	0.440038	0.969819
Signaling lymphocytic activation molecule levels	Bakker MK. et al. (Stage 1)	Weighted median	3	1.05062	0.768865	1.43563	0.0493825	0.159297	0.756559
Signaling lymphocytic activation molecule levels	Bakker MK. et al. (Stage 1)	Weighted mode	3	1.03926	0.722211	1.49549	0.038509	0.185687	0.854908
Stem cell factor levels	Bakker MK. et al. (Stage 1)	Inverse variance weighted	8	1.08369	0.87264	1.34579	0.0803737	0.110513	0.467057
Stem cell factor levels	Bakker MK. et al. (Stage 1)	MR Egger	8	0.837854	0.540165	1.2996	-0.176911	0.223964	0.45965
Stem cell factor levels	Bakker MK. et al. (Stage 1)	Weighted median	8	1.06312	0.889695	1.27036	0.0612122	0.0908618	0.500511
Stem cell factor levels	Bakker MK. et al. (Stage 1)	Weighted mode	8	1.03928	0.86605	1.24716	0.0385281	0.093031	0.691165
T-cell surface glycoprotein CD5 levels	Bakker MK. et al. (Stage 1)	Inverse variance weighted	2	0.817627	0.51453	1.29927	-0.201349	0.236302	0.394168
T-cell surface glycoprotein CD6 isoform levels	Bakker MK. et al. (Stage 1)	Inverse variance weighted	2	0.772053	0.563232	1.0583	-0.258702	0.160899	0.107866
TNF-related activation-induced cytokine levels	Bakker MK. et al. (Stage 1)	Inverse variance weighted	4	1.03613	0.785395	1.36691	0.035493	0.141358	0.801747
TNF-related activation-induced cytokine levels	Bakker MK. et al. (Stage 1)	MR Egger	4	0.902756	0.122879	6.63228	-0.102303	1.01748	0.929082
TNF-related activation-induced cytokine levels	Bakker MK. et al. (Stage 1)	Weighted median	4	1.07869	0.843406	1.37962	0.0757511	0.12554	0.546241
TNF-related activation-induced cytokine levels	Bakker MK. et al. (Stage 1)	Weighted mode	4	1.18861	0.882317	1.60122	0.172781	0.152033	0.338327
TNF-related apoptosis-inducing ligand levels	Bakker MK. et al. (Stage 1)	Inverse variance weighted	5	1.27959	1.02085	1.60392	0.246542	0.115261	0.0324361
TNF-related apoptosis-inducing ligand levels	Bakker MK. et al. (Stage 1)	MR Egger	5	1.07278	0.808448	1.42355	0.070258	0.144335	0.659769
TNF-related apoptosis-inducing ligand levels	Bakker MK. et al. (Stage 1)	Weighted median	5	1.17473	0.962514	1.43374	0.161038	0.101656	0.113159
TNF-related apoptosis-inducing ligand levels	Bakker MK. et al. (Stage 1)	Weighted mode	5	1.1755	0.963145	1.43467	0.161691	0.101654	0.186909
Tumor necrosis factor ligand superfamily member 12 levels	Bakker MK. et al. (Stage 1)	Inverse variance weighted	4	1.29601	1.05884	1.58631	0.259293	0.103122	0.0119222
Tumor necrosis factor ligand superfamily member 12 levels	Bakker MK. et al. (Stage 1)	MR Egger	4	1.40662	0.86078	2.29858	0.341188	0.250564	0.306399
Tumor necrosis factor ligand superfamily member 12 levels	Bakker MK. et al. (Stage 1)	Weighted median	4	1.34799	1.07731	1.68668	0.298615	0.11436	0.00902286
Tumor necrosis factor ligand superfamily member 12 levels	Bakker MK. et al. (Stage 1)	Weighted mode	4	1.39912	1.10293	1.77485	0.335843	0.121363	0.0697275
Tumor necrosis factor ligand superfamily member 14 levels	Bakker MK. et al. (Stage 1)	Inverse variance weighted	2	0.86837	0.704835	1.06985	-0.141138	0.106456	0.184912
Urokinase-type plasminogen activator levels	Bakker MK. et al. (Stage 1)	Inverse variance weighted	5	1.17089	0.88962	1.54109	0.157764	0.140166	0.260355
Urokinase-type plasminogen activator levels	Bakker MK. et al. (Stage 1)	MR Egger	5	1.5258	0.0210571	110.559	0.422517	2.18522	0.859034
Urokinase-type plasminogen activator levels	Bakker MK. et al. (Stage 1)	Weighted median	5	1.19562	0.849915	1.68193	0.178662	0.174123	0.30486
Urokinase-type plasminogen activator levels	Bakker MK. et al. (Stage 1)	Weighted mode	5	1.13538	0.733626	1.75715	0.126969	0.222819	0.59927
Vascular endothelial growth factor A levels	Bakker MK. et al. (Stage 1)	Inverse variance weighted	3	1.05538	0.8424	1.32221	0.053903	0.115002	0.639274
Vascular endothelial growth factor A levels	Bakker MK. et al. (Stage 1)	MR Egger	3	1.31493	1.06404	1.62499	0.273785	0.108018	0.239234
Vascular endothelial growth factor A levels	Bakker MK. et al. (Stage 1)	Weighted median	3	1.057	0.936959	1.19241	0.0554319	0.061504	0.367443
Vascular endothelial growth factor A levels	Bakker MK. et al. (Stage 1)	Weighted mode	3	1.10244	0.983524	1.23573	0.0975234	0.0582332	0.235975
Adenosine Deaminase levels	Sakaue S. et al.	Inverse variance weighted	3	1.14648	0.952967	1.37929	0.136698	0.0943229	0.147267
Adenosine Deaminase levels	Sakaue S. et al.	MR Egger	3	1.23913	0.961213	1.59741	0.214412	0.129578	0.346069
Adenosine Deaminase levels	Sakaue S. et al.	Weighted median	3	1.15991	0.938127	1.43412	0.148342	0.108272	0.170659
Adenosine Deaminase levels	Sakaue S. et al.	Weighted mode	3	1.20705	0.97273	1.49781	0.188176	0.110115	0.229594
beta-nerve growth factor levels	Sakaue S. et al.	Inverse variance weighted	2	1.4288	0.944916	2.16048	0.356836	0.210967	0.0907542
C-C motif chemokine 19 levels	Sakaue S. et al.	Inverse variance weighted	3	0.967972	0.786978	1.19059	-0.0325521	0.105613	0.757916
C-C motif chemokine 19 levels	Sakaue S. et al.	MR Egger	3	0.72373	0.486296	1.07709	-0.323337	0.202858	0.356708
C-C motif chemokine 19 levels	Sakaue S. et al.	Weighted median	3	0.944099	0.824519	1.08102	-0.057524	0.0690976	0.405125
C-C motif chemokine 19 levels	Sakaue S. et al.	Weighted mode	3	0.901333	0.786831	1.0325	-0.103881	0.069317	0.272705
C-C motif chemokine 20 levels	Sakaue S. et al.	Inverse variance weighted	2	1.08242	0.714296	1.64027	0.0792011	0.212071	0.708802
C-C motif chemokine 23 levels	Sakaue S. et al.	Inverse variance weighted	4	1.02427	0.858863	1.22154	0.0239821	0.0898611	0.789562
C-C motif chemokine 23 levels	Sakaue S. et al.	MR Egger	4	0.369626	0.124124	1.1007	-0.995264	0.55674	0.215736
C-C motif chemokine 23 levels	Sakaue S. et al.	Weighted median	4	1.01151	0.921602	1.11018	0.0114401	0.0474908	0.809639
C-C motif chemokine 23 levels	Sakaue S. et al.	Weighted mode	4	1.00921	0.918557	1.10881	0.00916637	0.0480193	0.8608
C-C motif chemokine 25 levels	Sakaue S. et al.	Inverse variance weighted	7	0.967012	0.878001	1.06505	-0.0335439	0.0492671	0.495962
C-C motif chemokine 25 levels	Sakaue S. et al.	MR Egger	7	0.917579	0.775989	1.085	-0.0860166	0.0855106	0.360625
C-C motif chemokine 25 levels	Sakaue S. et al.	Weighted median	7	0.943531	0.859335	1.03598	-0.0581259	0.0476888	0.222898
C-C motif chemokine 25 levels	Sakaue S. et al.	Weighted mode	7	0.948192	0.862252	1.0427	-0.0531982	0.0484744	0.314524
C-C motif chemokine 28 levels	Sakaue S. et al.	Inverse variance weighted	4	1.08494	0.82161	1.43267	0.0815253	0.141844	0.565459
C-C motif chemokine 28 levels	Sakaue S. et al.	MR Egger	4	1.10963	0.69103	1.7818	0.104025	0.241631	0.708776
C-C motif chemokine 28 levels	Sakaue S. et al.	Weighted median	4	1.08475	0.793717	1.48248	0.0813459	0.159374	0.609766
C-C motif chemokine 28 levels	Sakaue S. et al.	Weighted mode	4	1.08486	0.774508	1.51957	0.0814494	0.171927	0.668024
C-C motif chemokine 4 levels	Sakaue S. et al.	Inverse variance weighted	4	0.82725	0.63695	1.07441	-0.189648	0.133376	0.155053
C-C motif chemokine 4 levels	Sakaue S. et al.	MR Egger	4	0.598868	0.207537	1.72809	-0.512713	0.540679	0.443079
C-C motif chemokine 4 levels	Sakaue S. et al.	Weighted median	4	0.802787	0.658378	0.978871	-0.219666	0.101179	0.0299259
C-C motif chemokine 4 levels	Sakaue S. et al.	Weighted mode	4	0.803593	0.655546	0.985075	-0.218662	0.10389	0.125995
CD40L receptor levels	Sakaue S. et al.	Inverse variance weighted	4	0.864714	0.768372	0.973137	-0.145356	0.0602682	0.015873
CD40L receptor levels	Sakaue S. et al.	MR Egger	4	0.870641	0.683654	1.10877	-0.138526	0.123356	0.378145
CD40L receptor levels	Sakaue S. et al.	Weighted median	4	0.869547	0.785516	0.962569	-0.139782	0.0518533	0.00702348
CD40L receptor levels	Sakaue S. et al.	Weighted mode	4	0.868169	0.783343	0.962181	-0.141369	0.0524571	0.0741031
CUB domain-containing protein 1 levels	Sakaue S. et al.	Inverse variance weighted	5	1.0073	0.784518	1.29333	0.00726889	0.127528	0.954547
CUB domain-containing protein 1 levels	Sakaue S. et al.	MR Egger	5	0.692405	0.467261	1.02603	-0.367585	0.200655	0.164354
CUB domain-containing protein 1 levels	Sakaue S. et al.	Weighted median	5	1.01435	0.799707	1.28659	0.0142439	0.121303	0.906524
CUB domain-containing protein 1 levels	Sakaue S. et al.	Weighted mode	5	0.810537	0.632829	1.03815	-0.210058	0.126273	0.171542
C-X-C motif chemokine 1 levels	Sakaue S. et al.	Inverse variance weighted	2	1.11952	0.89469	1.40085	0.112899	0.114376	0.3236
C-X-C motif chemokine 10 levels	Sakaue S. et al.	Inverse variance weighted	5	1.13681	0.823898	1.56857	0.128229	0.164254	0.434995
C-X-C motif chemokine 10 levels	Sakaue S. et al.	MR Egger	5	1.68091	0.978775	2.88673	0.519336	0.275913	0.156348
C-X-C motif chemokine 10 levels	Sakaue S. et al.	Weighted median	5	1.02743	0.704784	1.49779	0.027062	0.192309	0.88809
C-X-C motif chemokine 10 levels	Sakaue S. et al.	Weighted mode	5	0.971659	0.603678	1.56395	-0.02875	0.242839	0.911465
C-X-C motif chemokine 11 levels	Sakaue S. et al.	Inverse variance weighted	4	0.838239	0.630438	1.11453	-0.176452	0.145351	0.224761
C-X-C motif chemokine 11 levels	Sakaue S. et al.	MR Egger	4	1.32844	0.605784	2.91318	0.284007	0.400632	0.551882
C-X-C motif chemokine 11 levels	Sakaue S. et al.	Weighted median	4	0.829775	0.60967	1.12934	-0.1866	0.157264	0.235407
C-X-C motif chemokine 11 levels	Sakaue S. et al.	Weighted mode	4	0.838411	0.608631	1.15494	-0.176247	0.163417	0.359795
C-X-C motif chemokine 5 levels	Sakaue S. et al.	Inverse variance weighted	6	1.14816	0.960511	1.37247	0.138163	0.0910472	0.129144
C-X-C motif chemokine 5 levels	Sakaue S. et al.	MR Egger	6	1.28991	0.973803	1.70862	0.254571	0.143427	0.150575
C-X-C motif chemokine 5 levels	Sakaue S. et al.	Weighted median	6	1.16834	0.958052	1.42479	0.155585	0.101244	0.124358
C-X-C motif chemokine 5 levels	Sakaue S. et al.	Weighted mode	6	1.14399	0.938217	1.3949	0.134525	0.101173	0.241064
C-X-C motif chemokine 6 levels	Sakaue S. et al.	Inverse variance weighted	3	1.0923	0.971116	1.2286	0.0882834	0.0599964	0.141162
C-X-C motif chemokine 6 levels	Sakaue S. et al.	MR Egger	3	1.04511	0.824203	1.32522	0.0441189	0.121152	0.77767
C-X-C motif chemokine 6 levels	Sakaue S. et al.	Weighted median	3	1.09166	0.968678	1.23025	0.0876959	0.060979	0.150396
C-X-C motif chemokine 6 levels	Sakaue S. et al.	Weighted mode	3	1.09182	0.969259	1.22987	0.0878423	0.060748	0.285076
C-X-C motif chemokine 9 levels	Sakaue S. et al.	Inverse variance weighted	4	1.19425	0.786266	1.81394	0.177521	0.213256	0.405164
C-X-C motif chemokine 9 levels	Sakaue S. et al.	MR Egger	4	1.19753	0.181548	7.89912	0.180259	0.962496	0.868718
C-X-C motif chemokine 9 levels	Sakaue S. et al.	Weighted median	4	1.3249	0.806062	2.1777	0.281337	0.253537	0.26715
C-X-C motif chemokine 9 levels	Sakaue S. et al.	Weighted mode	4	1.32944	0.729803	2.42175	0.284755	0.305987	0.420701
Cystatin D levels	Sakaue S. et al.	Inverse variance weighted	7	1.00761	0.840155	1.20844	0.0075807	0.0927296	0.934845
Cystatin D levels	Sakaue S. et al.	MR Egger	7	1.10682	0.791287	1.54817	0.101489	0.171216	0.579135
Cystatin D levels	Sakaue S. et al.	Weighted median	7	0.967812	0.781351	1.19877	-0.0327175	0.10919	0.764454
Cystatin D levels	Sakaue S. et al.	Weighted mode	7	1.00628	0.815419	1.24181	0.00625779	0.107301	0.955388
Delta and Notch-like epidermal growth factor-related receptor levels	Sakaue S. et al.	Inverse variance weighted	4	0.849325	0.661779	1.09002	-0.163313	0.127301	0.199532
Delta and Notch-like epidermal growth factor-related receptor levels	Sakaue S. et al.	MR Egger	4	0.920087	0.390107	2.17007	-0.0832865	0.437779	0.866675
Delta and Notch-like epidermal growth factor-related receptor levels	Sakaue S. et al.	Weighted median	4	0.879925	0.65449	1.18301	-0.127919	0.151011	0.396948
Delta and Notch-like epidermal growth factor-related receptor levels	Sakaue S. et al.	Weighted mode	4	0.940627	0.592524	1.49324	-0.0612084	0.235793	0.811978
Eotaxin levels	Sakaue S. et al.	Inverse variance weighted	6	1.00413	0.757711	1.33069	0.00412046	0.14366	0.977118
Eotaxin levels	Sakaue S. et al.	MR Egger	6	0.789761	0.391731	1.59222	-0.236025	0.357732	0.545448
Eotaxin levels	Sakaue S. et al.	Weighted median	6	0.881293	0.618524	1.25569	-0.126365	0.18064	0.484213
Eotaxin levels	Sakaue S. et al.	Weighted mode	6	0.81564	0.514243	1.29369	-0.203783	0.235346	0.42614
Eukaryotic translation initiation factor 4E-binding protein 1 levels	Sakaue S. et al.	Inverse variance weighted	2	1.17241	0.875612	1.5698	0.159058	0.148924	0.285498
Fibroblast growth factor 19 levels	Sakaue S. et al.	Inverse variance weighted	3	0.963527	0.526687	1.76269	-0.0371544	0.30816	0.904033
Fibroblast growth factor 19 levels	Sakaue S. et al.	MR Egger	3	0.644805	0.0231819	17.9353	-0.438807	1.69672	0.838887
Fibroblast growth factor 19 levels	Sakaue S. et al.	Weighted median	3	0.787597	0.503941	1.23091	-0.238769	0.22782	0.29461
Fibroblast growth factor 19 levels	Sakaue S. et al.	Weighted mode	3	0.693381	0.391254	1.22881	-0.366176	0.291951	0.336476
Fibroblast growth factor 21 levels	Sakaue S. et al.	Inverse variance weighted	4	1.16076	0.954362	1.4118	0.149075	0.0998917	0.135603
Fibroblast growth factor 21 levels	Sakaue S. et al.	MR Egger	4	1.54611	0.705101	3.39024	0.435743	0.40059	0.390326
Fibroblast growth factor 21 levels	Sakaue S. et al.	Weighted median	4	1.109	0.873031	1.40875	0.10346	0.122063	0.396664
Fibroblast growth factor 21 levels	Sakaue S. et al.	Weighted mode	4	1.04704	0.759977	1.44254	0.0459676	0.163487	0.796858
Fibroblast growth factor 23 levels	Sakaue S. et al.	Inverse variance weighted	2	1.23669	0.736125	2.07765	0.212441	0.264692	0.422208
Fibroblast growth factor 5 levels	Sakaue S. et al.	Inverse variance weighted	2	1.10482	0.987977	1.23549	0.0996858	0.0570314	0.0804794
Fms-related tyrosine kinase 3 ligand levels	Sakaue S. et al.	Inverse variance weighted	8	1.05035	0.817412	1.34967	0.0491231	0.127926	0.700981
Fms-related tyrosine kinase 3 ligand levels	Sakaue S. et al.	MR Egger	8	1.18276	0.708281	1.97508	0.167849	0.261614	0.544854
Fms-related tyrosine kinase 3 ligand levels	Sakaue S. et al.	Weighted median	8	1.08701	0.83376	1.41718	0.083431	0.135327	0.537556
Fms-related tyrosine kinase 3 ligand levels	Sakaue S. et al.	Weighted mode	8	1.11975	0.81219	1.54378	0.113107	0.163841	0.512207
Fractalkine levels	Sakaue S. et al.	Inverse variance weighted	3	1.47114	1.02167	2.11836	0.38604	0.186022	0.0379648
Fractalkine levels	Sakaue S. et al.	MR Egger	3	0.804478	0.0530201	12.2064	-0.217562	1.38751	0.900984
Fractalkine levels	Sakaue S. et al.	Weighted median	3	1.53976	1.01896	2.32676	0.431628	0.210637	0.0404467
Fractalkine levels	Sakaue S. et al.	Weighted mode	3	1.54475	0.98012	2.43466	0.434864	0.232114	0.201864
Glial cell line-derived neurotrophic factor levels	Sakaue S. et al.	Inverse variance weighted	5	0.933732	0.699334	1.2467	-0.0685654	0.147481	0.641995
Glial cell line-derived neurotrophic factor levels	Sakaue S. et al.	MR Egger	5	1.091	0.561898	2.11834	0.0870989	0.338538	0.8136
Glial cell line-derived neurotrophic factor levels	Sakaue S. et al.	Weighted median	5	0.9391	0.694694	1.26949	-0.0628335	0.153801	0.682879
Glial cell line-derived neurotrophic factor levels	Sakaue S. et al.	Weighted mode	5	0.888923	0.654422	1.20745	-0.117744	0.156254	0.493049
Hepatocyte growth factor levels	Sakaue S. et al.	Inverse variance weighted	2	1.13543	0.79284	1.62605	0.127009	0.183236	0.48822
Interleukin-10 levels	Sakaue S. et al.	Inverse variance weighted	4	0.71905	0.483387	1.0696	-0.329825	0.202609	0.103548
Interleukin-10 levels	Sakaue S. et al.	MR Egger	4	0.389184	0.0442639	3.42184	-0.943704	1.10912	0.484468
Interleukin-10 levels	Sakaue S. et al.	Weighted median	4	0.682843	0.431685	1.08013	-0.38149	0.233964	0.102985
Interleukin-10 levels	Sakaue S. et al.	Weighted mode	4	0.667106	0.386563	1.15125	-0.404807	0.278395	0.241901
Interleukin-10 receptor subunit beta levels	Sakaue S. et al.	Inverse variance weighted	3	1.02223	0.900485	1.16043	0.0219861	0.0646981	0.733987
Interleukin-10 receptor subunit beta levels	Sakaue S. et al.	MR Egger	3	1.1947	0.731097	1.95229	0.177897	0.250564	0.606954
Interleukin-10 receptor subunit beta levels	Sakaue S. et al.	Weighted median	3	1.02649	0.90644	1.16244	0.0261471	0.0634578	0.68031
Interleukin-10 receptor subunit beta levels	Sakaue S. et al.	Weighted mode	3	1.02878	0.904315	1.17038	0.0283742	0.065792	0.708306
Interleukin-12 subunit beta levels	Sakaue S. et al.	Inverse variance weighted	13	1.0025	0.907942	1.1069	0.00249423	0.0505453	0.960643
Interleukin-12 subunit beta levels	Sakaue S. et al.	MR Egger	13	0.963841	0.826815	1.12358	-0.0368286	0.0782376	0.647032
Interleukin-12 subunit beta levels	Sakaue S. et al.	Weighted median	13	0.967736	0.856999	1.09278	-0.032796	0.0620013	0.596835
Interleukin-12 subunit beta levels	Sakaue S. et al.	Weighted mode	13	0.984654	0.887515	1.09242	-0.0154652	0.0529924	0.775394
Interleukin-15 receptor subunit alpha levels	Sakaue S. et al.	Inverse variance weighted	3	0.928479	0.826	1.04367	-0.0742074	0.0596699	0.213635
Interleukin-15 receptor subunit alpha levels	Sakaue S. et al.	MR Egger	3	0.920876	0.649775	1.30509	-0.0824302	0.177908	0.72378
Interleukin-15 receptor subunit alpha levels	Sakaue S. et al.	Weighted median	3	0.928919	0.824272	1.04685	-0.0737342	0.0609801	0.226605
Interleukin-15 receptor subunit alpha levels	Sakaue S. et al.	Weighted mode	3	0.9232	0.818641	1.04111	-0.0799098	0.0613266	0.322396
Interleukin-17C levels	Sakaue S. et al.	Inverse variance weighted	2	0.949591	0.561813	1.60502	-0.0517239	0.267787	0.846839
Interleukin-18 levels	Sakaue S. et al.	Inverse variance weighted	4	0.845959	0.693888	1.03136	-0.167285	0.101102	0.0980023
Interleukin-18 levels	Sakaue S. et al.	MR Egger	4	1.00338	0.518419	1.942	0.00337469	0.336911	0.992917
Interleukin-18 levels	Sakaue S. et al.	Weighted median	4	0.855832	0.68922	1.06272	-0.155681	0.110466	0.158742
Interleukin-18 levels	Sakaue S. et al.	Weighted mode	4	0.876684	0.695416	1.1052	-0.131608	0.118182	0.346641
interleukin-18 receptor 1 levels	Sakaue S. et al.	Inverse variance weighted	3	1.15264	1.01671	1.30673	0.142051	0.0640175	0.0264907
interleukin-18 receptor 1 levels	Sakaue S. et al.	MR Egger	3	1.66607	0.459717	6.03805	0.510468	0.656945	0.579462
interleukin-18 receptor 1 levels	Sakaue S. et al.	Weighted median	3	1.15536	1.01039	1.32113	0.144415	0.0684052	0.0347576
interleukin-18 receptor 1 levels	Sakaue S. et al.	Weighted mode	3	1.15815	1.01294	1.32418	0.146823	0.0683513	0.164765
Interleukin-1-alpha levels	Sakaue S. et al.	Inverse variance weighted	2	0.807291	0.65696	0.992023	-0.214071	0.105134	0.0417322
Interleukin-8 levels	Sakaue S. et al.	Inverse variance weighted	2	0.786398	0.551108	1.12214	-0.240292	0.181394	0.185271
Latency-associated peptide transforming growth factor beta 1 levels	Sakaue S. et al.	Inverse variance weighted	2	0.855061	0.522235	1.4	-0.156583	0.251559	0.533646
Leukemia inhibitory factor receptor levels	Sakaue S. et al.	Inverse variance weighted	3	1.13463	0.948945	1.35664	0.126303	0.0911771	0.165976
Leukemia inhibitory factor receptor levels	Sakaue S. et al.	MR Egger	3	1.33533	0.963941	1.8498	0.289177	0.166277	0.33221
Leukemia inhibitory factor receptor levels	Sakaue S. et al.	Weighted median	3	1.13988	0.961587	1.35123	0.130921	0.0867816	0.131394
Leukemia inhibitory factor receptor levels	Sakaue S. et al.	Weighted mode	3	1.1812	0.986001	1.41505	0.166533	0.092159	0.2125
Macrophage inflammatory protein 1a levels	Sakaue S. et al.	Inverse variance weighted	6	0.953563	0.823044	1.10478	-0.0475503	0.0750996	0.526627
Macrophage inflammatory protein 1a levels	Sakaue S. et al.	MR Egger	6	0.979563	0.74073	1.2954	-0.0206482	0.142587	0.891863
Macrophage inflammatory protein 1a levels	Sakaue S. et al.	Weighted median	6	0.960388	0.849986	1.08513	-0.0404177	0.062305	0.516528
Macrophage inflammatory protein 1a levels	Sakaue S. et al.	Weighted mode	6	0.963129	0.850592	1.09055	-0.0375681	0.0633951	0.579231
Matrix metalloproteinase-1 levels	Sakaue S. et al.	Inverse variance weighted	7	1.08015	0.819664	1.42341	0.0770991	0.140796	0.583969
Matrix metalloproteinase-1 levels	Sakaue S. et al.	MR Egger	7	0.868386	0.428511	1.7598	-0.141119	0.360367	0.711487
Matrix metalloproteinase-1 levels	Sakaue S. et al.	Weighted median	7	1.01418	0.746617	1.37762	0.0140766	0.156265	0.928222
Matrix metalloproteinase-1 levels	Sakaue S. et al.	Weighted mode	7	1.00802	0.68432	1.48483	0.00798432	0.197609	0.969081
Matrix metalloproteinase-10 levels	Sakaue S. et al.	Inverse variance weighted	5	0.882751	0.673208	1.15752	-0.124712	0.13826	0.367051
Matrix metalloproteinase-10 levels	Sakaue S. et al.	MR Egger	5	1.00262	0.659206	1.52494	0.00261851	0.213948	0.991003
Matrix metalloproteinase-10 levels	Sakaue S. et al.	Weighted median	5	0.947201	0.71899	1.24785	-0.0542444	0.140644	0.69973
Matrix metalloproteinase-10 levels	Sakaue S. et al.	Weighted mode	5	1.0134	0.748211	1.37257	0.013307	0.154784	0.935621
Monocyte chemoattractant protein 2 levels	Sakaue S. et al.	Inverse variance weighted	3	1.0244	0.856521	1.22518	0.0241071	0.0913184	0.791788
Monocyte chemoattractant protein 2 levels	Sakaue S. et al.	MR Egger	3	0.902821	0.641099	1.27139	-0.102231	0.174664	0.662882
Monocyte chemoattractant protein 2 levels	Sakaue S. et al.	Weighted median	3	0.997476	0.820985	1.21191	-0.00252763	0.0993485	0.979702
Monocyte chemoattractant protein 2 levels	Sakaue S. et al.	Weighted mode	3	0.981533	0.783113	1.23023	-0.0186398	0.115224	0.886352
Monocyte chemoattractant protein-1 levels	Sakaue S. et al.	Inverse variance weighted	4	1.11803	0.958961	1.3035	0.111572	0.0783048	0.154201
Monocyte chemoattractant protein-1 levels	Sakaue S. et al.	MR Egger	4	1.32854	0.987369	1.78761	0.284084	0.151426	0.201468
Monocyte chemoattractant protein-1 levels	Sakaue S. et al.	Weighted median	4	1.15402	0.971468	1.37088	0.143252	0.0878568	0.102992
Monocyte chemoattractant protein-1 levels	Sakaue S. et al.	Weighted mode	4	1.16042	0.9882	1.36266	0.148784	0.0819665	0.167123
Monocyte chemoattractant protein-3 levels	Sakaue S. et al.	Inverse variance weighted	5	0.867075	0.656716	1.14482	-0.14263	0.141773	0.314392
Monocyte chemoattractant protein-3 levels	Sakaue S. et al.	MR Egger	5	0.668833	0.29801	1.50108	-0.402221	0.412452	0.401387
Monocyte chemoattractant protein-3 levels	Sakaue S. et al.	Weighted median	5	0.783769	0.552299	1.11225	-0.243642	0.178584	0.172474
Monocyte chemoattractant protein-3 levels	Sakaue S. et al.	Weighted mode	5	0.785109	0.490341	1.25708	-0.241932	0.240164	0.370752
Monocyte chemoattractant protein-4 levels	Sakaue S. et al.	Inverse variance weighted	6	0.942611	0.830252	1.07018	-0.0591016	0.0647576	0.361422
Monocyte chemoattractant protein-4 levels	Sakaue S. et al.	MR Egger	6	0.919179	0.66723	1.26627	-0.0842742	0.163442	0.633308
Monocyte chemoattractant protein-4 levels	Sakaue S. et al.	Weighted median	6	0.903728	0.774549	1.05445	-0.101227	0.0786981	0.198351
Monocyte chemoattractant protein-4 levels	Sakaue S. et al.	Weighted mode	6	0.884527	0.725939	1.07776	-0.122702	0.10081	0.277852
Natural killer cell receptor 2B4 levels	Sakaue S. et al.	Inverse variance weighted	6	0.928223	0.780363	1.1041	-0.0744833	0.0885268	0.400144
Natural killer cell receptor 2B4 levels	Sakaue S. et al.	MR Egger	6	0.898675	0.6248	1.2926	-0.106834	0.185454	0.595429
Natural killer cell receptor 2B4 levels	Sakaue S. et al.	Weighted median	6	0.919396	0.761017	1.11074	-0.0840381	0.0964599	0.383632
Natural killer cell receptor 2B4 levels	Sakaue S. et al.	Weighted mode	6	0.916159	0.751818	1.11642	-0.087565	0.100865	0.425016
Oncostatin-M levels	Sakaue S. et al.	Inverse variance weighted	5	1.0467	0.794846	1.37836	0.0456432	0.140433	0.745169
Oncostatin-M levels	Sakaue S. et al.	MR Egger	5	0.698221	0.238049	2.04795	-0.35922	0.54901	0.559601
Oncostatin-M levels	Sakaue S. et al.	Weighted median	5	1.13776	0.801709	1.61467	0.129061	0.178607	0.469927
Oncostatin-M levels	Sakaue S. et al.	Weighted mode	5	1.2204	0.789756	1.88587	0.19918	0.222047	0.420418
Osteoprotegerin levels	Sakaue S. et al.	Inverse variance weighted	4	0.990827	0.720208	1.36313	-0.00921582	0.162755	0.954845
Osteoprotegerin levels	Sakaue S. et al.	MR Egger	4	4.1829	0.3009	58.1477	1.431	1.34285	0.398199
Osteoprotegerin levels	Sakaue S. et al.	Weighted median	4	1.12018	0.862047	1.45562	0.113492	0.133641	0.395755
Osteoprotegerin levels	Sakaue S. et al.	Weighted mode	4	1.14819	0.86791	1.51899	0.13819	0.142784	0.404524
Protein S100-A12 levels	Sakaue S. et al.	Inverse variance weighted	2	1.03625	0.80187	1.33913	0.0356051	0.130824	0.785498
Signaling lymphocytic activation molecule levels	Sakaue S. et al.	Inverse variance weighted	7	0.999783	0.754874	1.32415	-0.000216856	0.143361	0.998793
Signaling lymphocytic activation molecule levels	Sakaue S. et al.	MR Egger	7	1.56754	0.538946	4.55922	0.449506	0.544717	0.446822
Signaling lymphocytic activation molecule levels	Sakaue S. et al.	Weighted median	7	0.978456	0.680008	1.40789	-0.0217799	0.185648	0.906608
Signaling lymphocytic activation molecule levels	Sakaue S. et al.	Weighted mode	7	0.849783	0.523128	1.38041	-0.162774	0.247528	0.535194
Stem cell factor levels	Sakaue S. et al.	Inverse variance weighted	11	0.974633	0.803967	1.18153	-0.0256944	0.0982158	0.793621
Stem cell factor levels	Sakaue S. et al.	MR Egger	11	0.94352	0.60423	1.47333	-0.0581375	0.227379	0.803941
Stem cell factor levels	Sakaue S. et al.	Weighted median	11	0.97539	0.794862	1.19692	-0.0249182	0.104423	0.811394
Stem cell factor levels	Sakaue S. et al.	Weighted mode	11	1.0622	0.856489	1.31731	0.0603406	0.109824	0.594766
Sulfotransferase 1A1 levels	Sakaue S. et al.	Inverse variance weighted	3	0.888464	0.625732	1.26151	-0.118261	0.178863	0.508497
Sulfotransferase 1A1 levels	Sakaue S. et al.	MR Egger	3	0.797058	0.296173	2.14504	-0.226828	0.505094	0.73129
Sulfotransferase 1A1 levels	Sakaue S. et al.	Weighted median	3	0.883611	0.593222	1.31615	-0.123739	0.20329	0.542736
Sulfotransferase 1A1 levels	Sakaue S. et al.	Weighted mode	3	0.862926	0.551004	1.35143	-0.147426	0.228871	0.585492
T-cell surface glycoprotein CD5 levels	Sakaue S. et al.	Inverse variance weighted	6	0.935722	0.702955	1.24556	-0.0664365	0.145931	0.648923
T-cell surface glycoprotein CD5 levels	Sakaue S. et al.	MR Egger	6	1.21632	0.182595	8.10223	0.195828	0.967506	0.849478
T-cell surface glycoprotein CD5 levels	Sakaue S. et al.	Weighted median	6	0.892297	0.612543	1.29982	-0.113957	0.191928	0.552683
T-cell surface glycoprotein CD5 levels	Sakaue S. et al.	Weighted mode	6	0.741306	0.490821	1.11962	-0.299341	0.210374	0.214047
T-cell surface glycoprotein CD6 isoform levels	Sakaue S. et al.	Inverse variance weighted	3	1.06348	0.938377	1.20525	0.0615427	0.06385	0.335114
T-cell surface glycoprotein CD6 isoform levels	Sakaue S. et al.	MR Egger	3	1.1615	0.9199	1.46655	0.149712	0.118981	0.427503
T-cell surface glycoprotein CD6 isoform levels	Sakaue S. et al.	Weighted median	3	1.06576	0.941234	1.20676	0.0636863	0.0633925	0.315073
T-cell surface glycoprotein CD6 isoform levels	Sakaue S. et al.	Weighted mode	3	1.07533	0.945926	1.22245	0.0726313	0.0654193	0.382497
TNF-beta levels	Sakaue S. et al.	Inverse variance weighted	5	0.96685	0.883026	1.05863	-0.0337124	0.0462698	0.466244
TNF-beta levels	Sakaue S. et al.	MR Egger	5	0.983894	0.85241	1.13566	-0.0162375	0.0731886	0.838668
TNF-beta levels	Sakaue S. et al.	Weighted median	5	0.972458	0.88531	1.06818	-0.0279288	0.0479023	0.559869
TNF-beta levels	Sakaue S. et al.	Weighted mode	5	0.971757	0.880368	1.07263	-0.0286493	0.0503907	0.600065
TNF-related activation-induced cytokine levels	Sakaue S. et al.	Inverse variance weighted	7	0.958939	0.804259	1.14337	-0.0419277	0.0897482	0.640378
TNF-related activation-induced cytokine levels	Sakaue S. et al.	MR Egger	7	0.946191	0.544055	1.64556	-0.0553112	0.282344	0.852401
TNF-related activation-induced cytokine levels	Sakaue S. et al.	Weighted median	7	1.09327	0.872086	1.37054	0.0891689	0.115325	0.439405
TNF-related activation-induced cytokine levels	Sakaue S. et al.	Weighted mode	7	1.09343	0.855557	1.39743	0.089316	0.125162	0.502275
TNF-related apoptosis-inducing ligand levels	Sakaue S. et al.	Inverse variance weighted	9	1.05492	0.903059	1.23231	0.0534615	0.0793006	0.500208
TNF-related apoptosis-inducing ligand levels	Sakaue S. et al.	MR Egger	9	0.940297	0.734287	1.2041	-0.06156	0.126171	0.640525
TNF-related apoptosis-inducing ligand levels	Sakaue S. et al.	Weighted median	9	1.01051	0.831272	1.22838	0.0104508	0.0996171	0.916448
TNF-related apoptosis-inducing ligand levels	Sakaue S. et al.	Weighted mode	9	1.00681	0.840701	1.20573	0.00678238	0.0919904	0.943036
Transforming growth factor-alpha levels	Sakaue S. et al.	Inverse variance weighted	2	1.4925	0.82445	2.70187	0.400453	0.302802	0.186005
Tumor necrosis factor ligand superfamily member 12 levels	Sakaue S. et al.	Inverse variance weighted	6	1.37016	1.02377	1.83375	0.314926	0.148692	0.034177
Tumor necrosis factor ligand superfamily member 12 levels	Sakaue S. et al.	MR Egger	6	1.27177	0.502278	3.22012	0.240408	0.473985	0.638695
Tumor necrosis factor ligand superfamily member 12 levels	Sakaue S. et al.	Weighted median	6	1.5459	1.05851	2.25772	0.435608	0.193238	0.0241796
Tumor necrosis factor ligand superfamily member 12 levels	Sakaue S. et al.	Weighted mode	6	1.59393	1.03923	2.44471	0.466204	0.218226	0.0857141
Tumor necrosis factor ligand superfamily member 14 levels	Sakaue S. et al.	Inverse variance weighted	4	1.00285	0.82465	1.21957	0.00285091	0.0998199	0.977215
Tumor necrosis factor ligand superfamily member 14 levels	Sakaue S. et al.	MR Egger	4	0.828553	0.601999	1.14037	-0.188075	0.162972	0.367764
Tumor necrosis factor ligand superfamily member 14 levels	Sakaue S. et al.	Weighted median	4	0.990449	0.82675	1.18656	-0.00959736	0.0921715	0.91707
Tumor necrosis factor ligand superfamily member 14 levels	Sakaue S. et al.	Weighted mode	4	0.994721	0.825139	1.19916	-0.0052926	0.0953629	0.95923
Tumor necrosis factor receptor superfamily member 9 levels	Sakaue S. et al.	Inverse variance weighted	2	1.07892	0.725182	1.60521	0.0759598	0.202701	0.707855
Urokinase-type plasminogen activator levels	Sakaue S. et al.	Inverse variance weighted	8	1.06917	0.845801	1.35152	0.0668781	0.119566	0.575929
Urokinase-type plasminogen activator levels	Sakaue S. et al.	MR Egger	8	0.982983	0.471531	2.04919	-0.0171637	0.3748	0.96496
Urokinase-type plasminogen activator levels	Sakaue S. et al.	Weighted median	8	1.05692	0.777453	1.43684	0.0553561	0.156678	0.723855
Urokinase-type plasminogen activator levels	Sakaue S. et al.	Weighted mode	8	1.04662	0.706814	1.5498	0.045568	0.200284	0.826524
Vascular endothelial growth factor A levels	Sakaue S. et al.	Inverse variance weighted	5	0.970446	0.879163	1.07121	-0.0299995	0.0504009	0.551698
Vascular endothelial growth factor A levels	Sakaue S. et al.	MR Egger	5	1.06603	0.901068	1.26118	0.0639384	0.0857717	0.510091
Vascular endothelial growth factor A levels	Sakaue S. et al.	Weighted median	5	0.986648	0.892272	1.09101	-0.0134421	0.0512971	0.793288
Vascular endothelial growth factor A levels	Sakaue S. et al.	Weighted mode	5	0.987601	0.89434	1.09059	-0.0124764	0.0506085	0.817408
Adenosine Deaminase levels	FinnGen	Inverse variance weighted	2	0.934768	0.867359	1.00742	-0.0674564	0.0381868	0.0773147
beta-nerve growth factor levels	FinnGen	Inverse variance weighted	2	1.08808	0.809694	1.46218	0.0844159	0.150773	0.575556
C-C motif chemokine 19 levels	FinnGen	Inverse variance weighted	3	1.17419	0.982471	1.40331	0.160575	0.090949	0.0774706
C-C motif chemokine 19 levels	FinnGen	MR Egger	3	1.40983	0.968721	2.05179	0.343468	0.191452	0.32373
C-C motif chemokine 19 levels	FinnGen	Weighted median	3	1.21746	1.10621	1.33989	0.196763	0.0488902	5.70754e-05
C-C motif chemokine 19 levels	FinnGen	Weighted mode	3	1.21979	1.10748	1.3435	0.198682	0.0492828	0.0563753
C-C motif chemokine 20 levels	FinnGen	Inverse variance weighted	2	0.947912	0.72766	1.23483	-0.0534941	0.134912	0.691728
C-C motif chemokine 23 levels	FinnGen	Inverse variance weighted	3	0.98709	0.883698	1.10258	-0.0129937	0.0564523	0.817959
C-C motif chemokine 23 levels	FinnGen	MR Egger	3	0.956166	0.509722	1.79363	-0.044824	0.320952	0.911661
C-C motif chemokine 23 levels	FinnGen	Weighted median	3	0.975634	0.889064	1.07063	-0.0246673	0.0474077	0.602839
C-C motif chemokine 23 levels	FinnGen	Weighted mode	3	0.97201	0.88238	1.07074	-0.028389	0.0493588	0.623267
C-C motif chemokine 25 levels	FinnGen	Inverse variance weighted	6	1.00907	0.963118	1.05721	0.00902827	0.0237796	0.704194
C-C motif chemokine 25 levels	FinnGen	MR Egger	6	0.953212	0.875959	1.03728	-0.0479181	0.0431211	0.328754
C-C motif chemokine 25 levels	FinnGen	Weighted median	6	1.00788	0.956102	1.06247	0.00785173	0.0269092	0.77045
C-C motif chemokine 25 levels	FinnGen	Weighted mode	6	1.00558	0.951504	1.06273	0.0055662	0.0282026	0.851315
C-C motif chemokine 28 levels	FinnGen	Inverse variance weighted	4	1.42672	0.929377	2.19021	0.355379	0.218684	0.104145
C-C motif chemokine 28 levels	FinnGen	MR Egger	4	7.54085	0.438174	129.776	2.02033	1.45177	0.298607
C-C motif chemokine 28 levels	FinnGen	Weighted median	4	1.25596	0.869565	1.81405	0.227899	0.187582	0.224393
C-C motif chemokine 28 levels	FinnGen	Weighted mode	4	1.23216	0.826679	1.83654	0.208773	0.203628	0.380687
C-C motif chemokine 4 levels	FinnGen	Inverse variance weighted	4	0.941744	0.883033	1.00436	-0.0600216	0.0328423	0.0676145
C-C motif chemokine 4 levels	FinnGen	MR Egger	4	0.8826	0.657297	1.18513	-0.124883	0.150376	0.493622
C-C motif chemokine 4 levels	FinnGen	Weighted median	4	0.935109	0.879706	0.994002	-0.0670921	0.031161	0.0313124
C-C motif chemokine 4 levels	FinnGen	Weighted mode	4	0.934791	0.878725	0.994435	-0.0674319	0.0315566	0.122216
CD40L receptor levels	FinnGen	Inverse variance weighted	4	0.968771	0.868936	1.08008	-0.031727	0.0554893	0.56748
CD40L receptor levels	FinnGen	MR Egger	4	0.945246	0.75415	1.18477	-0.0563097	0.115232	0.67341
CD40L receptor levels	FinnGen	Weighted median	4	0.977003	0.900595	1.05989	-0.0232653	0.0415481	0.575505
CD40L receptor levels	FinnGen	Weighted mode	4	0.98964	0.919055	1.06564	-0.0104144	0.0377523	0.800565
CUB domain-containing protein 1 levels	FinnGen	Inverse variance weighted	5	1.11719	0.955469	1.30628	0.110816	0.0797797	0.164827
CUB domain-containing protein 1 levels	FinnGen	MR Egger	5	1.30865	0.946044	1.81023	0.268993	0.16554	0.202644
CUB domain-containing protein 1 levels	FinnGen	Weighted median	5	1.13297	1.01038	1.27044	0.124844	0.0584288	0.032623
CUB domain-containing protein 1 levels	FinnGen	Weighted mode	5	1.15082	1.00502	1.31777	0.140471	0.0691165	0.111909
C-X-C motif chemokine 10 levels	FinnGen	Inverse variance weighted	5	0.982908	0.811043	1.19119	-0.0172399	0.0980585	0.860441
C-X-C motif chemokine 10 levels	FinnGen	MR Egger	5	0.925726	0.63951	1.34004	-0.0771773	0.188712	0.710006
C-X-C motif chemokine 10 levels	FinnGen	Weighted median	5	0.948288	0.797793	1.12717	-0.0530973	0.0881677	0.54702
C-X-C motif chemokine 10 levels	FinnGen	Weighted mode	5	0.93982	0.772982	1.14267	-0.0620668	0.0997103	0.567359
C-X-C motif chemokine 11 levels	FinnGen	Inverse variance weighted	4	0.949027	0.677776	1.32883	-0.0523177	0.171745	0.760652
C-X-C motif chemokine 11 levels	FinnGen	MR Egger	4	2.55307	1.54784	4.21116	0.937298	0.255327	0.0668503
C-X-C motif chemokine 11 levels	FinnGen	Weighted median	4	1.00209	0.849725	1.18177	0.00208408	0.0841462	0.980241
C-X-C motif chemokine 11 levels	FinnGen	Weighted mode	4	1.01543	0.862312	1.19573	0.0153085	0.0833912	0.866054
C-X-C motif chemokine 5 levels	FinnGen	Inverse variance weighted	5	1.11153	0.965323	1.27987	0.105733	0.0719518	0.141697
C-X-C motif chemokine 5 levels	FinnGen	MR Egger	5	1.01137	0.819637	1.24796	0.0113105	0.107247	0.922665
C-X-C motif chemokine 5 levels	FinnGen	Weighted median	5	1.07337	0.974889	1.1818	0.0708028	0.0490992	0.149293
C-X-C motif chemokine 5 levels	FinnGen	Weighted mode	5	1.06322	0.961632	1.17555	0.0613063	0.0512396	0.297584
C-X-C motif chemokine 6 levels	FinnGen	Inverse variance weighted	3	1.01353	0.935859	1.09765	0.0134425	0.0406798	0.741063
C-X-C motif chemokine 6 levels	FinnGen	MR Egger	3	0.97242	0.808201	1.17001	-0.027968	0.0943757	0.816588
C-X-C motif chemokine 6 levels	FinnGen	Weighted median	3	1.01335	0.942379	1.08967	0.0132613	0.0370456	0.720364
C-X-C motif chemokine 6 levels	FinnGen	Weighted mode	3	1.01687	0.941978	1.09772	0.0167295	0.0390322	0.709957
C-X-C motif chemokine 9 levels	FinnGen	Inverse variance weighted	3	0.969397	0.777353	1.20889	-0.0310806	0.112643	0.782609
C-X-C motif chemokine 9 levels	FinnGen	MR Egger	3	0.997752	0.246059	4.04581	-0.00225078	0.714251	0.997994
C-X-C motif chemokine 9 levels	FinnGen	Weighted median	3	0.981233	0.763268	1.26144	-0.0189449	0.128164	0.882486
C-X-C motif chemokine 9 levels	FinnGen	Weighted mode	3	0.848312	0.614232	1.1716	-0.164506	0.164733	0.423179
Cystatin D levels	FinnGen	Inverse variance weighted	7	1.02828	0.933098	1.13317	0.0278889	0.0495581	0.573604
Cystatin D levels	FinnGen	MR Egger	7	1.02228	0.860016	1.21516	0.022035	0.0881833	0.812624
Cystatin D levels	FinnGen	Weighted median	7	1.00385	0.923328	1.09139	0.00383901	0.0426578	0.928291
Cystatin D levels	FinnGen	Weighted mode	7	0.976763	0.898118	1.06229	-0.0235116	0.0428276	0.602833
Delta and Notch-like epidermal growth factor-related receptor levels	FinnGen	Inverse variance weighted	4	0.896982	0.793694	1.01371	-0.10872	0.0624167	0.0815364
Delta and Notch-like epidermal growth factor-related receptor levels	FinnGen	MR Egger	4	0.81293	0.579774	1.13985	-0.20711	0.172453	0.3527
Delta and Notch-like epidermal growth factor-related receptor levels	FinnGen	Weighted median	4	0.885341	0.769071	1.01919	-0.121783	0.0718314	0.0900003
Delta and Notch-like epidermal growth factor-related receptor levels	FinnGen	Weighted mode	4	0.868422	0.738878	1.02068	-0.141078	0.0824205	0.185477
Eotaxin levels	FinnGen	Inverse variance weighted	6	1.1485	0.918912	1.43544	0.138454	0.113786	0.22368
Eotaxin levels	FinnGen	MR Egger	6	0.950335	0.630584	1.43222	-0.0509412	0.209269	0.819651
Eotaxin levels	FinnGen	Weighted median	6	1.17632	1.00528	1.37647	0.162393	0.080167	0.0427975
Eotaxin levels	FinnGen	Weighted mode	6	1.19102	0.989502	1.43357	0.174807	0.0945718	0.123802
Eukaryotic translation initiation factor 4E-binding protein 1 levels	FinnGen	Inverse variance weighted	2	0.966174	0.785334	1.18866	-0.0344117	0.105732	0.744831
Fibroblast growth factor 19 levels	FinnGen	Inverse variance weighted	3	1.08741	0.934771	1.26497	0.0837964	0.0771685	0.277528
Fibroblast growth factor 19 levels	FinnGen	MR Egger	3	1.13437	0.638646	2.01489	0.126081	0.293105	0.741386
Fibroblast growth factor 19 levels	FinnGen	Weighted median	3	1.08841	0.918539	1.2897	0.0847203	0.0865771	0.327801
Fibroblast growth factor 19 levels	FinnGen	Weighted mode	3	1.08363	0.876419	1.33983	0.080315	0.108278	0.535518
Fibroblast growth factor 21 levels	FinnGen	Inverse variance weighted	4	0.954456	0.807447	1.12823	-0.0466142	0.0853386	0.58491
Fibroblast growth factor 21 levels	FinnGen	MR Egger	4	1.48642	0.759682	2.90836	0.396367	0.342461	0.366655
Fibroblast growth factor 21 levels	FinnGen	Weighted median	4	0.937952	0.805675	1.09195	-0.0640565	0.0775606	0.408866
Fibroblast growth factor 21 levels	FinnGen	Weighted mode	4	0.94233	0.79518	1.11671	-0.0593996	0.0866261	0.542139
Fibroblast growth factor 23 levels	FinnGen	Inverse variance weighted	2	1.16454	0.821269	1.65129	0.152326	0.178179	0.392604
Fibroblast growth factor 5 levels	FinnGen	Inverse variance weighted	2	1.10344	0.999046	1.21874	0.0984314	0.0507072	0.0522372
Fms-related tyrosine kinase 3 ligand levels	FinnGen	Inverse variance weighted	9	1.0481	0.916373	1.19876	0.046978	0.0685252	0.492992
Fms-related tyrosine kinase 3 ligand levels	FinnGen	MR Egger	9	1.01276	0.815146	1.25828	0.0126777	0.110748	0.912076
Fms-related tyrosine kinase 3 ligand levels	FinnGen	Weighted median	9	1.03344	0.91628	1.16559	0.0328969	0.061393	0.592068
Fms-related tyrosine kinase 3 ligand levels	FinnGen	Weighted mode	9	1.02903	0.905456	1.16946	0.0286119	0.0652699	0.67272
Fractalkine levels	FinnGen	Inverse variance weighted	4	0.970778	0.779187	1.20948	-0.0296574	0.112167	0.791468
Fractalkine levels	FinnGen	MR Egger	4	0.716497	0.196954	2.60653	-0.333381	0.658878	0.663128
Fractalkine levels	FinnGen	Weighted median	4	1.10565	0.845104	1.44652	0.100432	0.137106	0.463856
Fractalkine levels	FinnGen	Weighted mode	4	1.11413	0.814744	1.52354	0.108078	0.159673	0.547007
Glial cell line-derived neurotrophic factor levels	FinnGen	Inverse variance weighted	3	0.922815	0.811522	1.04937	-0.0803267	0.0655697	0.220553
Glial cell line-derived neurotrophic factor levels	FinnGen	MR Egger	3	0.906293	0.629185	1.30545	-0.0983921	0.186192	0.690512
Glial cell line-derived neurotrophic factor levels	FinnGen	Weighted median	3	0.927313	0.808391	1.06373	-0.075464	0.0700233	0.281168
Glial cell line-derived neurotrophic factor levels	FinnGen	Weighted mode	3	0.921929	0.790044	1.07583	-0.0812871	0.0787653	0.410522
Hepatocyte growth factor levels	FinnGen	Inverse variance weighted	2	1.446	1.13038	1.84973	0.368798	0.125634	0.0033301
Interleukin-10 levels	FinnGen	Inverse variance weighted	4	1.03367	0.885837	1.20617	0.0331138	0.0787429	0.674098
Interleukin-10 levels	FinnGen	MR Egger	4	0.571413	0.249697	1.30764	-0.559643	0.42238	0.316293
Interleukin-10 levels	FinnGen	Weighted median	4	0.968366	0.800126	1.17198	-0.0321448	0.0973677	0.741295
Interleukin-10 levels	FinnGen	Weighted mode	4	0.958043	0.768964	1.19361	-0.042863	0.112167	0.727825
Interleukin-10 receptor subunit beta levels	FinnGen	Inverse variance weighted	3	1.05734	0.982193	1.13823	0.0557523	0.037612	0.138261
Interleukin-10 receptor subunit beta levels	FinnGen	MR Egger	3	1.06286	0.827652	1.36492	0.0609668	0.127617	0.716274
Interleukin-10 receptor subunit beta levels	FinnGen	Weighted median	3	1.05771	0.984205	1.13671	0.0561082	0.0367496	0.126817
Interleukin-10 receptor subunit beta levels	FinnGen	Weighted mode	3	1.05768	0.982879	1.13817	0.0560766	0.0374216	0.272734
Interleukin-12 subunit beta levels	FinnGen	Inverse variance weighted	13	0.995634	0.914816	1.08359	-0.00437549	0.0431925	0.919311
Interleukin-12 subunit beta levels	FinnGen	MR Egger	13	0.896625	0.802124	1.00226	-0.109118	0.0568233	0.0811109
Interleukin-12 subunit beta levels	FinnGen	Weighted median	13	0.957671	0.8895	1.03107	-0.0432511	0.0376758	0.250977
Interleukin-12 subunit beta levels	FinnGen	Weighted mode	13	0.947401	0.882791	1.01674	-0.0540332	0.0360378	0.159625
Interleukin-15 receptor subunit alpha levels	FinnGen	Inverse variance weighted	3	1.07853	0.962983	1.20794	0.0755987	0.0578152	0.191012
Interleukin-15 receptor subunit alpha levels	FinnGen	MR Egger	3	1.09801	0.797896	1.51101	0.0935012	0.162897	0.668273
Interleukin-15 receptor subunit alpha levels	FinnGen	Weighted median	3	1.08085	0.996821	1.17196	0.0777485	0.0412921	0.059715
Interleukin-15 receptor subunit alpha levels	FinnGen	Weighted mode	3	1.07137	0.982439	1.16835	0.0689391	0.0442123	0.259279
Interleukin-17C levels	FinnGen	Inverse variance weighted	2	0.955625	0.725527	1.2587	-0.0453896	0.140545	0.74673
Interleukin-18 levels	FinnGen	Inverse variance weighted	4	0.80858	0.703706	0.929083	-0.212476	0.0708767	0.00271914
Interleukin-18 levels	FinnGen	MR Egger	4	1.11983	0.67926	1.84615	0.113176	0.255065	0.700635
Interleukin-18 levels	FinnGen	Weighted median	4	0.844699	0.731791	0.975027	-0.168775	0.0732066	0.0211406
Interleukin-18 levels	FinnGen	Weighted mode	4	0.85115	0.706581	1.0253	-0.161167	0.0949744	0.188272
interleukin-18 receptor 1 levels	FinnGen	Inverse variance weighted	3	0.921509	0.848169	1.00119	-0.0817425	0.0423128	0.0533768
interleukin-18 receptor 1 levels	FinnGen	MR Egger	3	0.729406	0.285994	1.86029	-0.315525	0.477684	0.628378
interleukin-18 receptor 1 levels	FinnGen	Weighted median	3	0.927198	0.851197	1.00998	-0.0755887	0.0436341	0.0832146
interleukin-18 receptor 1 levels	FinnGen	Weighted mode	3	0.926672	0.848782	1.01171	-0.0761557	0.0447947	0.231214
Interleukin-8 levels	FinnGen	Inverse variance weighted	2	0.97762	0.619497	1.54277	-0.0226345	0.232762	0.922533
Latency-associated peptide transforming growth factor beta 1 levels	FinnGen	Inverse variance weighted	2	1.35068	1.15484	1.57972	0.300606	0.0799188	0.00016897
Leukemia inhibitory factor receptor levels	FinnGen	Inverse variance weighted	3	0.928151	0.711191	1.2113	-0.0745605	0.135844	0.583096
Leukemia inhibitory factor receptor levels	FinnGen	MR Egger	3	1.149	0.616121	2.14275	0.13889	0.31796	0.737817
Leukemia inhibitory factor receptor levels	FinnGen	Weighted median	3	0.92503	0.816898	1.04748	-0.0779287	0.063425	0.219194
Leukemia inhibitory factor receptor levels	FinnGen	Weighted mode	3	1.05348	0.921309	1.20461	0.0520974	0.0683968	0.525806
Macrophage inflammatory protein 1a levels	FinnGen	Inverse variance weighted	5	1.03657	0.88342	1.21626	0.0359129	0.0815651	0.659721
Macrophage inflammatory protein 1a levels	FinnGen	MR Egger	5	1.15148	0.866424	1.53032	0.141049	0.145117	0.402757
Macrophage inflammatory protein 1a levels	FinnGen	Weighted median	5	1.04404	0.935582	1.16508	0.0431007	0.0559627	0.4412
Macrophage inflammatory protein 1a levels	FinnGen	Weighted mode	5	1.1056	0.987109	1.23832	0.100389	0.0578384	0.157633
Matrix metalloproteinase-1 levels	FinnGen	Inverse variance weighted	7	0.950016	0.823483	1.09599	-0.0512764	0.0729265	0.481979
Matrix metalloproteinase-1 levels	FinnGen	MR Egger	7	1.10467	0.873849	1.39646	0.0995473	0.119589	0.443106
Matrix metalloproteinase-1 levels	FinnGen	Weighted median	7	1.02883	0.876058	1.20824	0.0284219	0.0820126	0.728925
Matrix metalloproteinase-1 levels	FinnGen	Weighted mode	7	1.02948	0.875652	1.21034	0.0290558	0.0825727	0.736956
Matrix metalloproteinase-10 levels	FinnGen	Inverse variance weighted	5	0.998066	0.836233	1.19122	-0.00193599	0.0902613	0.982888
Matrix metalloproteinase-10 levels	FinnGen	MR Egger	5	0.94519	0.657317	1.35914	-0.0563695	0.185316	0.780869
Matrix metalloproteinase-10 levels	FinnGen	Weighted median	5	1.02639	0.895915	1.17587	0.0260478	0.0693661	0.70728
Matrix metalloproteinase-10 levels	FinnGen	Weighted mode	5	1.03013	0.885483	1.19841	0.0296865	0.0771983	0.720142
Monocyte chemoattractant protein 2 levels	FinnGen	Inverse variance weighted	2	1.16751	0.976807	1.39546	0.154877	0.0909916	0.0887359
Monocyte chemoattractant protein-1 levels	FinnGen	Inverse variance weighted	4	1.04051	0.91904	1.17804	0.0397142	0.0633365	0.530636
Monocyte chemoattractant protein-1 levels	FinnGen	MR Egger	4	1.14267	0.863282	1.51248	0.133368	0.143052	0.4496
Monocyte chemoattractant protein-1 levels	FinnGen	Weighted median	4	1.09636	0.95247	1.26198	0.0919926	0.0717801	0.199987
Monocyte chemoattractant protein-1 levels	FinnGen	Weighted mode	4	1.08809	0.945589	1.25207	0.0844239	0.0716182	0.323457
Monocyte chemoattractant protein-3 levels	FinnGen	Inverse variance weighted	5	1.08548	0.81649	1.44309	0.0820242	0.145288	0.572371
Monocyte chemoattractant protein-3 levels	FinnGen	MR Egger	5	1.22634	0.638518	2.35532	0.204035	0.332979	0.583361
Monocyte chemoattractant protein-3 levels	FinnGen	Weighted median	5	1.07033	0.900369	1.27237	0.0679651	0.0882226	0.441073
Monocyte chemoattractant protein-3 levels	FinnGen	Weighted mode	5	1.09578	0.887138	1.35348	0.0914634	0.107764	0.443835
Monocyte chemoattractant protein-4 levels	FinnGen	Inverse variance weighted	6	1.05283	0.962657	1.15146	0.0514845	0.0456847	0.259763
Monocyte chemoattractant protein-4 levels	FinnGen	MR Egger	6	0.886854	0.682558	1.1523	-0.120075	0.133588	0.419554
Monocyte chemoattractant protein-4 levels	FinnGen	Weighted median	6	1.07339	0.956677	1.20434	0.0708194	0.0587292	0.22787
Monocyte chemoattractant protein-4 levels	FinnGen	Weighted mode	6	1.09366	0.936812	1.27676	0.0895263	0.0789792	0.308394
Natural killer cell receptor 2B4 levels	FinnGen	Inverse variance weighted	6	1.03437	0.888066	1.20477	0.0337901	0.0778057	0.664079
Natural killer cell receptor 2B4 levels	FinnGen	MR Egger	6	0.942949	0.653669	1.36025	-0.0587435	0.186944	0.769052
Natural killer cell receptor 2B4 levels	FinnGen	Weighted median	6	1.01474	0.882122	1.16729	0.0146305	0.071457	0.837771
Natural killer cell receptor 2B4 levels	FinnGen	Weighted mode	6	1.00327	0.860571	1.16963	0.00326379	0.078277	0.968355
Oncostatin-M levels	FinnGen	Inverse variance weighted	4	1.17577	0.81293	1.70055	0.16192	0.18828	0.389793
Oncostatin-M levels	FinnGen	MR Egger	4	3.07398	1.50169	6.29251	1.12297	0.365503	0.0916113
Oncostatin-M levels	FinnGen	Weighted median	4	1.00058	0.778831	1.28548	0.000583904	0.127829	0.996355
Oncostatin-M levels	FinnGen	Weighted mode	4	0.987641	0.750085	1.30043	-0.0124357	0.140374	0.934991
Osteoprotegerin levels	FinnGen	Inverse variance weighted	4	1.04853	0.810595	1.35631	0.0473909	0.131315	0.718179
Osteoprotegerin levels	FinnGen	MR Egger	4	1.40902	0.196712	10.0927	0.342898	1.00455	0.76537
Osteoprotegerin levels	FinnGen	Weighted median	4	0.972306	0.786427	1.20212	-0.0280847	0.108251	0.795295
Osteoprotegerin levels	FinnGen	Weighted mode	4	1.31755	1.06593	1.62857	0.275774	0.108128	0.0839104
Protein S100-A12 levels	FinnGen	Inverse variance weighted	2	0.946276	0.774497	1.15616	-0.0552205	0.102204	0.588993
Signaling lymphocytic activation molecule levels	FinnGen	Inverse variance weighted	5	1.1673	0.849181	1.6046	0.154695	0.162336	0.340625
Signaling lymphocytic activation molecule levels	FinnGen	MR Egger	5	0.517005	0.0967238	2.76348	-0.659702	0.855201	0.49666
Signaling lymphocytic activation molecule levels	FinnGen	Weighted median	5	1.09942	0.873343	1.38401	0.0947793	0.117452	0.419688
Signaling lymphocytic activation molecule levels	FinnGen	Weighted mode	5	0.862751	0.614073	1.21213	-0.147629	0.173476	0.44271
Stem cell factor levels	FinnGen	Inverse variance weighted	11	1.03359	0.941549	1.13462	0.0330355	0.047584	0.487522
Stem cell factor levels	FinnGen	MR Egger	11	0.979591	0.801082	1.19788	-0.0206199	0.102639	0.845245
Stem cell factor levels	FinnGen	Weighted median	11	1.0391	0.919541	1.17422	0.0383596	0.0623677	0.538518
Stem cell factor levels	FinnGen	Weighted mode	11	1.03262	0.901922	1.18227	0.0321038	0.0690466	0.651921
Sulfotransferase 1A1 levels	FinnGen	Inverse variance weighted	2	1.02106	0.86635	1.20339	0.020839	0.0838294	0.803679
T-cell surface glycoprotein CD5 levels	FinnGen	Inverse variance weighted	6	0.866607	0.743997	1.00942	-0.14317	0.077831	0.0658427
T-cell surface glycoprotein CD5 levels	FinnGen	MR Egger	6	1.87167	0.885381	3.95666	0.626832	0.381923	0.176089
T-cell surface glycoprotein CD5 levels	FinnGen	Weighted median	6	0.869968	0.736478	1.02765	-0.139299	0.0849884	0.101206
T-cell surface glycoprotein CD5 levels	FinnGen	Weighted mode	6	0.867193	0.697265	1.07853	-0.142494	0.111274	0.25653
T-cell surface glycoprotein CD6 isoform levels	FinnGen	Inverse variance weighted	3	1.05986	0.981953	1.14394	0.0581356	0.0389526	0.135576
T-cell surface glycoprotein CD6 isoform levels	FinnGen	MR Egger	3	1.12343	0.996312	1.26678	0.11639	0.0612677	0.308471
T-cell surface glycoprotein CD6 isoform levels	FinnGen	Weighted median	3	1.06693	0.987393	1.15288	0.0647885	0.0395286	0.101207
T-cell surface glycoprotein CD6 isoform levels	FinnGen	Weighted mode	3	1.07558	0.993174	1.16483	0.072861	0.0406685	0.215076
TNF-beta levels	FinnGen	Inverse variance weighted	5	0.971255	0.907543	1.03944	-0.0291662	0.0346166	0.399481
TNF-beta levels	FinnGen	MR Egger	5	1.04055	0.945028	1.14573	0.0397523	0.0491291	0.477654
TNF-beta levels	FinnGen	Weighted median	5	0.985694	0.923446	1.05214	-0.0144092	0.0332826	0.665062
TNF-beta levels	FinnGen	Weighted mode	5	0.988651	0.924109	1.0577	-0.0114135	0.0344448	0.757008
TNF-related activation-induced cytokine levels	FinnGen	Inverse variance weighted	7	0.92588	0.843887	1.01584	-0.0770103	0.0473096	0.103568
TNF-related activation-induced cytokine levels	FinnGen	MR Egger	7	0.909185	0.738476	1.11935	-0.0952068	0.106102	0.410671
TNF-related activation-induced cytokine levels	FinnGen	Weighted median	7	0.935074	0.834412	1.04788	-0.0671292	0.0581114	0.248016
TNF-related activation-induced cytokine levels	FinnGen	Weighted mode	7	0.929628	0.807458	1.07028	-0.0729706	0.0718843	0.349225
TNF-related apoptosis-inducing ligand levels	FinnGen	Inverse variance weighted	9	1.01095	0.921958	1.10852	0.0108867	0.0470112	0.816867
TNF-related apoptosis-inducing ligand levels	FinnGen	MR Egger	9	0.923041	0.81474	1.04574	-0.0800815	0.0636761	0.248853
TNF-related apoptosis-inducing ligand levels	FinnGen	Weighted median	9	0.997369	0.913291	1.08919	-0.00263446	0.0449315	0.953245
TNF-related apoptosis-inducing ligand levels	FinnGen	Weighted mode	9	1.00706	0.927599	1.09332	0.00703382	0.0419335	0.870952
Transforming growth factor-alpha levels	FinnGen	Inverse variance weighted	2	1.03423	0.772218	1.38515	0.0336594	0.149055	0.821342
Tumor necrosis factor ligand superfamily member 12 levels	FinnGen	Inverse variance weighted	6	0.996197	0.85685	1.15821	-0.00381011	0.0768788	0.960473
Tumor necrosis factor ligand superfamily member 12 levels	FinnGen	MR Egger	6	1.06505	0.68789	1.64899	0.0630185	0.223033	0.791538
Tumor necrosis factor ligand superfamily member 12 levels	FinnGen	Weighted median	6	1.06554	0.910999	1.24629	0.0634794	0.0799451	0.427174
Tumor necrosis factor ligand superfamily member 12 levels	FinnGen	Weighted mode	6	1.05069	0.899585	1.22717	0.0494465	0.0792183	0.55988
Tumor necrosis factor ligand superfamily member 14 levels	FinnGen	Inverse variance weighted	3	1.01486	0.897795	1.14719	0.0147498	0.0625325	0.81353
Tumor necrosis factor ligand superfamily member 14 levels	FinnGen	MR Egger	3	1.20902	0.80231	1.82191	0.189812	0.20922	0.53094
Tumor necrosis factor ligand superfamily member 14 levels	FinnGen	Weighted median	3	1.01614	0.895891	1.15252	0.0160065	0.0642569	0.803282
Tumor necrosis factor ligand superfamily member 14 levels	FinnGen	Weighted mode	3	1.04797	0.918129	1.19618	0.0468596	0.0674881	0.559282
Tumor necrosis factor receptor superfamily member 9 levels	FinnGen	Inverse variance weighted	2	0.937559	0.635241	1.38375	-0.0644752	0.19861	0.745459
Urokinase-type plasminogen activator levels	FinnGen	Inverse variance weighted	5	1.17006	0.893095	1.53292	0.157054	0.137815	0.25445
Urokinase-type plasminogen activator levels	FinnGen	MR Egger	5	1.12489	0.607616	2.08253	0.117684	0.314233	0.732929
Urokinase-type plasminogen activator levels	FinnGen	Weighted median	5	1.13567	0.95388	1.35212	0.127226	0.0890021	0.152867
Urokinase-type plasminogen activator levels	FinnGen	Weighted mode	5	1.13059	0.910684	1.40359	0.122738	0.110356	0.328386
Vascular endothelial growth factor A levels	FinnGen	Inverse variance weighted	4	0.991035	0.888302	1.10565	-0.00900561	0.0558357	0.871867
Vascular endothelial growth factor A levels	FinnGen	MR Egger	4	0.930886	0.705	1.22915	-0.0716187	0.141805	0.663679
Vascular endothelial growth factor A levels	FinnGen	Weighted median	4	0.976641	0.909107	1.04919	-0.0236366	0.0365589	0.517933
Vascular endothelial growth factor A levels	FinnGen	Weighted mode	4	0.968706	0.904405	1.03758	-0.0317941	0.0350427	0.431137
C-C motif chemokine 19 levels	Bakker MK.et al. (European)	Inverse variance weighted	2	1.26647	0.821649	1.95212	0.236237	0.220755	0.284559
C-C motif chemokine 25 levels	Bakker MK.et al. (European)	Inverse variance weighted	4	1.00512	0.904662	1.11672	0.00510314	0.0537228	0.924323
C-C motif chemokine 25 levels	Bakker MK.et al. (European)	MR Egger	4	1.03297	0.847445	1.25912	0.0324419	0.101006	0.778526
C-C motif chemokine 25 levels	Bakker MK.et al. (European)	Weighted median	4	0.998775	0.888665	1.12253	-0.00122599	0.0595962	0.983587
C-C motif chemokine 25 levels	Bakker MK.et al. (European)	Weighted mode	4	0.996609	0.876297	1.13344	-0.00339697	0.0656395	0.961979
CD40L receptor levels	Bakker MK.et al. (European)	Inverse variance weighted	2	0.981559	0.844571	1.14077	-0.0186129	0.0766907	0.808237
C-X-C motif chemokine 1 levels	Bakker MK.et al. (European)	Inverse variance weighted	2	1.01834	0.811952	1.27719	0.0181746	0.115555	0.875024
C-X-C motif chemokine 10 levels	Bakker MK.et al. (European)	Inverse variance weighted	3	0.986886	0.728309	1.33727	-0.0132012	0.155015	0.932133
C-X-C motif chemokine 10 levels	Bakker MK.et al. (European)	MR Egger	3	0.858305	0.509348	1.44633	-0.152796	0.266239	0.668313
C-X-C motif chemokine 10 levels	Bakker MK.et al. (European)	Weighted median	3	0.9396	0.667143	1.32333	-0.0623009	0.174719	0.721408
C-X-C motif chemokine 10 levels	Bakker MK.et al. (European)	Weighted mode	3	0.927169	0.634508	1.35482	-0.0756189	0.193513	0.733665
C-X-C motif chemokine 11 levels	Bakker MK.et al. (European)	Inverse variance weighted	3	1.05766	0.766166	1.46006	0.0560612	0.164499	0.733254
C-X-C motif chemokine 11 levels	Bakker MK.et al. (European)	MR Egger	3	2.38125	0.885216	6.40563	0.867627	0.504872	0.335502
C-X-C motif chemokine 11 levels	Bakker MK.et al. (European)	Weighted median	3	1.10313	0.823493	1.47773	0.0981534	0.14916	0.510512
C-X-C motif chemokine 11 levels	Bakker MK.et al. (European)	Weighted mode	3	1.14231	0.836775	1.5594	0.133051	0.158802	0.490292
C-X-C motif chemokine 9 levels	Bakker MK.et al. (European)	Inverse variance weighted	4	0.81661	0.594599	1.12151	-0.202594	0.161874	0.210733
C-X-C motif chemokine 9 levels	Bakker MK.et al. (European)	MR Egger	4	0.301041	0.0704165	1.287	-1.20051	0.741235	0.246746
C-X-C motif chemokine 9 levels	Bakker MK.et al. (European)	Weighted median	4	0.715562	0.495319	1.03374	-0.334687	0.187687	0.0745507
C-X-C motif chemokine 9 levels	Bakker MK.et al. (European)	Weighted mode	4	0.719082	0.45838	1.12806	-0.32978	0.229733	0.246652
Cystatin D levels	Bakker MK.et al. (European)	Inverse variance weighted	3	0.934592	0.686963	1.27148	-0.0676453	0.157056	0.666681
Cystatin D levels	Bakker MK.et al. (European)	MR Egger	3	1.32412	0.624209	2.80881	0.280745	0.383681	0.59785
Cystatin D levels	Bakker MK.et al. (European)	Weighted median	3	1.00925	0.732056	1.39139	0.00920389	0.163827	0.955198
Cystatin D levels	Bakker MK.et al. (European)	Weighted mode	3	1.01353	0.709741	1.44734	0.0134367	0.181781	0.947804
Eotaxin levels	Bakker MK.et al. (European)	Inverse variance weighted	3	1.01444	0.772135	1.33277	0.0143332	0.13925	0.918017
Eotaxin levels	Bakker MK.et al. (European)	MR Egger	3	0.8707	0.491343	1.54295	-0.138457	0.291916	0.718053
Eotaxin levels	Bakker MK.et al. (European)	Weighted median	3	0.930832	0.684189	1.26639	-0.0716763	0.157064	0.648137
Eotaxin levels	Bakker MK.et al. (European)	Weighted mode	3	0.911204	0.647065	1.28317	-0.0929888	0.174653	0.647664
Eukaryotic translation initiation factor 4E-binding protein 1 levels	Bakker MK.et al. (European)	Inverse variance weighted	2	1.2677	0.813661	1.9751	0.237205	0.226233	0.294409
Fibroblast growth factor 19 levels	Bakker MK.et al. (European)	Inverse variance weighted	3	0.866166	0.647663	1.15838	-0.143679	0.148319	0.332687
Fibroblast growth factor 19 levels	Bakker MK.et al. (European)	MR Egger	3	0.758368	0.22213	2.58912	-0.276586	0.626482	0.735322
Fibroblast growth factor 19 levels	Bakker MK.et al. (European)	Weighted median	3	0.85671	0.61899	1.18573	-0.154655	0.165822	0.350994
Fibroblast growth factor 19 levels	Bakker MK.et al. (European)	Weighted mode	3	0.857662	0.594116	1.23812	-0.153545	0.187314	0.498522
Fibroblast growth factor 21 levels	Bakker MK.et al. (European)	Inverse variance weighted	2	1.20628	0.764433	1.9035	0.187538	0.232734	0.420355
Fms-related tyrosine kinase 3 ligand levels	Bakker MK.et al. (European)	Inverse variance weighted	3	1.03263	0.668352	1.59547	0.0321132	0.221966	0.884966
Fms-related tyrosine kinase 3 ligand levels	Bakker MK.et al. (European)	MR Egger	3	0.161873	0.0131007	2.00012	-1.82094	1.28273	0.39069
Fms-related tyrosine kinase 3 ligand levels	Bakker MK.et al. (European)	Weighted median	3	1.05123	0.65163	1.69589	0.0499645	0.244002	0.837751
Fms-related tyrosine kinase 3 ligand levels	Bakker MK.et al. (European)	Weighted mode	3	0.832136	0.482187	1.43606	-0.18376	0.278399	0.577066
Fractalkine levels	Bakker MK.et al. (European)	Inverse variance weighted	2	1.62006	1.02074	2.57125	0.482461	0.23568	0.040648
Interleukin-12 subunit beta levels	Bakker MK.et al. (European)	Inverse variance weighted	7	1.14237	0.867641	1.50408	0.133101	0.140346	0.342937
Interleukin-12 subunit beta levels	Bakker MK.et al. (European)	MR Egger	7	1.03251	0.324109	3.28927	0.0319943	0.591158	0.958934
Interleukin-12 subunit beta levels	Bakker MK.et al. (European)	Weighted median	7	1.04313	0.730703	1.48915	0.0422291	0.181621	0.81614
Interleukin-12 subunit beta levels	Bakker MK.et al. (European)	Weighted mode	7	1.03526	0.685796	1.56279	0.0346489	0.210114	0.874434
Interleukin-15 receptor subunit alpha levels	Bakker MK.et al. (European)	Inverse variance weighted	2	0.952843	0.8133	1.11633	-0.0483054	0.0807909	0.549903
Leukemia inhibitory factor receptor levels	Bakker MK.et al. (European)	Inverse variance weighted	2	1.12876	0.905275	1.40742	0.121121	0.11257	0.281944
Macrophage inflammatory protein 1a levels	Bakker MK.et al. (European)	Inverse variance weighted	2	1.07766	0.902739	1.28648	0.0747944	0.0903654	0.407847
Matrix metalloproteinase-1 levels	Bakker MK.et al. (European)	Inverse variance weighted	4	0.77103	0.403977	1.47159	-0.260028	0.329781	0.430413
Matrix metalloproteinase-1 levels	Bakker MK.et al. (European)	MR Egger	4	0.30229	0.0353806	2.58275	-1.19637	1.0945	0.388458
Matrix metalloproteinase-1 levels	Bakker MK.et al. (European)	Weighted median	4	0.941986	0.560713	1.58252	-0.0597644	0.264684	0.821361
Matrix metalloproteinase-1 levels	Bakker MK.et al. (European)	Weighted mode	4	1.07006	0.63213	1.81137	0.0677128	0.268558	0.817224
Matrix metalloproteinase-10 levels	Bakker MK.et al. (European)	Inverse variance weighted	2	0.952152	0.707207	1.28193	-0.0490307	0.151735	0.746595
Monocyte chemoattractant protein 2 levels	Bakker MK.et al. (European)	Inverse variance weighted	2	1.04786	0.77039	1.42527	0.0467498	0.156943	0.765797
Monocyte chemoattractant protein-1 levels	Bakker MK.et al. (European)	Inverse variance weighted	2	0.954211	0.688875	1.32175	-0.046871	0.166237	0.777979
Monocyte chemoattractant protein-3 levels	Bakker MK.et al. (European)	Inverse variance weighted	3	0.896048	0.68384	1.17411	-0.109761	0.137893	0.426041
Monocyte chemoattractant protein-3 levels	Bakker MK.et al. (European)	MR Egger	3	0.901938	0.532138	1.52872	-0.103209	0.269205	0.766932
Monocyte chemoattractant protein-3 levels	Bakker MK.et al. (European)	Weighted median	3	0.890406	0.662629	1.19648	-0.116078	0.150746	0.441288
Monocyte chemoattractant protein-3 levels	Bakker MK.et al. (European)	Weighted mode	3	0.888621	0.629367	1.25467	-0.118084	0.175998	0.571366
Monocyte chemoattractant protein-4 levels	Bakker MK.et al. (European)	Inverse variance weighted	5	1.04312	0.876071	1.24203	0.04222	0.0890448	0.635397
Monocyte chemoattractant protein-4 levels	Bakker MK.et al. (European)	MR Egger	5	1.15813	0.694483	1.93132	0.146807	0.260916	0.612973
Monocyte chemoattractant protein-4 levels	Bakker MK.et al. (European)	Weighted median	5	1.08827	0.878517	1.34811	0.0845936	0.109242	0.438711
Monocyte chemoattractant protein-4 levels	Bakker MK.et al. (European)	Weighted mode	5	1.09822	0.855835	1.40924	0.0936865	0.127227	0.502356
Natural killer cell receptor 2B4 levels	Bakker MK.et al. (European)	Inverse variance weighted	6	0.994311	0.799238	1.237	-0.00570558	0.111424	0.959161
Natural killer cell receptor 2B4 levels	Bakker MK.et al. (European)	MR Egger	6	0.80976	0.49571	1.32277	-0.211018	0.250381	0.446793
Natural killer cell receptor 2B4 levels	Bakker MK.et al. (European)	Weighted median	6	0.928142	0.726612	1.18557	-0.0745704	0.124894	0.550461
Natural killer cell receptor 2B4 levels	Bakker MK.et al. (European)	Weighted mode	6	0.939881	0.718399	1.22965	-0.0620016	0.137107	0.670057
Oncostatin-M levels	Bakker MK.et al. (European)	Inverse variance weighted	2	0.793895	0.525572	1.19921	-0.230805	0.210441	0.272743
Osteoprotegerin levels	Bakker MK.et al. (European)	Inverse variance weighted	2	1.01955	0.696907	1.49158	0.0193654	0.194117	0.920534
Signaling lymphocytic activation molecule levels	Bakker MK.et al. (European)	Inverse variance weighted	2	1.1567	0.67043	1.99567	0.145572	0.27827	0.600881
Stem cell factor levels	Bakker MK.et al. (European)	Inverse variance weighted	7	1.05749	0.768932	1.45434	0.0558999	0.162578	0.730971
Stem cell factor levels	Bakker MK.et al. (European)	MR Egger	7	0.78864	0.390201	1.59393	-0.237446	0.359004	0.537612
Stem cell factor levels	Bakker MK.et al. (European)	Weighted median	7	0.957977	0.785599	1.16818	-0.0429317	0.101213	0.671441
Stem cell factor levels	Bakker MK.et al. (European)	Weighted mode	7	0.979129	0.787568	1.21728	-0.0210915	0.111078	0.855665
T-cell surface glycoprotein CD6 isoform levels	Bakker MK.et al. (European)	Inverse variance weighted	2	0.748517	0.517041	1.08362	-0.289661	0.188761	0.124898
TNF-related activation-induced cytokine levels	Bakker MK.et al. (European)	Inverse variance weighted	4	0.996247	0.724892	1.36918	-0.00376009	0.162231	0.981509
TNF-related activation-induced cytokine levels	Bakker MK.et al. (European)	MR Egger	4	0.960735	0.095473	9.66778	-0.0400564	1.17799	0.975962
TNF-related activation-induced cytokine levels	Bakker MK.et al. (European)	Weighted median	4	1.09835	0.815759	1.47883	0.0938079	0.151757	0.53648
TNF-related activation-induced cytokine levels	Bakker MK.et al. (European)	Weighted mode	4	1.20959	0.87728	1.66777	0.19028	0.163882	0.329602
TNF-related apoptosis-inducing ligand levels	Bakker MK.et al. (European)	Inverse variance weighted	5	1.41914	1.04411	1.92887	0.350049	0.156574	0.025373
TNF-related apoptosis-inducing ligand levels	Bakker MK.et al. (European)	MR Egger	5	1.09001	0.773536	1.53595	0.0861832	0.174983	0.656141
TNF-related apoptosis-inducing ligand levels	Bakker MK.et al. (European)	Weighted median	5	1.32212	1.05077	1.66354	0.279236	0.117198	0.0171909
TNF-related apoptosis-inducing ligand levels	Bakker MK.et al. (European)	Weighted mode	5	1.29151	1.02229	1.63164	0.255816	0.119271	0.098552
Tumor necrosis factor ligand superfamily member 12 levels	Bakker MK.et al. (European)	Inverse variance weighted	3	1.35213	1.05421	1.73423	0.30168	0.126982	0.0175127
Tumor necrosis factor ligand superfamily member 12 levels	Bakker MK.et al. (European)	MR Egger	3	1.64023	0.915759	2.93783	0.494834	0.297366	0.344482
Tumor necrosis factor ligand superfamily member 12 levels	Bakker MK.et al. (European)	Weighted median	3	1.38454	1.07858	1.7773	0.325371	0.127409	0.0106568
Tumor necrosis factor ligand superfamily member 12 levels	Bakker MK.et al. (European)	Weighted mode	3	1.39565	1.06437	1.83003	0.333361	0.138252	0.137414
Urokinase-type plasminogen activator levels	Bakker MK.et al. (European)	Inverse variance weighted	4	1.21652	0.847556	1.7461	0.195994	0.184384	0.287797
Urokinase-type plasminogen activator levels	Bakker MK.et al. (European)	MR Egger	4	1.56474	0.0102444	238.999	0.447719	2.56568	0.877537
Urokinase-type plasminogen activator levels	Bakker MK.et al. (European)	Weighted median	4	1.20677	0.80528	1.80842	0.187945	0.206382	0.362473
Urokinase-type plasminogen activator levels	Bakker MK.et al. (European)	Weighted mode	4	1.19576	0.677401	2.11078	0.178782	0.289936	0.581116
Vascular endothelial growth factor A levels	Bakker MK.et al. (European)	Inverse variance weighted	2	0.685376	0.396233	1.18552	-0.377788	0.279574	0.1766
beta-nerve growth factor levels	Bakker MK.et al. (CrossAncestry)	Inverse variance weighted	2	1.0682	0.712904	1.60057	0.0659756	0.206318	0.749138
C-C motif chemokine 19 levels	Bakker MK.et al. (CrossAncestry)	Inverse variance weighted	2	1.31995	0.922716	1.8882	0.277595	0.182668	0.128594
C-C motif chemokine 20 levels	Bakker MK.et al. (CrossAncestry)	Inverse variance weighted	2	1.34278	0.906349	1.98937	0.294744	0.200549	0.141646
C-C motif chemokine 25 levels	Bakker MK.et al. (CrossAncestry)	Inverse variance weighted	4	1.03685	0.928357	1.15803	0.0361896	0.0563918	0.521034
C-C motif chemokine 25 levels	Bakker MK.et al. (CrossAncestry)	MR Egger	4	1.03819	0.814633	1.32309	0.0374776	0.123722	0.790555
C-C motif chemokine 25 levels	Bakker MK.et al. (CrossAncestry)	Weighted median	4	1.019	0.926151	1.12116	0.0188247	0.0487465	0.699366
C-C motif chemokine 25 levels	Bakker MK.et al. (CrossAncestry)	Weighted mode	4	1.00978	0.906984	1.12423	0.00973324	0.0547772	0.870289
CD40L receptor levels	Bakker MK.et al. (CrossAncestry)	Inverse variance weighted	2	0.912987	0.822021	1.01402	-0.0910336	0.0535491	0.0891302
CUB domain-containing protein 1 levels	Bakker MK.et al. (CrossAncestry)	Inverse variance weighted	3	1.34149	0.840974	2.13991	0.293785	0.238255	0.21755
CUB domain-containing protein 1 levels	Bakker MK.et al. (CrossAncestry)	MR Egger	3	0.5283	0.165822	1.68314	-0.63809	0.591199	0.475728
CUB domain-containing protein 1 levels	Bakker MK.et al. (CrossAncestry)	Weighted median	3	1.1461	0.780589	1.68278	0.136369	0.195957	0.486483
CUB domain-containing protein 1 levels	Bakker MK.et al. (CrossAncestry)	Weighted mode	3	1.12789	0.750868	1.69422	0.120348	0.207589	0.620694
C-X-C motif chemokine 1 levels	Bakker MK.et al. (CrossAncestry)	Inverse variance weighted	2	1.01703	0.8726	1.18536	0.0168849	0.0781446	0.828931
C-X-C motif chemokine 10 levels	Bakker MK.et al. (CrossAncestry)	Inverse variance weighted	3	1.02288	0.775444	1.34928	0.0226267	0.141299	0.872776
C-X-C motif chemokine 10 levels	Bakker MK.et al. (CrossAncestry)	MR Egger	3	0.850875	0.508405	1.42404	-0.16149	0.262749	0.64916
C-X-C motif chemokine 10 levels	Bakker MK.et al. (CrossAncestry)	Weighted median	3	0.953581	0.693009	1.31213	-0.0475312	0.162847	0.770381
C-X-C motif chemokine 10 levels	Bakker MK.et al. (CrossAncestry)	Weighted mode	3	0.926308	0.630839	1.36017	-0.0765485	0.195998	0.733799
C-X-C motif chemokine 11 levels	Bakker MK.et al. (CrossAncestry)	Inverse variance weighted	3	1.06608	0.788735	1.44095	0.0639905	0.153732	0.67723
C-X-C motif chemokine 11 levels	Bakker MK.et al. (CrossAncestry)	MR Egger	3	2.13137	0.930761	4.88065	0.756763	0.422712	0.324298
C-X-C motif chemokine 11 levels	Bakker MK.et al. (CrossAncestry)	Weighted median	3	1.10435	0.850996	1.43314	0.0992598	0.132963	0.455353
C-X-C motif chemokine 11 levels	Bakker MK.et al. (CrossAncestry)	Weighted mode	3	1.17041	0.868794	1.57674	0.157356	0.152044	0.409434
C-X-C motif chemokine 5 levels	Bakker MK.et al. (CrossAncestry)	Inverse variance weighted	2	0.725949	0.476306	1.10643	-0.320276	0.215009	0.136332
C-X-C motif chemokine 9 levels	Bakker MK.et al. (CrossAncestry)	Inverse variance weighted	4	0.939218	0.676731	1.30352	-0.0627078	0.167232	0.707679
C-X-C motif chemokine 9 levels	Bakker MK.et al. (CrossAncestry)	MR Egger	4	0.30783	0.0927929	1.02119	-1.17821	0.611825	0.193997
C-X-C motif chemokine 9 levels	Bakker MK.et al. (CrossAncestry)	Weighted median	4	0.859991	0.612926	1.20664	-0.150834	0.172794	0.382713
C-X-C motif chemokine 9 levels	Bakker MK.et al. (CrossAncestry)	Weighted mode	4	0.826421	0.57413	1.18958	-0.190651	0.185841	0.380437
Cystatin D levels	Bakker MK.et al. (CrossAncestry)	Inverse variance weighted	3	0.911439	0.704313	1.17948	-0.0927307	0.131531	0.480805
Cystatin D levels	Bakker MK.et al. (CrossAncestry)	MR Egger	3	1.15878	0.609991	2.20128	0.147364	0.327385	0.730738
Cystatin D levels	Bakker MK.et al. (CrossAncestry)	Weighted median	3	0.951108	0.727556	1.24335	-0.050128	0.136702	0.713847
Cystatin D levels	Bakker MK.et al. (CrossAncestry)	Weighted mode	3	0.956468	0.718405	1.27342	-0.0445083	0.146027	0.789316
Eotaxin levels	Bakker MK.et al. (CrossAncestry)	Inverse variance weighted	5	1.01395	0.807986	1.27243	0.0138578	0.115851	0.904786
Eotaxin levels	Bakker MK.et al. (CrossAncestry)	MR Egger	5	0.873434	0.55524	1.37398	-0.135322	0.231139	0.599366
Eotaxin levels	Bakker MK.et al. (CrossAncestry)	Weighted median	5	1.02246	0.777955	1.34382	0.0222136	0.139439	0.873427
Eotaxin levels	Bakker MK.et al. (CrossAncestry)	Weighted mode	5	0.925855	0.684852	1.25167	-0.0770373	0.153834	0.642827
Eukaryotic translation initiation factor 4E-binding protein 1 levels	Bakker MK.et al. (CrossAncestry)	Inverse variance weighted	2	1.27851	0.735196	2.22332	0.245692	0.282301	0.384126
Fibroblast growth factor 19 levels	Bakker MK.et al. (CrossAncestry)	Inverse variance weighted	3	0.899471	0.691855	1.16939	-0.105949	0.133893	0.428771
Fibroblast growth factor 19 levels	Bakker MK.et al. (CrossAncestry)	MR Egger	3	0.845433	0.335213	2.13225	-0.167906	0.471981	0.782412
Fibroblast growth factor 19 levels	Bakker MK.et al. (CrossAncestry)	Weighted median	3	0.888629	0.664274	1.18876	-0.118075	0.148462	0.426427
Fibroblast growth factor 19 levels	Bakker MK.et al. (CrossAncestry)	Weighted mode	3	0.888337	0.634562	1.2436	-0.118404	0.171641	0.561589
Fibroblast growth factor 21 levels	Bakker MK.et al. (CrossAncestry)	Inverse variance weighted	3	1.02088	0.804628	1.29524	0.0206615	0.121448	0.86491
Fibroblast growth factor 21 levels	Bakker MK.et al. (CrossAncestry)	MR Egger	3	1.31925	0.483589	3.59897	0.277064	0.512033	0.684244
Fibroblast growth factor 21 levels	Bakker MK.et al. (CrossAncestry)	Weighted median	3	1.02736	0.796366	1.32536	0.0269955	0.129945	0.835428
Fibroblast growth factor 21 levels	Bakker MK.et al. (CrossAncestry)	Weighted mode	3	1.08385	0.794097	1.47934	0.080524	0.158711	0.662315
Fms-related tyrosine kinase 3 ligand levels	Bakker MK.et al. (CrossAncestry)	Inverse variance weighted	3	1.07319	0.774462	1.48713	0.070631	0.166437	0.671296
Fms-related tyrosine kinase 3 ligand levels	Bakker MK.et al. (CrossAncestry)	MR Egger	3	0.63924	0.0852954	4.79074	-0.447475	1.02763	0.738552
Fms-related tyrosine kinase 3 ligand levels	Bakker MK.et al. (CrossAncestry)	Weighted median	3	1.04156	0.7123	1.52301	0.0407167	0.193864	0.833646
Fms-related tyrosine kinase 3 ligand levels	Bakker MK.et al. (CrossAncestry)	Weighted mode	3	1.00713	0.633947	1.59999	0.00710418	0.23617	0.978735
Fractalkine levels	Bakker MK.et al. (CrossAncestry)	Inverse variance weighted	2	1.73666	1.19839	2.51669	0.551962	0.189278	0.00354381
Interleukin-12 subunit beta levels	Bakker MK.et al. (CrossAncestry)	Inverse variance weighted	9	1.13336	0.951652	1.34976	0.125186	0.0891537	0.160273
Interleukin-12 subunit beta levels	Bakker MK.et al. (CrossAncestry)	MR Egger	9	0.927741	0.664349	1.29556	-0.0750028	0.17038	0.673059
Interleukin-12 subunit beta levels	Bakker MK.et al. (CrossAncestry)	Weighted median	9	1.02207	0.844133	1.23751	0.0218286	0.0975888	0.823007
Interleukin-12 subunit beta levels	Bakker MK.et al. (CrossAncestry)	Weighted mode	9	1.01462	0.830315	1.23983	0.0145116	0.102276	0.890678
Interleukin-15 receptor subunit alpha levels	Bakker MK.et al. (CrossAncestry)	Inverse variance weighted	2	0.946884	0.841323	1.06569	-0.054579	0.0603064	0.36545
Interleukin-18 levels	Bakker MK.et al. (CrossAncestry)	Inverse variance weighted	2	0.933448	0.750572	1.16088	-0.0688702	0.11125	0.535877
Interleukin-8 levels	Bakker MK.et al. (CrossAncestry)	Inverse variance weighted	2	0.942024	0.686548	1.29257	-0.059725	0.161405	0.711359
Leukemia inhibitory factor receptor levels	Bakker MK.et al. (CrossAncestry)	Inverse variance weighted	2	1.17428	0.96752	1.42523	0.160658	0.098815	0.103982
Macrophage inflammatory protein 1a levels	Bakker MK.et al. (CrossAncestry)	Inverse variance weighted	4	1.06007	0.941184	1.19398	0.0583374	0.060691	0.336442
Macrophage inflammatory protein 1a levels	Bakker MK.et al. (CrossAncestry)	MR Egger	4	1.03617	0.85329	1.25825	0.0355322	0.0990756	0.754186
Macrophage inflammatory protein 1a levels	Bakker MK.et al. (CrossAncestry)	Weighted median	4	1.05676	0.936803	1.19207	0.0552045	0.0614731	0.369171
Macrophage inflammatory protein 1a levels	Bakker MK.et al. (CrossAncestry)	Weighted mode	4	1.0551	0.924822	1.20374	0.0536394	0.0672416	0.483343
Matrix metalloproteinase-1 levels	Bakker MK.et al. (CrossAncestry)	Inverse variance weighted	4	1.0554	0.785883	1.41734	0.0539186	0.150442	0.720043
Matrix metalloproteinase-1 levels	Bakker MK.et al. (CrossAncestry)	MR Egger	4	0.978666	0.351653	2.72367	-0.0215652	0.522217	0.970812
Matrix metalloproteinase-1 levels	Bakker MK.et al. (CrossAncestry)	Weighted median	4	1.08194	0.764872	1.53045	0.0787562	0.17694	0.656247
Matrix metalloproteinase-1 levels	Bakker MK.et al. (CrossAncestry)	Weighted mode	4	1.18767	0.79679	1.77029	0.17199	0.20365	0.460395
Matrix metalloproteinase-10 levels	Bakker MK.et al. (CrossAncestry)	Inverse variance weighted	2	0.952152	0.707207	1.28193	-0.0490307	0.151735	0.746595
Monocyte chemoattractant protein 2 levels	Bakker MK.et al. (CrossAncestry)	Inverse variance weighted	2	1.07305	0.855384	1.34609	0.0705013	0.115667	0.542179
Monocyte chemoattractant protein-1 levels	Bakker MK.et al. (CrossAncestry)	Inverse variance weighted	3	1.08005	0.909099	1.28315	0.0770096	0.0879137	0.381047
Monocyte chemoattractant protein-1 levels	Bakker MK.et al. (CrossAncestry)	MR Egger	3	1.34241	0.944626	1.90769	0.294463	0.179301	0.348194
Monocyte chemoattractant protein-1 levels	Bakker MK.et al. (CrossAncestry)	Weighted median	3	1.11268	0.92569	1.33745	0.106775	0.0938731	0.255355
Monocyte chemoattractant protein-1 levels	Bakker MK.et al. (CrossAncestry)	Weighted mode	3	1.12148	0.922059	1.36402	0.114646	0.0998938	0.369861
Monocyte chemoattractant protein-3 levels	Bakker MK.et al. (CrossAncestry)	Inverse variance weighted	5	0.861652	0.690132	1.0758	-0.148904	0.113249	0.188566
Monocyte chemoattractant protein-3 levels	Bakker MK.et al. (CrossAncestry)	MR Egger	5	0.930818	0.556361	1.5573	-0.0716914	0.262575	0.802545
Monocyte chemoattractant protein-3 levels	Bakker MK.et al. (CrossAncestry)	Weighted median	5	0.895949	0.68666	1.16903	-0.109872	0.135737	0.418258
Monocyte chemoattractant protein-3 levels	Bakker MK.et al. (CrossAncestry)	Weighted mode	5	0.901549	0.660952	1.22973	-0.103641	0.158384	0.548594
Monocyte chemoattractant protein-4 levels	Bakker MK.et al. (CrossAncestry)	Inverse variance weighted	6	1.0133	0.893644	1.14897	0.0132075	0.0641099	0.83678
Monocyte chemoattractant protein-4 levels	Bakker MK.et al. (CrossAncestry)	MR Egger	6	0.966856	0.695445	1.34419	-0.033706	0.168111	0.850872
Monocyte chemoattractant protein-4 levels	Bakker MK.et al. (CrossAncestry)	Weighted median	6	1.02906	0.880481	1.20272	0.0286487	0.0795587	0.718776
Monocyte chemoattractant protein-4 levels	Bakker MK.et al. (CrossAncestry)	Weighted mode	6	1.03089	0.861281	1.23389	0.030419	0.0917111	0.75358
Natural killer cell receptor 2B4 levels	Bakker MK.et al. (CrossAncestry)	Inverse variance weighted	6	0.962252	0.812378	1.13978	-0.0384785	0.0863832	0.656002
Natural killer cell receptor 2B4 levels	Bakker MK.et al. (CrossAncestry)	MR Egger	6	0.819033	0.568849	1.17925	-0.19963	0.185974	0.343521
Natural killer cell receptor 2B4 levels	Bakker MK.et al. (CrossAncestry)	Weighted median	6	0.925835	0.766558	1.11821	-0.0770588	0.0963194	0.423691
Natural killer cell receptor 2B4 levels	Bakker MK.et al. (CrossAncestry)	Weighted mode	6	0.916703	0.752199	1.11718	-0.0869716	0.10091	0.428146
Oncostatin-M levels	Bakker MK.et al. (CrossAncestry)	Inverse variance weighted	2	0.890683	0.57497	1.37975	-0.115767	0.223301	0.604155
Osteoprotegerin levels	Bakker MK.et al. (CrossAncestry)	Inverse variance weighted	3	0.964898	0.778317	1.19621	-0.0357331	0.109637	0.744484
Osteoprotegerin levels	Bakker MK.et al. (CrossAncestry)	MR Egger	3	1.84662	0.407407	8.37006	0.613359	0.771073	0.572212
Osteoprotegerin levels	Bakker MK.et al. (CrossAncestry)	Weighted median	3	0.939888	0.743927	1.18747	-0.0619945	0.119295	0.603291
Osteoprotegerin levels	Bakker MK.et al. (CrossAncestry)	Weighted mode	3	0.938287	0.736206	1.19584	-0.0636999	0.123747	0.657965
Signaling lymphocytic activation molecule levels	Bakker MK.et al. (CrossAncestry)	Inverse variance weighted	2	1.0333	0.657032	1.62505	0.0327592	0.231011	0.887232
Stem cell factor levels	Bakker MK.et al. (CrossAncestry)	Inverse variance weighted	8	1.04546	0.796622	1.37204	0.0444607	0.138692	0.748535
Stem cell factor levels	Bakker MK.et al. (CrossAncestry)	MR Egger	8	0.830356	0.463629	1.48716	-0.185901	0.297331	0.554837
Stem cell factor levels	Bakker MK.et al. (CrossAncestry)	Weighted median	8	0.968285	0.814165	1.15158	-0.0322288	0.0884505	0.715581
Stem cell factor levels	Bakker MK.et al. (CrossAncestry)	Weighted mode	8	0.985776	0.810742	1.1986	-0.0143261	0.0997343	0.88983
T-cell surface glycoprotein CD5 levels	Bakker MK.et al. (CrossAncestry)	Inverse variance weighted	2	0.749055	0.298027	1.88266	-0.288943	0.470218	0.538893
T-cell surface glycoprotein CD6 isoform levels	Bakker MK.et al. (CrossAncestry)	Inverse variance weighted	2	0.752818	0.523568	1.08245	-0.283932	0.185284	0.125421
TNF-related activation-induced cytokine levels	Bakker MK.et al. (CrossAncestry)	Inverse variance weighted	4	1.02303	0.756479	1.38349	0.0227642	0.154002	0.882487
TNF-related activation-induced cytokine levels	Bakker MK.et al. (CrossAncestry)	MR Egger	4	0.855705	0.100678	7.273	-0.15583	1.09184	0.89959
TNF-related activation-induced cytokine levels	Bakker MK.et al. (CrossAncestry)	Weighted median	4	1.06844	0.841247	1.35699	0.066199	0.121974	0.587316
TNF-related activation-induced cytokine levels	Bakker MK.et al. (CrossAncestry)	Weighted mode	4	1.12749	0.866794	1.4666	0.119997	0.134159	0.436991
TNF-related apoptosis-inducing ligand levels	Bakker MK.et al. (CrossAncestry)	Inverse variance weighted	4	1.23055	1.03124	1.46838	0.20746	0.0901524	0.0213795
TNF-related apoptosis-inducing ligand levels	Bakker MK.et al. (CrossAncestry)	MR Egger	4	1.08375	0.826423	1.42119	0.0804232	0.138302	0.619708
TNF-related apoptosis-inducing ligand levels	Bakker MK.et al. (CrossAncestry)	Weighted median	4	1.16476	0.952114	1.42491	0.152519	0.102852	0.138102
TNF-related apoptosis-inducing ligand levels	Bakker MK.et al. (CrossAncestry)	Weighted mode	4	1.16442	0.930708	1.45681	0.152219	0.1143	0.275086
Tumor necrosis factor ligand superfamily member 12 levels	Bakker MK.et al. (CrossAncestry)	Inverse variance weighted	3	1.43475	1.14259	1.80161	0.360991	0.116169	0.00188696
Tumor necrosis factor ligand superfamily member 12 levels	Bakker MK.et al. (CrossAncestry)	MR Egger	3	1.50871	0.884727	2.57279	0.411258	0.272313	0.372338
Tumor necrosis factor ligand superfamily member 12 levels	Bakker MK.et al. (CrossAncestry)	Weighted median	3	1.43866	1.11824	1.85088	0.36371	0.128546	0.00466346
Tumor necrosis factor ligand superfamily member 12 levels	Bakker MK.et al. (CrossAncestry)	Weighted mode	3	1.43479	1.06261	1.93732	0.361017	0.153208	0.142569
Urokinase-type plasminogen activator levels	Bakker MK.et al. (CrossAncestry)	Inverse variance weighted	5	1.23311	0.956853	1.58911	0.209536	0.129409	0.105409
Urokinase-type plasminogen activator levels	Bakker MK.et al. (CrossAncestry)	MR Egger	5	1.3199	0.0303112	57.4753	0.277558	1.92541	0.894517
Urokinase-type plasminogen activator levels	Bakker MK.et al. (CrossAncestry)	Weighted median	5	1.28332	0.950015	1.73357	0.249452	0.153433	0.103992
Urokinase-type plasminogen activator levels	Bakker MK.et al. (CrossAncestry)	Weighted mode	5	1.3153	0.888199	1.94778	0.274064	0.200318	0.243083
Vascular endothelial growth factor A levels	Bakker MK.et al. (CrossAncestry)	Inverse variance weighted	3	1.01912	0.909817	1.14157	0.0189441	0.0578858	0.743466
Vascular endothelial growth factor A levels	Bakker MK.et al. (CrossAncestry)	MR Egger	3	1.13232	0.942402	1.36051	0.124269	0.0936695	0.411197
Vascular endothelial growth factor A levels	Bakker MK.et al. (CrossAncestry)	Weighted median	3	1.02123	0.922019	1.13111	0.0210069	0.0521411	0.687033
Vascular endothelial growth factor A levels	Bakker MK.et al. (CrossAncestry)	Weighted mode	3	1.03647	0.932132	1.15248	0.0358168	0.0541313	0.576222
Adenosine Deaminase levels	FinnGen_RIA	Inverse variance weighted	2	0.927065	0.84633	1.0155	-0.0757318	0.046487	0.103293
beta-nerve growth factor levels	FinnGen_RIA	Inverse variance weighted	2	1.10877	0.774552	1.58721	0.103253	0.183022	0.57265
C-C motif chemokine 19 levels	FinnGen_RIA	Inverse variance weighted	3	1.18216	1.0108	1.38257	0.167343	0.0798989	0.0362213
C-C motif chemokine 19 levels	FinnGen_RIA	MR Egger	3	1.30544	0.848039	2.00955	0.266542	0.220087	0.439411
C-C motif chemokine 19 levels	FinnGen_RIA	Weighted median	3	1.20386	1.06621	1.35926	0.185529	0.061946	0.00274436
C-C motif chemokine 19 levels	FinnGen_RIA	Weighted mode	3	1.21037	1.0653	1.3752	0.190928	0.0651395	0.0993543
C-C motif chemokine 20 levels	FinnGen_RIA	Inverse variance weighted	2	1.00926	0.731121	1.39321	0.00921645	0.164486	0.955317
C-C motif chemokine 23 levels	FinnGen_RIA	Inverse variance weighted	3	0.989442	0.888642	1.10167	-0.0106145	0.0548195	0.846468
C-C motif chemokine 23 levels	FinnGen_RIA	MR Egger	3	0.868708	0.562686	1.34116	-0.140748	0.221574	0.639728
C-C motif chemokine 23 levels	FinnGen_RIA	Weighted median	3	0.975251	0.871823	1.09095	-0.0250604	0.0571981	0.66129
C-C motif chemokine 23 levels	FinnGen_RIA	Weighted mode	3	0.972972	0.869308	1.089	-0.0274005	0.0574779	0.680573
C-C motif chemokine 25 levels	FinnGen_RIA	Inverse variance weighted	6	1.02007	0.95936	1.08462	0.0198692	0.0313052	0.525629
C-C motif chemokine 25 levels	FinnGen_RIA	MR Egger	6	0.936678	0.843965	1.03958	-0.065416	0.0531778	0.286045
C-C motif chemokine 25 levels	FinnGen_RIA	Weighted median	6	1.01579	0.95137	1.08458	0.0156713	0.0334304	0.639231
C-C motif chemokine 25 levels	FinnGen_RIA	Weighted mode	6	1.01079	0.944889	1.0813	0.010737	0.0344002	0.767546
C-C motif chemokine 28 levels	FinnGen_RIA	Inverse variance weighted	4	1.43046	1.00444	2.03716	0.357996	0.180389	0.0471911
C-C motif chemokine 28 levels	FinnGen_RIA	MR Egger	4	5.78851	0.597104	56.1156	1.75588	1.15895	0.268983
C-C motif chemokine 28 levels	FinnGen_RIA	Weighted median	4	1.2224	0.779886	1.916	0.200816	0.229298	0.381146
C-C motif chemokine 28 levels	FinnGen_RIA	Weighted mode	4	1.23113	0.786228	1.9278	0.207934	0.228797	0.430451
C-C motif chemokine 4 levels	FinnGen_RIA	Inverse variance weighted	4	0.954779	0.887379	1.0273	-0.046275	0.037351	0.215374
C-C motif chemokine 4 levels	FinnGen_RIA	MR Egger	4	0.875911	0.657404	1.16704	-0.132491	0.146411	0.461017
C-C motif chemokine 4 levels	FinnGen_RIA	Weighted median	4	0.947676	0.876613	1.0245	-0.0537427	0.0397686	0.176571
C-C motif chemokine 4 levels	FinnGen_RIA	Weighted mode	4	0.946761	0.877953	1.02096	-0.0547088	0.0384964	0.25039
CD40L receptor levels	FinnGen_RIA	Inverse variance weighted	4	0.981465	0.880347	1.0942	-0.0187093	0.0554744	0.735921
CD40L receptor levels	FinnGen_RIA	MR Egger	4	0.9806	0.779084	1.23424	-0.0195909	0.11737	0.882786
CD40L receptor levels	FinnGen_RIA	Weighted median	4	0.99503	0.906993	1.09161	-0.00498233	0.0472644	0.916047
CD40L receptor levels	FinnGen_RIA	Weighted mode	4	1.01046	0.919786	1.11008	0.0104083	0.0479705	0.842148
CUB domain-containing protein 1 levels	FinnGen_RIA	Inverse variance weighted	5	1.08921	0.930361	1.27519	0.0854542	0.0804271	0.288006
CUB domain-containing protein 1 levels	FinnGen_RIA	MR Egger	5	1.27548	0.91848	1.77125	0.243325	0.167531	0.24232
CUB domain-containing protein 1 levels	FinnGen_RIA	Weighted median	5	1.09775	0.952053	1.26574	0.0932625	0.0726517	0.199249
CUB domain-containing protein 1 levels	FinnGen_RIA	Weighted mode	5	1.14056	0.973214	1.33668	0.131519	0.0809542	0.17957
C-X-C motif chemokine 10 levels	FinnGen_RIA	Inverse variance weighted	5	0.922203	0.756678	1.12394	-0.0809898	0.100932	0.422311
C-X-C motif chemokine 10 levels	FinnGen_RIA	MR Egger	5	0.865268	0.592075	1.26452	-0.144716	0.193575	0.508969
C-X-C motif chemokine 10 levels	FinnGen_RIA	Weighted median	5	0.89889	0.732573	1.10297	-0.106595	0.104386	0.307179
C-X-C motif chemokine 10 levels	FinnGen_RIA	Weighted mode	5	0.889442	0.693742	1.14035	-0.117161	0.126783	0.407733
C-X-C motif chemokine 11 levels	FinnGen_RIA	Inverse variance weighted	4	0.963986	0.678458	1.36968	-0.0366784	0.179211	0.837833
C-X-C motif chemokine 11 levels	FinnGen_RIA	MR Egger	4	2.75226	1.49302	5.07359	1.01242	0.312053	0.0833031
C-X-C motif chemokine 11 levels	FinnGen_RIA	Weighted median	4	1.0043	0.812936	1.2407	0.00428755	0.107852	0.968289
C-X-C motif chemokine 11 levels	FinnGen_RIA	Weighted mode	4	1.05026	0.859436	1.28345	0.0490352	0.102303	0.664487
C-X-C motif chemokine 5 levels	FinnGen_RIA	Inverse variance weighted	6	1.01893	0.843488	1.23085	0.0187493	0.0964076	0.845801
C-X-C motif chemokine 5 levels	FinnGen_RIA	MR Egger	6	1.02426	0.714951	1.4674	0.0239746	0.183426	0.902319
C-X-C motif chemokine 5 levels	FinnGen_RIA	Weighted median	6	1.06917	0.949215	1.20429	0.0668844	0.0607166	0.270643
C-X-C motif chemokine 5 levels	FinnGen_RIA	Weighted mode	6	1.07633	0.944825	1.22614	0.0735587	0.0664871	0.318939
C-X-C motif chemokine 6 levels	FinnGen_RIA	Inverse variance weighted	3	1.01621	0.917457	1.12559	0.0160803	0.0521583	0.757856
C-X-C motif chemokine 6 levels	FinnGen_RIA	MR Egger	3	0.931648	0.781691	1.11037	-0.0707999	0.0895386	0.574066
C-X-C motif chemokine 6 levels	FinnGen_RIA	Weighted median	3	1.00944	0.92229	1.10481	0.00939105	0.0460646	0.838457
C-X-C motif chemokine 6 levels	FinnGen_RIA	Weighted mode	3	1.00815	0.920225	1.10447	0.00811287	0.0465562	0.877705
C-X-C motif chemokine 9 levels	FinnGen_RIA	Inverse variance weighted	3	0.958683	0.687213	1.33739	-0.0421949	0.169855	0.803812
C-X-C motif chemokine 9 levels	FinnGen_RIA	MR Egger	3	0.932144	0.0959717	9.05364	-0.0702676	1.15992	0.961481
C-X-C motif chemokine 9 levels	FinnGen_RIA	Weighted median	3	0.967666	0.704004	1.33008	-0.0328678	0.162298	0.839514
C-X-C motif chemokine 9 levels	FinnGen_RIA	Weighted mode	3	0.864228	0.576424	1.29573	-0.145919	0.206629	0.553253
Cystatin D levels	FinnGen_RIA	Inverse variance weighted	7	1.01614	0.924154	1.11727	0.0160076	0.0484101	0.740896
Cystatin D levels	FinnGen_RIA	MR Egger	7	1.01611	0.858241	1.20303	0.0159845	0.0861507	0.860097
Cystatin D levels	FinnGen_RIA	Weighted median	7	0.99752	0.903607	1.10119	-0.00248302	0.0504479	0.960744
Cystatin D levels	FinnGen_RIA	Weighted mode	7	0.979768	0.881613	1.08885	-0.0204393	0.0538585	0.717385
Delta and Notch-like epidermal growth factor-related receptor levels	FinnGen_RIA	Inverse variance weighted	4	0.888555	0.764975	1.0321	-0.118158	0.076405	0.12199
Delta and Notch-like epidermal growth factor-related receptor levels	FinnGen_RIA	MR Egger	4	0.823295	0.544697	1.24439	-0.194441	0.210758	0.453621
Delta and Notch-like epidermal growth factor-related receptor levels	FinnGen_RIA	Weighted median	4	0.881958	0.74454	1.04474	-0.125611	0.0864174	0.146074
Delta and Notch-like epidermal growth factor-related receptor levels	FinnGen_RIA	Weighted mode	4	0.851719	0.711528	1.01953	-0.160499	0.0917556	0.178569
Eotaxin levels	FinnGen_RIA	Inverse variance weighted	6	1.21168	0.993879	1.47721	0.192007	0.101095	0.0575292
Eotaxin levels	FinnGen_RIA	MR Egger	6	1.0135	0.70883	1.44911	0.0134065	0.182422	0.944943
Eotaxin levels	FinnGen_RIA	Weighted median	6	1.28147	1.05362	1.5586	0.248009	0.0998876	0.0130326
Eotaxin levels	FinnGen_RIA	Weighted mode	6	1.21275	0.950857	1.54679	0.192894	0.124125	0.180893
Eukaryotic translation initiation factor 4E-binding protein 1 levels	FinnGen_RIA	Inverse variance weighted	2	0.96032	0.7457	1.23671	-0.0404886	0.129053	0.753721
Fibroblast growth factor 19 levels	FinnGen_RIA	Inverse variance weighted	3	1.09744	0.91172	1.32099	0.0929799	0.0945933	0.325635
Fibroblast growth factor 19 levels	FinnGen_RIA	MR Egger	3	1.40401	0.727611	2.70919	0.339331	0.335367	0.49626
Fibroblast growth factor 19 levels	FinnGen_RIA	Weighted median	3	1.13136	0.93042	1.37569	0.123418	0.0997636	0.216049
Fibroblast growth factor 19 levels	FinnGen_RIA	Weighted mode	3	1.13881	0.920825	1.40839	0.129982	0.108402	0.353293
Fibroblast growth factor 21 levels	FinnGen_RIA	Inverse variance weighted	4	0.905029	0.770346	1.06326	-0.0997885	0.0822075	0.224801
Fibroblast growth factor 21 levels	FinnGen_RIA	MR Egger	4	1.28338	0.621182	2.6515	0.249497	0.370219	0.569815
Fibroblast growth factor 21 levels	FinnGen_RIA	Weighted median	4	0.891784	0.7384	1.07703	-0.114531	0.0962951	0.234292
Fibroblast growth factor 21 levels	FinnGen_RIA	Weighted mode	4	0.89409	0.725935	1.1012	-0.111949	0.106299	0.369604
Fibroblast growth factor 23 levels	FinnGen_RIA	Inverse variance weighted	2	1.23535	0.899024	1.69751	0.211357	0.162144	0.1924
Fibroblast growth factor 5 levels	FinnGen_RIA	Inverse variance weighted	2	1.09278	1.00177	1.19204	0.0887205	0.0443619	0.0455081
Fms-related tyrosine kinase 3 ligand levels	FinnGen_RIA	Inverse variance weighted	9	1.02646	0.901472	1.16878	0.0261159	0.0662463	0.693416
Fms-related tyrosine kinase 3 ligand levels	FinnGen_RIA	MR Egger	9	1.01818	0.823901	1.25827	0.0180168	0.108021	0.872251
Fms-related tyrosine kinase 3 ligand levels	FinnGen_RIA	Weighted median	9	1.02549	0.886141	1.18676	0.0251725	0.0745159	0.735504
Fms-related tyrosine kinase 3 ligand levels	FinnGen_RIA	Weighted mode	9	1.02618	0.878396	1.19883	0.0258459	0.0793384	0.752957
Fractalkine levels	FinnGen_RIA	Inverse variance weighted	4	0.999523	0.77544	1.28836	-0.000477579	0.129514	0.997058
Fractalkine levels	FinnGen_RIA	MR Egger	4	0.791122	0.219627	2.84971	-0.234304	0.653838	0.75437
Fractalkine levels	FinnGen_RIA	Weighted median	4	1.14174	0.836525	1.55831	0.132552	0.158699	0.403582
Fractalkine levels	FinnGen_RIA	Weighted mode	4	1.14158	0.769329	1.69396	0.132415	0.201353	0.557732
Glial cell line-derived neurotrophic factor levels	FinnGen_RIA	Inverse variance weighted	3	0.918429	0.770774	1.09437	-0.0850909	0.0894228	0.341322
Glial cell line-derived neurotrophic factor levels	FinnGen_RIA	MR Egger	3	0.869125	0.506546	1.49123	-0.140268	0.275445	0.700144
Glial cell line-derived neurotrophic factor levels	FinnGen_RIA	Weighted median	3	0.921105	0.77684	1.09216	-0.0821809	0.0869081	0.344349
Glial cell line-derived neurotrophic factor levels	FinnGen_RIA	Weighted mode	3	0.902611	0.741696	1.09844	-0.102463	0.10018	0.413977
Hepatocyte growth factor levels	FinnGen_RIA	Inverse variance weighted	2	1.31077	0.970945	1.76952	0.270612	0.153111	0.0771571
Interleukin-10 levels	FinnGen_RIA	Inverse variance weighted	4	1.00349	0.833121	1.2087	0.00348303	0.0949282	0.970731
Interleukin-10 levels	FinnGen_RIA	MR Egger	4	0.584194	0.212073	1.60927	-0.537522	0.516991	0.407666
Interleukin-10 levels	FinnGen_RIA	Weighted median	4	0.965476	0.765927	1.21701	-0.0351339	0.11813	0.766148
Interleukin-10 levels	FinnGen_RIA	Weighted mode	4	0.940421	0.715984	1.23521	-0.0614276	0.139117	0.688701
Interleukin-10 receptor subunit beta levels	FinnGen_RIA	Inverse variance weighted	3	1.02683	0.93858	1.12337	0.0264732	0.045847	0.563652
Interleukin-10 receptor subunit beta levels	FinnGen_RIA	MR Egger	3	1.06093	0.782582	1.43829	0.0591486	0.155258	0.768274
Interleukin-10 receptor subunit beta levels	FinnGen_RIA	Weighted median	3	1.02863	0.939061	1.12674	0.0282255	0.04648	0.543677
Interleukin-10 receptor subunit beta levels	FinnGen_RIA	Weighted mode	3	1.02893	0.939922	1.12637	0.0285227	0.0461641	0.599651
Interleukin-12 subunit beta levels	FinnGen_RIA	Inverse variance weighted	13	0.977713	0.912702	1.04735	-0.0225395	0.0351053	0.520837
Interleukin-12 subunit beta levels	FinnGen_RIA	MR Egger	13	0.896624	0.805669	0.997848	-0.109118	0.0545735	0.0708675
Interleukin-12 subunit beta levels	FinnGen_RIA	Weighted median	13	0.957644	0.881188	1.04073	-0.0432796	0.0424516	0.307963
Interleukin-12 subunit beta levels	FinnGen_RIA	Weighted mode	13	0.946438	0.875544	1.02307	-0.0550503	0.0397242	0.191019
Interleukin-15 receptor subunit alpha levels	FinnGen_RIA	Inverse variance weighted	3	1.06803	0.953398	1.19644	0.0658126	0.057926	0.255894
Interleukin-15 receptor subunit alpha levels	FinnGen_RIA	MR Egger	3	1.15433	0.881018	1.51243	0.143522	0.137856	0.487184
Interleukin-15 receptor subunit alpha levels	FinnGen_RIA	Weighted median	3	1.07822	0.978389	1.18825	0.0753154	0.0495731	0.128692
Interleukin-15 receptor subunit alpha levels	FinnGen_RIA	Weighted mode	3	1.07589	0.976688	1.18516	0.0731446	0.0493531	0.276526
Interleukin-17C levels	FinnGen_RIA	Inverse variance weighted	2	0.979204	0.699034	1.37167	-0.0210154	0.17196	0.902732
Interleukin-18 levels	FinnGen_RIA	Inverse variance weighted	4	0.821845	0.698975	0.966313	-0.196204	0.0826207	0.0175607
Interleukin-18 levels	FinnGen_RIA	MR Egger	4	1.18569	0.650109	2.1625	0.170325	0.306602	0.634382
Interleukin-18 levels	FinnGen_RIA	Weighted median	4	0.896364	0.749283	1.07232	-0.109409	0.091444	0.231519
Interleukin-18 levels	FinnGen_RIA	Weighted mode	4	0.892758	0.71046	1.12183	-0.11344	0.116532	0.402122
interleukin-18 receptor 1 levels	FinnGen_RIA	Inverse variance weighted	3	0.940408	0.849898	1.04056	-0.0614416	0.051631	0.234041
interleukin-18 receptor 1 levels	FinnGen_RIA	MR Egger	3	0.981482	0.345405	2.78892	-0.0186915	0.53283	0.977677
interleukin-18 receptor 1 levels	FinnGen_RIA	Weighted median	3	0.944426	0.853922	1.04452	-0.057178	0.0513964	0.265927
interleukin-18 receptor 1 levels	FinnGen_RIA	Weighted mode	3	0.945378	0.856628	1.04332	-0.0561702	0.0502965	0.380254
Interleukin-8 levels	FinnGen_RIA	Inverse variance weighted	2	1.13515	0.673437	1.91343	0.126767	0.266392	0.634168
Latency-associated peptide transforming growth factor beta 1 levels	FinnGen_RIA	Inverse variance weighted	2	1.27018	1.05176	1.53396	0.23916	0.0962722	0.0129841
Leukemia inhibitory factor receptor levels	FinnGen_RIA	Inverse variance weighted	3	0.929406	0.702708	1.22924	-0.0732092	0.142656	0.60782
Leukemia inhibitory factor receptor levels	FinnGen_RIA	MR Egger	3	1.20831	0.676422	2.15843	0.189222	0.296	0.637897
Leukemia inhibitory factor receptor levels	FinnGen_RIA	Weighted median	3	0.934221	0.804	1.08553	-0.0680418	0.0765887	0.374323
Leukemia inhibitory factor receptor levels	FinnGen_RIA	Weighted mode	3	1.06211	0.908924	1.24111	0.060254	0.0794634	0.527466
Macrophage inflammatory protein 1a levels	FinnGen_RIA	Inverse variance weighted	5	1.04541	0.906332	1.20583	0.0444081	0.0728353	0.542057
Macrophage inflammatory protein 1a levels	FinnGen_RIA	MR Egger	5	1.17168	0.923882	1.48594	0.158437	0.121228	0.282391
Macrophage inflammatory protein 1a levels	FinnGen_RIA	Weighted median	5	1.05014	0.92915	1.18688	0.0489207	0.0624519	0.43343
Macrophage inflammatory protein 1a levels	FinnGen_RIA	Weighted mode	5	1.08824	0.958645	1.23535	0.0845584	0.0646905	0.261247
Matrix metalloproteinase-1 levels	FinnGen_RIA	Inverse variance weighted	7	0.963687	0.827589	1.12217	-0.0369885	0.0776786	0.633951
Matrix metalloproteinase-1 levels	FinnGen_RIA	MR Egger	7	1.08422	0.823157	1.42807	0.0808583	0.140544	0.589994
Matrix metalloproteinase-1 levels	FinnGen_RIA	Weighted median	7	0.999466	0.824187	1.21202	-0.000534368	0.0983796	0.995666
Matrix metalloproteinase-1 levels	FinnGen_RIA	Weighted mode	7	1.01431	0.809697	1.27063	0.0142094	0.114951	0.905659
Matrix metalloproteinase-10 levels	FinnGen_RIA	Inverse variance weighted	5	0.981511	0.839802	1.14713	-0.0186619	0.0795547	0.814535
Matrix metalloproteinase-10 levels	FinnGen_RIA	MR Egger	5	0.916055	0.670133	1.25222	-0.0876792	0.159489	0.620772
Matrix metalloproteinase-10 levels	FinnGen_RIA	Weighted median	5	0.990389	0.838212	1.17019	-0.00965788	0.0851154	0.90966
Matrix metalloproteinase-10 levels	FinnGen_RIA	Weighted mode	5	0.994944	0.826019	1.19842	-0.00506878	0.094933	0.959979
Monocyte chemoattractant protein 2 levels	FinnGen_RIA	Inverse variance weighted	2	1.1891	0.956195	1.47873	0.173197	0.111219	0.11941
Monocyte chemoattractant protein-1 levels	FinnGen_RIA	Inverse variance weighted	4	1.07163	0.920959	1.24696	0.0691848	0.0773087	0.370832
Monocyte chemoattractant protein-1 levels	FinnGen_RIA	MR Egger	4	1.10392	0.785423	1.55158	0.0988711	0.173676	0.626574
Monocyte chemoattractant protein-1 levels	FinnGen_RIA	Weighted median	4	1.13422	0.949206	1.35531	0.125949	0.0908561	0.165672
Monocyte chemoattractant protein-1 levels	FinnGen_RIA	Weighted mode	4	1.13628	0.914748	1.41148	0.127764	0.110649	0.331847
Monocyte chemoattractant protein-3 levels	FinnGen_RIA	Inverse variance weighted	5	1.12577	0.825091	1.53601	0.118464	0.158533	0.454913
Monocyte chemoattractant protein-3 levels	FinnGen_RIA	MR Egger	5	1.33907	0.666731	2.68939	0.291973	0.355786	0.471986
Monocyte chemoattractant protein-3 levels	FinnGen_RIA	Weighted median	5	1.09773	0.886635	1.35909	0.0932455	0.108963	0.392133
Monocyte chemoattractant protein-3 levels	FinnGen_RIA	Weighted mode	5	1.17029	0.920687	1.48757	0.157255	0.122393	0.268204
Monocyte chemoattractant protein-4 levels	FinnGen_RIA	Inverse variance weighted	6	1.07564	0.964459	1.19963	0.0729113	0.0556629	0.190239
Monocyte chemoattractant protein-4 levels	FinnGen_RIA	MR Egger	6	0.884345	0.64262	1.217	-0.122907	0.162905	0.492551
Monocyte chemoattractant protein-4 levels	FinnGen_RIA	Weighted median	6	1.15211	0.999045	1.32863	0.141597	0.0727305	0.0515508
Monocyte chemoattractant protein-4 levels	FinnGen_RIA	Weighted mode	6	1.166	0.926946	1.4667	0.153579	0.117061	0.246536
Natural killer cell receptor 2B4 levels	FinnGen_RIA	Inverse variance weighted	6	1.01386	0.872234	1.17848	0.0137623	0.076765	0.857719
Natural killer cell receptor 2B4 levels	FinnGen_RIA	MR Egger	6	0.923586	0.64366	1.32525	-0.0794908	0.184232	0.688363
Natural killer cell receptor 2B4 levels	FinnGen_RIA	Weighted median	6	1.00921	0.858213	1.18677	0.0091673	0.0826889	0.911723
Natural killer cell receptor 2B4 levels	FinnGen_RIA	Weighted mode	6	1.00423	0.833825	1.20946	0.0042216	0.094874	0.966231
Oncostatin-M levels	FinnGen_RIA	Inverse variance weighted	4	1.0578	0.740097	1.51188	0.05619	0.182227	0.757814
Oncostatin-M levels	FinnGen_RIA	MR Egger	4	2.73035	1.26073	5.9131	1.00443	0.394254	0.125674
Oncostatin-M levels	FinnGen_RIA	Weighted median	4	0.921671	0.669106	1.26957	-0.0815665	0.163391	0.61763
Oncostatin-M levels	FinnGen_RIA	Weighted mode	4	0.902631	0.615588	1.32352	-0.102441	0.195273	0.636154
Osteoprotegerin levels	FinnGen_RIA	Inverse variance weighted	4	1.07368	0.825414	1.39663	0.0710961	0.134166	0.596174
Osteoprotegerin levels	FinnGen_RIA	MR Egger	4	1.5358	0.209015	11.2848	0.429052	1.01755	0.714277
Osteoprotegerin levels	FinnGen_RIA	Weighted median	4	0.947248	0.741482	1.21012	-0.0541941	0.124954	0.664497
Osteoprotegerin levels	FinnGen_RIA	Weighted mode	4	1.36365	1.06505	1.74598	0.310168	0.126096	0.0908857
Protein S100-A12 levels	FinnGen_RIA	Inverse variance weighted	2	0.967566	0.772952	1.21118	-0.0329715	0.114575	0.773521
Signaling lymphocytic activation molecule levels	FinnGen_RIA	Inverse variance weighted	5	1.12594	0.832946	1.522	0.11862	0.153779	0.440487
Signaling lymphocytic activation molecule levels	FinnGen_RIA	MR Egger	5	0.56242	0.109583	2.88654	-0.575506	0.834472	0.539964
Signaling lymphocytic activation molecule levels	FinnGen_RIA	Weighted median	5	1.21693	0.923574	1.60346	0.19633	0.140732	0.162996
Signaling lymphocytic activation molecule levels	FinnGen_RIA	Weighted mode	5	1.51436	0.86577	2.64884	0.414993	0.28527	0.219431
Stem cell factor levels	FinnGen_RIA	Inverse variance weighted	11	0.995061	0.887763	1.11533	-0.00495128	0.0582137	0.932219
Stem cell factor levels	FinnGen_RIA	MR Egger	11	0.907933	0.709791	1.16139	-0.0965844	0.125612	0.461648
Stem cell factor levels	FinnGen_RIA	Weighted median	11	0.983313	0.849018	1.13885	-0.0168282	0.0749218	0.822282
Stem cell factor levels	FinnGen_RIA	Weighted mode	11	0.973158	0.833989	1.13555	-0.027209	0.0787375	0.736828
Sulfotransferase 1A1 levels	FinnGen_RIA	Inverse variance weighted	2	1.0309	0.833416	1.27517	0.0304291	0.108496	0.779122
T-cell surface glycoprotein CD5 levels	FinnGen_RIA	Inverse variance weighted	6	0.857638	0.734059	1.00202	-0.153573	0.0793842	0.0530453
T-cell surface glycoprotein CD5 levels	FinnGen_RIA	MR Egger	6	1.47655	0.592202	3.68152	0.389709	0.466131	0.450161
T-cell surface glycoprotein CD5 levels	FinnGen_RIA	Weighted median	6	0.81579	0.668058	0.99619	-0.203599	0.101929	0.0457761
T-cell surface glycoprotein CD5 levels	FinnGen_RIA	Weighted mode	6	0.802137	0.627281	1.02573	-0.220476	0.125451	0.139177
T-cell surface glycoprotein CD6 isoform levels	FinnGen_RIA	Inverse variance weighted	3	1.08197	0.968482	1.20877	0.0787871	0.056537	0.163454
T-cell surface glycoprotein CD6 isoform levels	FinnGen_RIA	MR Egger	3	1.16477	0.99299	1.36628	0.152527	0.081409	0.312115
T-cell surface glycoprotein CD6 isoform levels	FinnGen_RIA	Weighted median	3	1.10325	1.00193	1.21481	0.098258	0.0491478	0.0455832
T-cell surface glycoprotein CD6 isoform levels	FinnGen_RIA	Weighted mode	3	1.10539	0.997326	1.22515	0.100194	0.0524855	0.196474
TNF-beta levels	FinnGen_RIA	Inverse variance weighted	5	0.97092	0.902334	1.04472	-0.0295117	0.0373772	0.429783
TNF-beta levels	FinnGen_RIA	MR Egger	5	1.03323	0.917909	1.16303	0.0326855	0.0603786	0.625886
TNF-beta levels	FinnGen_RIA	Weighted median	5	0.987407	0.909589	1.07188	-0.0126733	0.0418823	0.762201
TNF-beta levels	FinnGen_RIA	Weighted mode	5	0.989902	0.912584	1.07377	-0.0101489	0.0414927	0.818805
TNF-related activation-induced cytokine levels	FinnGen_RIA	Inverse variance weighted	7	0.923133	0.8243	1.03382	-0.0799814	0.0577752	0.16625
TNF-related activation-induced cytokine levels	FinnGen_RIA	MR Egger	7	0.90566	0.708535	1.15763	-0.0990912	0.125237	0.464672
TNF-related activation-induced cytokine levels	FinnGen_RIA	Weighted median	7	0.920796	0.800503	1.05917	-0.0825172	0.0714278	0.247987
TNF-related activation-induced cytokine levels	FinnGen_RIA	Weighted mode	7	0.910789	0.76157	1.08924	-0.0934443	0.0912903	0.345511
TNF-related apoptosis-inducing ligand levels	FinnGen_RIA	Inverse variance weighted	9	1.02474	0.94064	1.11635	0.0244365	0.0436894	0.575941
TNF-related apoptosis-inducing ligand levels	FinnGen_RIA	MR Egger	9	0.939628	0.823238	1.07247	-0.0622713	0.0674688	0.386733
TNF-related apoptosis-inducing ligand levels	FinnGen_RIA	Weighted median	9	1.00834	0.908921	1.11863	0.00830229	0.0529588	0.875427
TNF-related apoptosis-inducing ligand levels	FinnGen_RIA	Weighted mode	9	1.01844	0.921223	1.12591	0.0182702	0.0511853	0.730368
Transforming growth factor-alpha levels	FinnGen_RIA	Inverse variance weighted	2	1.00835	0.701896	1.44861	0.0083179	0.18484	0.964107
Tumor necrosis factor ligand superfamily member 12 levels	FinnGen_RIA	Inverse variance weighted	6	0.992298	0.845562	1.1645	-0.00773185	0.0816438	0.924551
Tumor necrosis factor ligand superfamily member 12 levels	FinnGen_RIA	MR Egger	6	1.07042	0.701842	1.63257	0.068055	0.215358	0.767798
Tumor necrosis factor ligand superfamily member 12 levels	FinnGen_RIA	Weighted median	6	1.02938	0.85576	1.23823	0.0289599	0.0942475	0.758634
Tumor necrosis factor ligand superfamily member 12 levels	FinnGen_RIA	Weighted mode	6	1.04493	0.853798	1.27885	0.043952	0.103068	0.687525
Tumor necrosis factor ligand superfamily member 14 levels	FinnGen_RIA	Inverse variance weighted	3	0.996938	0.858438	1.15778	-0.00306708	0.076313	0.967941
Tumor necrosis factor ligand superfamily member 14 levels	FinnGen_RIA	MR Egger	3	1.13798	0.690127	1.87647	0.129256	0.255171	0.701508
Tumor necrosis factor ligand superfamily member 14 levels	FinnGen_RIA	Weighted median	3	0.998991	0.860173	1.16021	-0.00100988	0.0763328	0.989444
Tumor necrosis factor ligand superfamily member 14 levels	FinnGen_RIA	Weighted mode	3	1.01893	0.858544	1.20928	0.0187542	0.0873832	0.849958
Tumor necrosis factor receptor superfamily member 9 levels	FinnGen_RIA	Inverse variance weighted	2	0.931904	0.692556	1.25397	-0.0705257	0.151449	0.64145
Urokinase-type plasminogen activator levels	FinnGen_RIA	Inverse variance weighted	5	1.18039	0.936539	1.48775	0.165849	0.118068	0.160113
Urokinase-type plasminogen activator levels	FinnGen_RIA	MR Egger	5	1.17554	0.692455	1.99563	0.161725	0.270019	0.591424
Urokinase-type plasminogen activator levels	FinnGen_RIA	Weighted median	5	1.16873	0.948813	1.43963	0.155921	0.106359	0.142653
Urokinase-type plasminogen activator levels	FinnGen_RIA	Weighted mode	5	1.17562	0.931888	1.48311	0.161798	0.118541	0.244014
Vascular endothelial growth factor A levels	FinnGen_RIA	Inverse variance weighted	5	0.968117	0.815779	1.1489	-0.0324024	0.0873517	0.710681
Vascular endothelial growth factor A levels	FinnGen_RIA	MR Egger	5	1.09964	0.810335	1.49222	0.0949796	0.155759	0.585086
Vascular endothelial growth factor A levels	FinnGen_RIA	Weighted median	5	0.97145	0.889521	1.06093	-0.0289651	0.0449528	0.519351
Vascular endothelial growth factor A levels	FinnGen_RIA	Weighted mode	5	0.974666	0.891557	1.06552	-0.0256605	0.045472	0.602682

### Sheet: Table S28
Table S28. Pleiotropy analysis of inflammatory cytokines on outcomes
Exposure	Outcome	Egger intercept	se	pval
Eukaryotic translation initiation factor 4E-binding protein 1 levels	Bakker MK. et al. (Stage 1)
beta-nerve growth factor levels	Bakker MK. et al. (Stage 1)
Eotaxin levels	Bakker MK. et al. (Stage 1)	0.0323039	0.0298255	0.358048
C-C motif chemokine 19 levels	Bakker MK. et al. (Stage 1)
C-C motif chemokine 20 levels	Bakker MK. et al. (Stage 1)
C-C motif chemokine 25 levels	Bakker MK. et al. (Stage 1)	-0.0125302	0.0289429	0.707282
Natural killer cell receptor 2B4 levels	Bakker MK. et al. (Stage 1)	0.0114728	0.0239407	0.656807
CD40L receptor levels	Bakker MK. et al. (Stage 1)
T-cell surface glycoprotein CD5 levels	Bakker MK. et al. (Stage 1)
T-cell surface glycoprotein CD6 isoform levels	Bakker MK. et al. (Stage 1)
CUB domain-containing protein 1 levels	Bakker MK. et al. (Stage 1)
Cystatin D levels	Bakker MK. et al. (Stage 1)	-0.0736577	0.0359191	0.288846
Fractalkine levels	Bakker MK. et al. (Stage 1)
C-X-C motif chemokine 1 levels	Bakker MK. et al. (Stage 1)
C-X-C motif chemokine 10 levels	Bakker MK. et al. (Stage 1)	0.0194214	0.0345915	0.674311
C-X-C motif chemokine 11 levels	Bakker MK. et al. (Stage 1)	-0.0936875	0.0564066	0.345011
C-X-C motif chemokine 5 levels	Bakker MK. et al. (Stage 1)
C-X-C motif chemokine 9 levels	Bakker MK. et al. (Stage 1)	0.0871105	0.0729783	0.355001
Fibroblast growth factor 19 levels	Bakker MK. et al. (Stage 1)	0.0405883	0.0550151	0.595348
Fibroblast growth factor 21 levels	Bakker MK. et al. (Stage 1)	0.0447879	0.0836284	0.686982
Fms-related tyrosine kinase 3 ligand levels	Bakker MK. et al. (Stage 1)	0.160949	0.0936304	0.335425
Glial cell line-derived neurotrophic factor levels	Bakker MK. et al. (Stage 1)
Interleukin-10 levels	Bakker MK. et al. (Stage 1)
Interleukin-12 subunit beta levels	Bakker MK. et al. (Stage 1)	0.00847988	0.0195665	0.677774
Interleukin-15 receptor subunit alpha levels	Bakker MK. et al. (Stage 1)
Interleukin-18 levels	Bakker MK. et al. (Stage 1)
Interleukin-8 levels	Bakker MK. et al. (Stage 1)
Leukemia inhibitory factor receptor levels	Bakker MK. et al. (Stage 1)
Monocyte chemoattractant protein-1 levels	Bakker MK. et al. (Stage 1)
Monocyte chemoattractant protein 2 levels	Bakker MK. et al. (Stage 1)
Monocyte chemoattractant protein-3 levels	Bakker MK. et al. (Stage 1)	-0.00603068	0.0290091	0.848629
Monocyte chemoattractant protein-4 levels	Bakker MK. et al. (Stage 1)	-0.00240414	0.0376002	0.952086
Macrophage inflammatory protein 1a levels	Bakker MK. et al. (Stage 1)	-0.00709238	0.0270447	0.836726
Matrix metalloproteinase-1 levels	Bakker MK. et al. (Stage 1)	0.0417928	0.0851214	0.672029
Matrix metalloproteinase-10 levels	Bakker MK. et al. (Stage 1)
Osteoprotegerin levels	Bakker MK. et al. (Stage 1)	-0.0830779	0.204607	0.754456
Oncostatin-M levels	Bakker MK. et al. (Stage 1)
Stem cell factor levels	Bakker MK. et al. (Stage 1)	0.0400872	0.0307894	0.24067
Signaling lymphocytic activation molecule levels	Bakker MK. et al. (Stage 1)	0.0146507	0.0546112	0.833141
Tumor necrosis factor ligand superfamily member 14 levels	Bakker MK. et al. (Stage 1)
TNF-related apoptosis-inducing ligand levels	Bakker MK. et al. (Stage 1)	0.0388831	0.0236636	0.198894
TNF-related activation-induced cytokine levels	Bakker MK. et al. (Stage 1)	0.0191313	0.139224	0.903289
Tumor necrosis factor ligand superfamily member 12 levels	Bakker MK. et al. (Stage 1)	-0.0131745	0.036594	0.753297
Urokinase-type plasminogen activator levels	Bakker MK. et al. (Stage 1)	-0.0250336	0.206197	0.911045
Vascular endothelial growth factor A levels	Bakker MK. et al. (Stage 1)	-0.0795252	0.0322227	0.24508
Eukaryotic translation initiation factor 4E-binding protein 1 levels	Sakaue S. et al.
Adenosine Deaminase levels	Sakaue S. et al.	-0.0303975	0.0347514	0.542482
beta-nerve growth factor levels	Sakaue S. et al.
Eotaxin levels	Sakaue S. et al.	0.0278754	0.0376637	0.500317
C-C motif chemokine 19 levels	Sakaue S. et al.	0.113021	0.0723657	0.362564
C-C motif chemokine 20 levels	Sakaue S. et al.
C-C motif chemokine 23 levels	Sakaue S. et al.	0.516315	0.279977	0.206472
C-C motif chemokine 25 levels	Sakaue S. et al.	0.0239717	0.0313347	0.478792
C-C motif chemokine 28 levels	Sakaue S. et al.	-0.00318127	0.0276579	0.918935
C-C motif chemokine 4 levels	Sakaue S. et al.	0.151044	0.242926	0.597523
Natural killer cell receptor 2B4 levels	Sakaue S. et al.	0.00433121	0.0218174	0.852319
CD40L receptor levels	Sakaue S. et al.	-0.00269059	0.0389577	0.951222
T-cell surface glycoprotein CD5 levels	Sakaue S. et al.	-0.030913	0.112735	0.797502
T-cell surface glycoprotein CD6 isoform levels	Sakaue S. et al.	-0.038925	0.0443234	0.541225
CUB domain-containing protein 1 levels	Sakaue S. et al.	0.0648395	0.0303971	0.122653
Cystatin D levels	Sakaue S. et al.	-0.0195562	0.0293317	0.534475
Fractalkine levels	Sakaue S. et al.	0.0697744	0.158944	0.736657
C-X-C motif chemokine 1 levels	Sakaue S. et al.
C-X-C motif chemokine 10 levels	Sakaue S. et al.	-0.062872	0.0372631	0.190141
C-X-C motif chemokine 11 levels	Sakaue S. et al.	-0.060845	0.0493326	0.342726
C-X-C motif chemokine 5 levels	Sakaue S. et al.	-0.0247938	0.0236043	0.352807
C-X-C motif chemokine 6 levels	Sakaue S. et al.	0.0166218	0.0396129	0.747076
C-X-C motif chemokine 9 levels	Sakaue S. et al.	-0.000265044	0.0908765	0.997938
Delta and Notch-like epidermal growth factor-related receptor levels	Sakaue S. et al.	-0.00958699	0.0495368	0.864415
Protein S100-A12 levels	Sakaue S. et al.
Fibroblast growth factor 19 levels	Sakaue S. et al.	0.0437311	0.178893	0.847369
Fibroblast growth factor 21 levels	Sakaue S. et al.	-0.0392212	0.0530765	0.53689
Fibroblast growth factor 23 levels	Sakaue S. et al.
Fibroblast growth factor 5 levels	Sakaue S. et al.
Fms-related tyrosine kinase 3 ligand levels	Sakaue S. et al.	-0.0150861	0.0284705	0.615218
Glial cell line-derived neurotrophic factor levels	Sakaue S. et al.	-0.0245018	0.0467046	0.636149
Hepatocyte growth factor levels	Sakaue S. et al.
Interleukin-10 levels	Sakaue S. et al.	0.0860198	0.152801	0.630157
Interleukin-10 receptor subunit beta levels	Sakaue S. et al.	-0.0606499	0.0941653	0.635725
Interleukin-12 subunit beta levels	Sakaue S. et al.	0.00899644	0.0136626	0.523779
Interleukin-15 receptor subunit alpha levels	Sakaue S. et al.	0.00279595	0.0564177	0.968476
Interleukin-17C levels	Sakaue S. et al.
Interleukin-18 levels	Sakaue S. et al.	-0.0278586	0.052463	0.64848
interleukin-18 receptor 1 levels	Sakaue S. et al.	-0.098696	0.175153	0.673326
Interleukin-1-alpha levels	Sakaue S. et al.
Interleukin-8 levels	Sakaue S. et al.
Latency-associated peptide transforming growth factor beta 1 levels	Sakaue S. et al.
Leukemia inhibitory factor receptor levels	Sakaue S. et al.	-0.0378886	0.0332305	0.458363
Monocyte chemoattractant protein-1 levels	Sakaue S. et al.	-0.0363771	0.0273302	0.314636
Monocyte chemoattractant protein 2 levels	Sakaue S. et al.	0.0342162	0.0403239	0.552047
Monocyte chemoattractant protein-3 levels	Sakaue S. et al.	0.0293482	0.0437889	0.550695
Monocyte chemoattractant protein-4 levels	Sakaue S. et al.	0.00509149	0.0303527	0.874924
Macrophage inflammatory protein 1a levels	Sakaue S. et al.	-0.00862155	0.0370638	0.827479
Matrix metalloproteinase-1 levels	Sakaue S. et al.	0.0267418	0.0402735	0.536076
Matrix metalloproteinase-10 levels	Sakaue S. et al.	-0.0553586	0.0685225	0.478273
Osteoprotegerin levels	Sakaue S. et al.	-0.231635	0.214466	0.393048
Oncostatin-M levels	Sakaue S. et al.	0.0503308	0.0659799	0.501068
Stem cell factor levels	Sakaue S. et al.	0.00455074	0.0284068	0.876262
Signaling lymphocytic activation molecule levels	Sakaue S. et al.	-0.0426275	0.0498114	0.43121
Sulfotransferase 1A1 levels	Sakaue S. et al.	0.0134475	0.0585087	0.856179
Transforming growth factor-alpha levels	Sakaue S. et al.
TNF-beta levels	Sakaue S. et al.	-0.00686711	0.0222842	0.778118
Tumor necrosis factor receptor superfamily member 9 levels	Sakaue S. et al.
Tumor necrosis factor ligand superfamily member 14 levels	Sakaue S. et al.	0.079396	0.0558105	0.290806
TNF-related apoptosis-inducing ligand levels	Sakaue S. et al.	0.0256204	0.0219705	0.281752
TNF-related activation-induced cytokine levels	Sakaue S. et al.	0.00191391	0.0381303	0.961911
Tumor necrosis factor ligand superfamily member 12 levels	Sakaue S. et al.	0.0083687	0.0504064	0.876192
Urokinase-type plasminogen activator levels	Sakaue S. et al.	0.00930451	0.039327	0.820843
Vascular endothelial growth factor A levels	Sakaue S. et al.	-0.0306494	0.0226438	0.268832
Eukaryotic translation initiation factor 4E-binding protein 1 levels	FinnGen
Adenosine Deaminase levels	FinnGen
beta-nerve growth factor levels	FinnGen
Eotaxin levels	FinnGen	0.0293517	0.0273834	0.344139
C-C motif chemokine 19 levels	FinnGen	-0.0623575	0.0580371	0.477165
C-C motif chemokine 20 levels	FinnGen
C-C motif chemokine 23 levels	FinnGen	0.0148325	0.144908	0.935063
C-C motif chemokine 25 levels	FinnGen	0.0253926	0.0160399	0.188569
C-C motif chemokine 28 levels	FinnGen	-0.118371	0.102158	0.366232
C-C motif chemokine 4 levels	FinnGen	0.0304185	0.0681893	0.699179
Natural killer cell receptor 2B4 levels	FinnGen	0.0119395	0.0215596	0.609221
CD40L receptor levels	FinnGen	0.00929054	0.0354789	0.817931
T-cell surface glycoprotein CD5 levels	FinnGen	-0.0986017	0.0481916	0.110185
T-cell surface glycoprotein CD6 isoform levels	FinnGen	-0.0202815	0.0164646	0.434109
CUB domain-containing protein 1 levels	FinnGen	-0.0289277	0.0266936	0.357823
Cystatin D levels	FinnGen	0.00155066	0.0184159	0.936163
Fractalkine levels	FinnGen	0.0312688	0.0664915	0.684459
C-X-C motif chemokine 10 levels	FinnGen	0.011591	0.0295919	0.721449
C-X-C motif chemokine 11 levels	FinnGen	-0.138306	0.0342349	0.0561597
C-X-C motif chemokine 5 levels	FinnGen	0.0263061	0.0228325	0.332746
C-X-C motif chemokine 6 levels	FinnGen	0.0147051	0.0281963	0.693965
C-X-C motif chemokine 9 levels	FinnGen	-0.0030827	0.0747107	0.973747
Delta and Notch-like epidermal growth factor-related receptor levels	FinnGen	0.0146278	0.0239005	0.602828
Protein S100-A12 levels	FinnGen
Fibroblast growth factor 19 levels	FinnGen	-0.00543663	0.0361511	0.904973
Fibroblast growth factor 21 levels	FinnGen	-0.0633952	0.0477802	0.315789
Fibroblast growth factor 23 levels	FinnGen
Fibroblast growth factor 5 levels	FinnGen
Fms-related tyrosine kinase 3 ligand levels	FinnGen	0.00591533	0.0144534	0.694576
Glial cell line-derived neurotrophic factor levels	FinnGen	0.00491169	0.0452552	0.931175
Hepatocyte growth factor levels	FinnGen
Interleukin-10 levels	FinnGen	0.0832024	0.0582801	0.289563
Interleukin-10 receptor subunit beta levels	FinnGen	-0.00195135	0.0456348	0.972795
Interleukin-12 subunit beta levels	FinnGen	0.0248233	0.0103178	0.034868
Interleukin-15 receptor subunit alpha levels	FinnGen	-0.00512659	0.0404529	0.919749
Interleukin-17C levels	FinnGen
Interleukin-18 levels	FinnGen	-0.0572921	0.0434609	0.318149
interleukin-18 receptor 1 levels	FinnGen	0.0629953	0.128112	0.709064
Interleukin-8 levels	FinnGen
Latency-associated peptide transforming growth factor beta 1 levels	FinnGen
Leukemia inhibitory factor receptor levels	FinnGen	-0.0470898	0.0615426	0.584203
Monocyte chemoattractant protein-1 levels	FinnGen	-0.0154623	0.0209443	0.537233
Monocyte chemoattractant protein 2 levels	FinnGen
Monocyte chemoattractant protein-3 levels	FinnGen	-0.0181183	0.0431143	0.702595
Monocyte chemoattractant protein-4 levels	FinnGen	0.0320039	0.023418	0.243517
Macrophage inflammatory protein 1a levels	FinnGen	-0.0273089	0.0307702	0.440177
Matrix metalloproteinase-1 levels	FinnGen	-0.0262619	0.0173473	0.190474
Matrix metalloproteinase-10 levels	FinnGen	0.015735	0.0446985	0.748095
Osteoprotegerin levels	FinnGen	-0.049007	0.164537	0.793911
Oncostatin-M levels	FinnGen	-0.107571	0.0391673	0.110943
Stem cell factor levels	FinnGen	0.00802707	0.0136054	0.56971
Signaling lymphocytic activation molecule levels	FinnGen	0.0776862	0.0800731	0.403513
Sulfotransferase 1A1 levels	FinnGen
Transforming growth factor-alpha levels	FinnGen
TNF-beta levels	FinnGen	-0.0233376	0.0130622	0.171964
Tumor necrosis factor receptor superfamily member 9 levels	FinnGen
Tumor necrosis factor ligand superfamily member 14 levels	FinnGen	-0.0722411	0.0823904	0.541725
TNF-related apoptosis-inducing ligand levels	FinnGen	0.0274482	0.0146879	0.103866
TNF-related activation-induced cytokine levels	FinnGen	0.0032354	0.0167358	0.854314
Tumor necrosis factor ligand superfamily member 12 levels	FinnGen	-0.00996613	0.0307601	0.762175
Urokinase-type plasminogen activator levels	FinnGen	0.00606511	0.0417921	0.893814
Vascular endothelial growth factor A levels	FinnGen	0.0222703	0.044912	0.669121
Eukaryotic translation initiation factor 4E-binding protein 1 levels	Bakker MK.et al. (CrossAncestry)
beta-nerve growth factor levels	Bakker MK.et al. (CrossAncestry)
Eotaxin levels	Bakker MK.et al. (CrossAncestry)	0.0205866	0.0276009	0.509873
C-C motif chemokine 19 levels	Bakker MK.et al. (CrossAncestry)
C-C motif chemokine 20 levels	Bakker MK.et al. (CrossAncestry)
C-C motif chemokine 25 levels	Bakker MK.et al. (CrossAncestry)	-0.000522102	0.041611	0.991128
Natural killer cell receptor 2B4 levels	Bakker MK.et al. (CrossAncestry)	0.021409	0.0218797	0.383237
CD40L receptor levels	Bakker MK.et al. (CrossAncestry)
T-cell surface glycoprotein CD5 levels	Bakker MK.et al. (CrossAncestry)
T-cell surface glycoprotein CD6 isoform levels	Bakker MK.et al. (CrossAncestry)
CUB domain-containing protein 1 levels	Bakker MK.et al. (CrossAncestry)	0.116756	0.0707662	0.346892
Cystatin D levels	Bakker MK.et al. (CrossAncestry)	-0.0301222	0.037613	0.570118
Fractalkine levels	Bakker MK.et al. (CrossAncestry)
C-X-C motif chemokine 1 levels	Bakker MK.et al. (CrossAncestry)
C-X-C motif chemokine 10 levels	Bakker MK.et al. (CrossAncestry)	0.0296867	0.0357177	0.558538
C-X-C motif chemokine 11 levels	Bakker MK.et al. (CrossAncestry)	-0.0939126	0.054691	0.33572
C-X-C motif chemokine 5 levels	Bakker MK.et al. (CrossAncestry)
C-X-C motif chemokine 9 levels	Bakker MK.et al. (CrossAncestry)	0.130617	0.0695913	0.201336
Fibroblast growth factor 19 levels	Bakker MK.et al. (CrossAncestry)	0.00746995	0.054567	0.913388
Fibroblast growth factor 21 levels	Bakker MK.et al. (CrossAncestry)	-0.0328584	0.0637454	0.697006
Fms-related tyrosine kinase 3 ligand levels	Bakker MK.et al. (CrossAncestry)	0.0456774	0.0894023	0.699296
Interleukin-12 subunit beta levels	Bakker MK.et al. (CrossAncestry)	0.027669	0.0204225	0.217568
Interleukin-15 receptor subunit alpha levels	Bakker MK.et al. (CrossAncestry)
Interleukin-18 levels	Bakker MK.et al. (CrossAncestry)
Interleukin-8 levels	Bakker MK.et al. (CrossAncestry)
Leukemia inhibitory factor receptor levels	Bakker MK.et al. (CrossAncestry)
Monocyte chemoattractant protein-1 levels	Bakker MK.et al. (CrossAncestry)	-0.0446698	0.0321189	0.396858
Monocyte chemoattractant protein 2 levels	Bakker MK.et al. (CrossAncestry)
Monocyte chemoattractant protein-3 levels	Bakker MK.et al. (CrossAncestry)	-0.0100289	0.0307698	0.765887
Monocyte chemoattractant protein-4 levels	Bakker MK.et al. (CrossAncestry)	0.0092176	0.0305343	0.777791
Macrophage inflammatory protein 1a levels	Bakker MK.et al. (CrossAncestry)	0.0073132	0.0251128	0.798312
Matrix metalloproteinase-1 levels	Bakker MK.et al. (CrossAncestry)	0.00893951	0.059224	0.893869
Matrix metalloproteinase-10 levels	Bakker MK.et al. (CrossAncestry)
Osteoprotegerin levels	Bakker MK.et al. (CrossAncestry)	-0.105409	0.123946	0.551341
Oncostatin-M levels	Bakker MK.et al. (CrossAncestry)
Stem cell factor levels	Bakker MK.et al. (CrossAncestry)	0.0354277	0.0402598	0.412726
Signaling lymphocytic activation molecule levels	Bakker MK.et al. (CrossAncestry)
TNF-related apoptosis-inducing ligand levels	Bakker MK.et al. (CrossAncestry)	0.0301305	0.0248755	0.349498
TNF-related activation-induced cytokine levels	Bakker MK.et al. (CrossAncestry)	0.0250248	0.150721	0.883397
Tumor necrosis factor ligand superfamily member 12 levels	Bakker MK.et al. (CrossAncestry)	-0.007087	0.0347238	0.871829
Urokinase-type plasminogen activator levels	Bakker MK.et al. (CrossAncestry)	-0.00644319	0.181965	0.973978
Vascular endothelial growth factor A levels	Bakker MK.et al. (CrossAncestry)	-0.0387773	0.0284623	0.403094
Eukaryotic translation initiation factor 4E-binding protein 1 levels	Bakker MK.et al. (European)
Eotaxin levels	Bakker MK.et al. (European)	0.0283532	0.0452273	0.643513
C-C motif chemokine 19 levels	Bakker MK.et al. (European)
C-C motif chemokine 25 levels	Bakker MK.et al. (European)	-0.0105669	0.0330604	0.779551
Natural killer cell receptor 2B4 levels	Bakker MK.et al. (European)	0.0258464	0.0282268	0.411649
CD40L receptor levels	Bakker MK.et al. (European)
T-cell surface glycoprotein CD6 isoform levels	Bakker MK.et al. (European)
Cystatin D levels	Bakker MK.et al. (European)	-0.0429907	0.0431971	0.501525
Fractalkine levels	Bakker MK.et al. (European)
C-X-C motif chemokine 1 levels	Bakker MK.et al. (European)
C-X-C motif chemokine 10 levels	Bakker MK.et al. (European)	0.0259425	0.0402266	0.635352
C-X-C motif chemokine 11 levels	Bakker MK.et al. (European)	-0.112283	0.0671476	0.343115
C-X-C motif chemokine 9 levels	Bakker MK.et al. (European)	0.119717	0.0867774	0.301711
Fibroblast growth factor 19 levels	Bakker MK.et al. (European)	0.017233	0.0779355	0.86146
Fibroblast growth factor 21 levels	Bakker MK.et al. (European)
Fms-related tyrosine kinase 3 ligand levels	Bakker MK.et al. (European)	0.163535	0.111672	0.381421
Interleukin-12 subunit beta levels	Bakker MK.et al. (European)	0.00892803	0.0506683	0.867047
Interleukin-15 receptor subunit alpha levels	Bakker MK.et al. (European)
Leukemia inhibitory factor receptor levels	Bakker MK.et al. (European)
Monocyte chemoattractant protein-1 levels	Bakker MK.et al. (European)
Monocyte chemoattractant protein 2 levels	Bakker MK.et al. (European)
Monocyte chemoattractant protein-3 levels	Bakker MK.et al. (European)	-0.00103562	0.0365481	0.981966
Monocyte chemoattractant protein-4 levels	Bakker MK.et al. (European)	-0.0192194	0.0450686	0.698531
Macrophage inflammatory protein 1a levels	Bakker MK.et al. (European)
Matrix metalloproteinase-1 levels	Bakker MK.et al. (European)	0.107182	0.119061	0.463009
Matrix metalloproteinase-10 levels	Bakker MK.et al. (European)
Osteoprotegerin levels	Bakker MK.et al. (European)
Oncostatin-M levels	Bakker MK.et al. (European)
Stem cell factor levels	Bakker MK.et al. (European)	0.0478993	0.0520867	0.39997
Signaling lymphocytic activation molecule levels	Bakker MK.et al. (European)
TNF-related apoptosis-inducing ligand levels	Bakker MK.et al. (European)	0.0576956	0.0283942	0.13509
TNF-related activation-induced cytokine levels	Bakker MK.et al. (European)	0.00506397	0.161996	0.977901
Tumor necrosis factor ligand superfamily member 12 levels	Bakker MK.et al. (European)	-0.0302713	0.0421407	0.603432
Urokinase-type plasminogen activator levels	Bakker MK.et al. (European)	-0.0238462	0.242422	0.930612
Vascular endothelial growth factor A levels	Bakker MK.et al. (European)
Eukaryotic translation initiation factor 4E-binding protein 1 levels	FinnGen_RIA
Adenosine Deaminase levels	FinnGen_RIA
beta-nerve growth factor levels	FinnGen_RIA
Eotaxin levels	FinnGen_RIA	0.0276985	0.0238838	0.31067
C-C motif chemokine 19 levels	FinnGen_RIA	-0.033796	0.0666583	0.701276
C-C motif chemokine 20 levels	FinnGen_RIA
C-C motif chemokine 23 levels	FinnGen_RIA	0.0606409	0.100041	0.653083
C-C motif chemokine 25 levels	FinnGen_RIA	0.0377947	0.0196616	0.12694
C-C motif chemokine 28 levels	FinnGen_RIA	-0.0994461	0.0815735	0.347076
C-C motif chemokine 4 levels	FinnGen_RIA	0.0404461	0.0664121	0.604476
Natural killer cell receptor 2B4 levels	FinnGen_RIA	0.0120237	0.0212341	0.601487
CD40L receptor levels	FinnGen_RIA	0.000333559	0.0362093	0.993486
T-cell surface glycoprotein CD5 levels	FinnGen_RIA	-0.0695604	0.0588103	0.302391
T-cell surface glycoprotein CD6 isoform levels	FinnGen_RIA	-0.0254091	0.0216317	0.448989
CUB domain-containing protein 1 levels	FinnGen_RIA	-0.0288933	0.0270348	0.363542
Cystatin D levels	FinnGen_RIA	6.12331e-06	0.0179685	0.999741
Fractalkine levels	FinnGen_RIA	0.024062	0.0659503	0.750191
C-X-C motif chemokine 10 levels	FinnGen_RIA	0.0123633	0.0304268	0.711749
C-X-C motif chemokine 11 levels	FinnGen_RIA	-0.146602	0.0418389	0.0726806
C-X-C motif chemokine 5 levels	FinnGen_RIA	-0.00131651	0.0373958	0.973603
C-X-C motif chemokine 6 levels	FinnGen_RIA	0.0308764	0.026786	0.454915
C-X-C motif chemokine 9 levels	FinnGen_RIA	0.00299852	0.121209	0.984254
Delta and Notch-like epidermal growth factor-related receptor levels	FinnGen_RIA	0.0113414	0.029203	0.73519
Protein S100-A12 levels	FinnGen_RIA
Fibroblast growth factor 19 levels	FinnGen_RIA	-0.0316952	0.041396	0.584002
Fibroblast growth factor 21 levels	FinnGen_RIA	-0.0499832	0.0516561	0.435319
Fibroblast growth factor 23 levels	FinnGen_RIA
Fibroblast growth factor 5 levels	FinnGen_RIA
Fms-related tyrosine kinase 3 ligand levels	FinnGen_RIA	0.00140199	0.0141271	0.923729
Glial cell line-derived neurotrophic factor levels	FinnGen_RIA	0.0149887	0.0668947	0.859674
Hepatocyte growth factor levels	FinnGen_RIA
Interleukin-10 levels	FinnGen_RIA	0.0758998	0.0712977	0.398595
Interleukin-10 receptor subunit beta levels	FinnGen_RIA	-0.0122239	0.0554922	0.861968
Interleukin-12 subunit beta levels	FinnGen_RIA	0.0207927	0.0100707	0.0633527
Interleukin-15 receptor subunit alpha levels	FinnGen_RIA	-0.0222404	0.0342093	0.633012
Interleukin-17C levels	FinnGen_RIA
Interleukin-18 levels	FinnGen_RIA	-0.0644935	0.0522545	0.342467
interleukin-18 receptor 1 levels	FinnGen_RIA	-0.0115136	0.142829	0.948792
Interleukin-8 levels	FinnGen_RIA
Latency-associated peptide transforming growth factor beta 1 levels	FinnGen_RIA
Leukemia inhibitory factor receptor levels	FinnGen_RIA	-0.0579395	0.0573491	0.49674
Monocyte chemoattractant protein-1 levels	FinnGen_RIA	-0.00490526	0.0254511	0.864966
Monocyte chemoattractant protein 2 levels	FinnGen_RIA
Monocyte chemoattractant protein-3 levels	FinnGen_RIA	-0.0257651	0.0460663	0.614993
Monocyte chemoattractant protein-4 levels	FinnGen_RIA	0.0364808	0.0285225	0.27005
Macrophage inflammatory protein 1a levels	FinnGen_RIA	-0.0296152	0.0257015	0.332697
Matrix metalloproteinase-1 levels	FinnGen_RIA	-0.0204529	0.020328	0.360526
Matrix metalloproteinase-10 levels	FinnGen_RIA	0.0199939	0.0385339	0.639701
Osteoprotegerin levels	FinnGen_RIA	-0.0593645	0.166672	0.755773
Oncostatin-M levels	FinnGen_RIA	-0.106609	0.0423365	0.128093
Stem cell factor levels	FinnGen_RIA	0.0136911	0.0166309	0.431647
Signaling lymphocytic activation molecule levels	FinnGen_RIA	0.0662175	0.0781383	0.459004
Sulfotransferase 1A1 levels	FinnGen_RIA
Transforming growth factor-alpha levels	FinnGen_RIA
TNF-beta levels	FinnGen_RIA	-0.0209645	0.0159831	0.280982
Tumor necrosis factor receptor superfamily member 9 levels	FinnGen_RIA
Tumor necrosis factor ligand superfamily member 14 levels	FinnGen_RIA	-0.0545894	0.100452	0.683097
TNF-related apoptosis-inducing ligand levels	FinnGen_RIA	0.0261211	0.0155387	0.136643
TNF-related activation-induced cytokine levels	FinnGen_RIA	0.00339407	0.019735	0.870195
Tumor necrosis factor ligand superfamily member 12 levels	FinnGen_RIA	-0.0113037	0.0297233	0.723055
Urokinase-type plasminogen activator levels	FinnGen_RIA	0.000635437	0.0359116	0.986994
Vascular endothelial growth factor A levels	FinnGen_RIA	-0.0413525	0.0418117	0.395569

### Sheet: Table S29
Table S29. Heterogeneity analysis of inflammatory cytokines on outcomes
Exposure	Outcome	method	Q	df	Q_pval
beta-nerve growth factor levels	Bakker MK. et al. (Stage 1)	Inverse variance weighted	0.368956	1	0.543574
C-C motif chemokine 19 levels	Bakker MK. et al. (Stage 1)	Inverse variance weighted	1.84507	1	0.174358
C-C motif chemokine 20 levels	Bakker MK. et al. (Stage 1)	Inverse variance weighted	0.140158	1	0.708124
C-C motif chemokine 25 levels	Bakker MK. et al. (Stage 1)	MR Egger	2.16499	2	0.338749
C-C motif chemokine 25 levels	Bakker MK. et al. (Stage 1)	Inverse variance weighted	2.36788	3	0.499641
CD40L receptor levels	Bakker MK. et al. (Stage 1)	Inverse variance weighted	0.280083	1	0.596647
CUB domain-containing protein 1 levels	Bakker MK. et al. (Stage 1)	Inverse variance weighted	3.63214	1	0.056674
C-X-C motif chemokine 1 levels	Bakker MK. et al. (Stage 1)	Inverse variance weighted	0.117843	1	0.731386
C-X-C motif chemokine 10 levels	Bakker MK. et al. (Stage 1)	MR Egger	0.337513	1	0.561269
C-X-C motif chemokine 10 levels	Bakker MK. et al. (Stage 1)	Inverse variance weighted	0.652738	2	0.721539
C-X-C motif chemokine 11 levels	Bakker MK. et al. (Stage 1)	MR Egger	0.0803132	1	0.776873
C-X-C motif chemokine 11 levels	Bakker MK. et al. (Stage 1)	Inverse variance weighted	2.839	2	0.241834
C-X-C motif chemokine 5 levels	Bakker MK. et al. (Stage 1)	Inverse variance weighted	0.155317	1	0.693505
C-X-C motif chemokine 9 levels	Bakker MK. et al. (Stage 1)	MR Egger	0.231407	2	0.890739
C-X-C motif chemokine 9 levels	Bakker MK. et al. (Stage 1)	Inverse variance weighted	1.65621	3	0.646713
Cystatin D levels	Bakker MK. et al. (Stage 1)	MR Egger	0.0129703	1	0.909327
Cystatin D levels	Bakker MK. et al. (Stage 1)	Inverse variance weighted	4.21815	2	0.12135
Eotaxin levels	Bakker MK. et al. (Stage 1)	MR Egger	3.79707	3	0.284227
Eotaxin levels	Bakker MK. et al. (Stage 1)	Inverse variance weighted	5.28186	4	0.25958
Eukaryotic translation initiation factor 4E-binding protein 1 levels	Bakker MK. et al. (Stage 1)	Inverse variance weighted	1.56235	1	0.211321
Fibroblast growth factor 19 levels	Bakker MK. et al. (Stage 1)	MR Egger	0.695425	1	0.404325
Fibroblast growth factor 19 levels	Bakker MK. et al. (Stage 1)	Inverse variance weighted	1.23972	2	0.538019
Fibroblast growth factor 21 levels	Bakker MK. et al. (Stage 1)	MR Egger	0.766399	1	0.381333
Fibroblast growth factor 21 levels	Bakker MK. et al. (Stage 1)	Inverse variance weighted	1.05322	2	0.590603
Fms-related tyrosine kinase 3 ligand levels	Bakker MK. et al. (Stage 1)	MR Egger	0.17047	1	0.679694
Fms-related tyrosine kinase 3 ligand levels	Bakker MK. et al. (Stage 1)	Inverse variance weighted	3.12538	2	0.209571
Fractalkine levels	Bakker MK. et al. (Stage 1)	Inverse variance weighted	1.03686	1	0.308552
Glial cell line-derived neurotrophic factor levels	Bakker MK. et al. (Stage 1)	Inverse variance weighted	0.166655	1	0.683102
Interleukin-10 levels	Bakker MK. et al. (Stage 1)	Inverse variance weighted	1.48602	1	0.222835
Interleukin-12 subunit beta levels	Bakker MK. et al. (Stage 1)	MR Egger	5.63787	7	0.58261
Interleukin-12 subunit beta levels	Bakker MK. et al. (Stage 1)	Inverse variance weighted	5.8257	8	0.666749
Interleukin-15 receptor subunit alpha levels	Bakker MK. et al. (Stage 1)	Inverse variance weighted	0.00827046	1	0.927539
Interleukin-18 levels	Bakker MK. et al. (Stage 1)	Inverse variance weighted	0.632956	1	0.426273
Interleukin-8 levels	Bakker MK. et al. (Stage 1)	Inverse variance weighted	1.79232	1	0.180644
Leukemia inhibitory factor receptor levels	Bakker MK. et al. (Stage 1)	Inverse variance weighted	0.875733	1	0.349373
Macrophage inflammatory protein 1a levels	Bakker MK. et al. (Stage 1)	MR Egger	0.103889	1	0.747211
Macrophage inflammatory protein 1a levels	Bakker MK. et al. (Stage 1)	Inverse variance weighted	0.172662	2	0.91729
Matrix metalloproteinase-1 levels	Bakker MK. et al. (Stage 1)	MR Egger	4.41983	2	0.10971
Matrix metalloproteinase-1 levels	Bakker MK. et al. (Stage 1)	Inverse variance weighted	4.95256	3	0.175304
Matrix metalloproteinase-10 levels	Bakker MK. et al. (Stage 1)	Inverse variance weighted	2.90342	1	0.0883919
Monocyte chemoattractant protein 2 levels	Bakker MK. et al. (Stage 1)	Inverse variance weighted	0.129896	1	0.71854
Monocyte chemoattractant protein-1 levels	Bakker MK. et al. (Stage 1)	Inverse variance weighted	0.0124629	1	0.911111
Monocyte chemoattractant protein-3 levels	Bakker MK. et al. (Stage 1)	MR Egger	0.564288	3	0.904557
Monocyte chemoattractant protein-3 levels	Bakker MK. et al. (Stage 1)	Inverse variance weighted	0.607506	4	0.962226
Monocyte chemoattractant protein-4 levels	Bakker MK. et al. (Stage 1)	MR Egger	2.1773	4	0.703187
Monocyte chemoattractant protein-4 levels	Bakker MK. et al. (Stage 1)	Inverse variance weighted	2.18139	5	0.82352
Natural killer cell receptor 2B4 levels	Bakker MK. et al. (Stage 1)	MR Egger	2.7286	4	0.604219
Natural killer cell receptor 2B4 levels	Bakker MK. et al. (Stage 1)	Inverse variance weighted	2.95825	5	0.706423
Oncostatin-M levels	Bakker MK. et al. (Stage 1)	Inverse variance weighted	0.501681	1	0.478762
Osteoprotegerin levels	Bakker MK. et al. (Stage 1)	MR Egger	3.15147	1	0.0758588
Osteoprotegerin levels	Bakker MK. et al. (Stage 1)	Inverse variance weighted	3.67104	2	0.159531
Signaling lymphocytic activation molecule levels	Bakker MK. et al. (Stage 1)	MR Egger	1.73491	1	0.187785
Signaling lymphocytic activation molecule levels	Bakker MK. et al. (Stage 1)	Inverse variance weighted	1.85977	2	0.394598
Stem cell factor levels	Bakker MK. et al. (Stage 1)	MR Egger	12.93	6	0.0441607
Stem cell factor levels	Bakker MK. et al. (Stage 1)	Inverse variance weighted	16.5831	7	0.0202916
T-cell surface glycoprotein CD5 levels	Bakker MK. et al. (Stage 1)	Inverse variance weighted	2.06922	1	0.150299
T-cell surface glycoprotein CD6 isoform levels	Bakker MK. et al. (Stage 1)	Inverse variance weighted	0.178312	1	0.672828
TNF-related activation-induced cytokine levels	Bakker MK. et al. (Stage 1)	MR Egger	6.31201	2	0.0425955
TNF-related activation-induced cytokine levels	Bakker MK. et al. (Stage 1)	Inverse variance weighted	6.37161	3	0.094866
TNF-related apoptosis-inducing ligand levels	Bakker MK. et al. (Stage 1)	MR Egger	3.83468	3	0.279878
TNF-related apoptosis-inducing ligand levels	Bakker MK. et al. (Stage 1)	Inverse variance weighted	7.28584	4	0.121532
Tumor necrosis factor ligand superfamily member 12 levels	Bakker MK. et al. (Stage 1)	MR Egger	2.0758	2	0.354197
Tumor necrosis factor ligand superfamily member 12 levels	Bakker MK. et al. (Stage 1)	Inverse variance weighted	2.21033	3	0.529917
Tumor necrosis factor ligand superfamily member 14 levels	Bakker MK. et al. (Stage 1)	Inverse variance weighted	1.05533	1	0.304283
Urokinase-type plasminogen activator levels	Bakker MK. et al. (Stage 1)	MR Egger	1.1388	3	0.767716
Urokinase-type plasminogen activator levels	Bakker MK. et al. (Stage 1)	Inverse variance weighted	1.15354	4	0.885687
Vascular endothelial growth factor A levels	Bakker MK. et al. (Stage 1)	MR Egger	1.03272	1	0.309521
Vascular endothelial growth factor A levels	Bakker MK. et al. (Stage 1)	Inverse variance weighted	7.32296	2	0.0256944
Adenosine Deaminase levels	Sakaue S. et al.	MR Egger	0.238784	1	0.625086
Adenosine Deaminase levels	Sakaue S. et al.	Inverse variance weighted	1.00391	2	0.605346
beta-nerve growth factor levels	Sakaue S. et al.	Inverse variance weighted	0.018293	1	0.892413
C-C motif chemokine 19 levels	Sakaue S. et al.	MR Egger	1.61439	1	0.203876
C-C motif chemokine 19 levels	Sakaue S. et al.	Inverse variance weighted	5.55226	2	0.062279
C-C motif chemokine 20 levels	Sakaue S. et al.	Inverse variance weighted	0.0049277	1	0.944036
C-C motif chemokine 23 levels	Sakaue S. et al.	MR Egger	3.9051	2	0.141911
C-C motif chemokine 23 levels	Sakaue S. et al.	Inverse variance weighted	10.5454	3	0.0144561
C-C motif chemokine 25 levels	Sakaue S. et al.	MR Egger	8.15716	5	0.147784
C-C motif chemokine 25 levels	Sakaue S. et al.	Inverse variance weighted	9.11197	6	0.167378
C-C motif chemokine 28 levels	Sakaue S. et al.	MR Egger	1.18111	2	0.554019
C-C motif chemokine 28 levels	Sakaue S. et al.	Inverse variance weighted	1.19434	3	0.754362
C-C motif chemokine 4 levels	Sakaue S. et al.	MR Egger	5.24328	2	0.0726837
C-C motif chemokine 4 levels	Sakaue S. et al.	Inverse variance weighted	6.2568	3	0.0997633
CD40L receptor levels	Sakaue S. et al.	MR Egger	4.07674	2	0.130241
CD40L receptor levels	Sakaue S. et al.	Inverse variance weighted	4.08647	3	0.252277
CUB domain-containing protein 1 levels	Sakaue S. et al.	MR Egger	2.38536	3	0.496366
CUB domain-containing protein 1 levels	Sakaue S. et al.	Inverse variance weighted	6.93538	4	0.139343
C-X-C motif chemokine 1 levels	Sakaue S. et al.	Inverse variance weighted	2.32494	1	0.127315
C-X-C motif chemokine 10 levels	Sakaue S. et al.	MR Egger	1.97187	3	0.578265
C-X-C motif chemokine 10 levels	Sakaue S. et al.	Inverse variance weighted	4.81867	4	0.306414
C-X-C motif chemokine 11 levels	Sakaue S. et al.	MR Egger	1.02789	2	0.598131
C-X-C motif chemokine 11 levels	Sakaue S. et al.	Inverse variance weighted	2.54908	3	0.466487
C-X-C motif chemokine 5 levels	Sakaue S. et al.	MR Egger	2.43323	4	0.656631
C-X-C motif chemokine 5 levels	Sakaue S. et al.	Inverse variance weighted	3.53656	5	0.617864
C-X-C motif chemokine 6 levels	Sakaue S. et al.	MR Egger	0.206086	1	0.649853
C-X-C motif chemokine 6 levels	Sakaue S. et al.	Inverse variance weighted	0.382154	2	0.826069
C-X-C motif chemokine 9 levels	Sakaue S. et al.	MR Egger	1.2782	2	0.527768
C-X-C motif chemokine 9 levels	Sakaue S. et al.	Inverse variance weighted	1.2782	3	0.734315
Cystatin D levels	Sakaue S. et al.	MR Egger	6.02439	5	0.303853
Cystatin D levels	Sakaue S. et al.	Inverse variance weighted	6.55999	6	0.36346
Delta and Notch-like epidermal growth factor-related receptor levels	Sakaue S. et al.	MR Egger	2.55035	2	0.279383
Delta and Notch-like epidermal growth factor-related receptor levels	Sakaue S. et al.	Inverse variance weighted	2.59811	3	0.457821
Eotaxin levels	Sakaue S. et al.	MR Egger	5.04156	4	0.28306
Eotaxin levels	Sakaue S. et al.	Inverse variance weighted	5.73196	5	0.33318
Eukaryotic translation initiation factor 4E-binding protein 1 levels	Sakaue S. et al.	Inverse variance weighted	0.235937	1	0.627156
Fibroblast growth factor 19 levels	Sakaue S. et al.	MR Egger	7.06395	1	0.00786505
Fibroblast growth factor 19 levels	Sakaue S. et al.	Inverse variance weighted	7.48607	2	0.0236821
Fibroblast growth factor 21 levels	Sakaue S. et al.	MR Egger	0.91606	2	0.632529
Fibroblast growth factor 21 levels	Sakaue S. et al.	Inverse variance weighted	1.46212	3	0.691041
Fibroblast growth factor 23 levels	Sakaue S. et al.	Inverse variance weighted	1.94829	1	0.162771
Fibroblast growth factor 5 levels	Sakaue S. et al.	Inverse variance weighted	0.00742841	1	0.931317
Fms-related tyrosine kinase 3 ligand levels	Sakaue S. et al.	MR Egger	10.6269	6	0.100615
Fms-related tyrosine kinase 3 ligand levels	Sakaue S. et al.	Inverse variance weighted	11.1242	7	0.133293
Fractalkine levels	Sakaue S. et al.	MR Egger	0.114462	1	0.735121
Fractalkine levels	Sakaue S. et al.	Inverse variance weighted	0.307172	2	0.857627
Glial cell line-derived neurotrophic factor levels	Sakaue S. et al.	MR Egger	4.91779	3	0.177917
Glial cell line-derived neurotrophic factor levels	Sakaue S. et al.	Inverse variance weighted	5.36895	4	0.251492
Hepatocyte growth factor levels	Sakaue S. et al.	Inverse variance weighted	0.551238	1	0.457812
Interleukin-10 levels	Sakaue S. et al.	MR Egger	0.179667	2	0.914083
Interleukin-10 levels	Sakaue S. et al.	Inverse variance weighted	0.496584	3	0.919641
Interleukin-10 receptor subunit beta levels	Sakaue S. et al.	MR Egger	0.388419	1	0.533131
Interleukin-10 receptor subunit beta levels	Sakaue S. et al.	Inverse variance weighted	0.803257	2	0.669229
Interleukin-12 subunit beta levels	Sakaue S. et al.	MR Egger	7.52909	11	0.754763
Interleukin-12 subunit beta levels	Sakaue S. et al.	Inverse variance weighted	7.96267	12	0.788041
Interleukin-15 receptor subunit alpha levels	Sakaue S. et al.	MR Egger	1.1573	1	0.282027
Interleukin-15 receptor subunit alpha levels	Sakaue S. et al.	Inverse variance weighted	1.16014	2	0.559859
Interleukin-17C levels	Sakaue S. et al.	Inverse variance weighted	1.60975	1	0.204527
Interleukin-18 levels	Sakaue S. et al.	MR Egger	0.250117	2	0.882445
Interleukin-18 levels	Sakaue S. et al.	Inverse variance weighted	0.532093	3	0.911786
interleukin-18 receptor 1 levels	Sakaue S. et al.	MR Egger	0.322926	1	0.569854
interleukin-18 receptor 1 levels	Sakaue S. et al.	Inverse variance weighted	0.640442	2	0.725989
Interleukin-1-alpha levels	Sakaue S. et al.	Inverse variance weighted	0.0922305	1	0.76136
Interleukin-8 levels	Sakaue S. et al.	Inverse variance weighted	1.57958	1	0.208821
Latency-associated peptide transforming growth factor beta 1 levels	Sakaue S. et al.	Inverse variance weighted	0.547602	1	0.459299
Leukemia inhibitory factor receptor levels	Sakaue S. et al.	MR Egger	0.995917	1	0.3183
Leukemia inhibitory factor receptor levels	Sakaue S. et al.	Inverse variance weighted	2.29592	2	0.317284
Macrophage inflammatory protein 1a levels	Sakaue S. et al.	MR Egger	8.01602	4	0.0909931
Macrophage inflammatory protein 1a levels	Sakaue S. et al.	Inverse variance weighted	8.12446	5	0.149509
Matrix metalloproteinase-1 levels	Sakaue S. et al.	MR Egger	7.90389	5	0.161612
Matrix metalloproteinase-1 levels	Sakaue S. et al.	Inverse variance weighted	8.60086	6	0.1973
Matrix metalloproteinase-10 levels	Sakaue S. et al.	MR Egger	3.93472	3	0.2686
Matrix metalloproteinase-10 levels	Sakaue S. et al.	Inverse variance weighted	4.79077	4	0.309447
Monocyte chemoattractant protein 2 levels	Sakaue S. et al.	MR Egger	0.748347	1	0.387
Monocyte chemoattractant protein 2 levels	Sakaue S. et al.	Inverse variance weighted	1.46836	2	0.4799
Monocyte chemoattractant protein-1 levels	Sakaue S. et al.	MR Egger	0.940069	2	0.624981
Monocyte chemoattractant protein-1 levels	Sakaue S. et al.	Inverse variance weighted	2.71169	3	0.438245
Monocyte chemoattractant protein-3 levels	Sakaue S. et al.	MR Egger	1.98436	3	0.575659
Monocyte chemoattractant protein-3 levels	Sakaue S. et al.	Inverse variance weighted	2.43356	4	0.656572
Monocyte chemoattractant protein-4 levels	Sakaue S. et al.	MR Egger	2.42129	4	0.658784
Monocyte chemoattractant protein-4 levels	Sakaue S. et al.	Inverse variance weighted	2.44943	5	0.784092
Natural killer cell receptor 2B4 levels	Sakaue S. et al.	MR Egger	2.4343	4	0.656438
Natural killer cell receptor 2B4 levels	Sakaue S. et al.	Inverse variance weighted	2.47371	5	0.780449
Oncostatin-M levels	Sakaue S. et al.	MR Egger	2.17615	3	0.53666
Oncostatin-M levels	Sakaue S. et al.	Inverse variance weighted	2.75805	4	0.599096
Osteoprotegerin levels	Sakaue S. et al.	MR Egger	4.39648	2	0.110999
Osteoprotegerin levels	Sakaue S. et al.	Inverse variance weighted	6.96075	3	0.0731592
Protein S100-A12 levels	Sakaue S. et al.	Inverse variance weighted	0.00106055	1	0.974021
Signaling lymphocytic activation molecule levels	Sakaue S. et al.	MR Egger	2.51702	5	0.77393
Signaling lymphocytic activation molecule levels	Sakaue S. et al.	Inverse variance weighted	3.24937	6	0.776959
Stem cell factor levels	Sakaue S. et al.	MR Egger	16.0329	9	0.0661981
Stem cell factor levels	Sakaue S. et al.	Inverse variance weighted	16.0786	10	0.0974043
Sulfotransferase 1A1 levels	Sakaue S. et al.	MR Egger	0.0134964	1	0.907515
Sulfotransferase 1A1 levels	Sakaue S. et al.	Inverse variance weighted	0.0663216	2	0.967383
T-cell surface glycoprotein CD5 levels	Sakaue S. et al.	MR Egger	3.2979	4	0.509266
T-cell surface glycoprotein CD5 levels	Sakaue S. et al.	Inverse variance weighted	3.37309	5	0.642672
T-cell surface glycoprotein CD6 isoform levels	Sakaue S. et al.	MR Egger	0.0206311	1	0.885789
T-cell surface glycoprotein CD6 isoform levels	Sakaue S. et al.	Inverse variance weighted	0.791874	2	0.673049
TNF-beta levels	Sakaue S. et al.	MR Egger	1.95276	3	0.582269
TNF-beta levels	Sakaue S. et al.	Inverse variance weighted	2.04772	4	0.726981
TNF-related activation-induced cytokine levels	Sakaue S. et al.	MR Egger	5.35237	5	0.374406
TNF-related activation-induced cytokine levels	Sakaue S. et al.	Inverse variance weighted	5.35506	6	0.499144
TNF-related apoptosis-inducing ligand levels	Sakaue S. et al.	MR Egger	6.76732	7	0.453502
TNF-related apoptosis-inducing ligand levels	Sakaue S. et al.	Inverse variance weighted	8.12717	8	0.421147
Transforming growth factor-alpha levels	Sakaue S. et al.	Inverse variance weighted	0.077908	1	0.780153
Tumor necrosis factor ligand superfamily member 12 levels	Sakaue S. et al.	MR Egger	4.19793	4	0.379882
Tumor necrosis factor ligand superfamily member 12 levels	Sakaue S. et al.	Inverse variance weighted	4.22685	5	0.517238
Tumor necrosis factor ligand superfamily member 14 levels	Sakaue S. et al.	MR Egger	1.4733	2	0.478715
Tumor necrosis factor ligand superfamily member 14 levels	Sakaue S. et al.	Inverse variance weighted	3.49709	3	0.32114
Tumor necrosis factor receptor superfamily member 9 levels	Sakaue S. et al.	Inverse variance weighted	1.77601	1	0.18264
Urokinase-type plasminogen activator levels	Sakaue S. et al.	MR Egger	2.33465	6	0.886495
Urokinase-type plasminogen activator levels	Sakaue S. et al.	Inverse variance weighted	2.39062	7	0.935106
Vascular endothelial growth factor A levels	Sakaue S. et al.	MR Egger	1.91013	3	0.591267
Vascular endothelial growth factor A levels	Sakaue S. et al.	Inverse variance weighted	3.74223	4	0.442014
Adenosine Deaminase levels	FinnGen	Inverse variance weighted	0.318048	1	0.572783
beta-nerve growth factor levels	FinnGen	Inverse variance weighted	0.0140716	1	0.905573
C-C motif chemokine 19 levels	FinnGen	MR Egger	3.65929	1	0.0557573
C-C motif chemokine 19 levels	FinnGen	Inverse variance weighted	7.88367	2	0.0194126
C-C motif chemokine 20 levels	FinnGen	Inverse variance weighted	0.00273928	1	0.958259
C-C motif chemokine 23 levels	FinnGen	MR Egger	3.12905	1	0.0769086
C-C motif chemokine 23 levels	FinnGen	Inverse variance weighted	3.16183	2	0.205786
C-C motif chemokine 25 levels	FinnGen	MR Egger	2.005	4	0.734839
C-C motif chemokine 25 levels	FinnGen	Inverse variance weighted	4.51118	5	0.47839
C-C motif chemokine 28 levels	FinnGen	MR Egger	4.63232	2	0.0986515
C-C motif chemokine 28 levels	FinnGen	Inverse variance weighted	7.74198	3	0.0516564
C-C motif chemokine 4 levels	FinnGen	MR Egger	3.13908	2	0.208141
C-C motif chemokine 4 levels	FinnGen	Inverse variance weighted	3.45141	3	0.327119
CD40L receptor levels	FinnGen	MR Egger	6.38884	2	0.0409903
CD40L receptor levels	FinnGen	Inverse variance weighted	6.60788	3	0.0855036
CUB domain-containing protein 1 levels	FinnGen	MR Egger	7.12118	3	0.0681342
CUB domain-containing protein 1 levels	FinnGen	Inverse variance weighted	9.90885	4	0.0419915
C-X-C motif chemokine 10 levels	FinnGen	MR Egger	7.36673	3	0.0610836
C-X-C motif chemokine 10 levels	FinnGen	Inverse variance weighted	7.74347	4	0.10144
C-X-C motif chemokine 11 levels	FinnGen	MR Egger	0.742124	2	0.690001
C-X-C motif chemokine 11 levels	FinnGen	Inverse variance weighted	17.0629	3	0.000685991
C-X-C motif chemokine 5 levels	FinnGen	MR Egger	7.52222	3	0.0569902
C-X-C motif chemokine 5 levels	FinnGen	Inverse variance weighted	10.8506	4	0.0282954
C-X-C motif chemokine 6 levels	FinnGen	MR Egger	1.92071	1	0.165779
C-X-C motif chemokine 6 levels	FinnGen	Inverse variance weighted	2.44312	2	0.294771
C-X-C motif chemokine 9 levels	FinnGen	MR Egger	1.73117	1	0.188262
C-X-C motif chemokine 9 levels	FinnGen	Inverse variance weighted	1.73412	2	0.420186
Cystatin D levels	FinnGen	MR Egger	11.3235	5	0.0453306
Cystatin D levels	FinnGen	Inverse variance weighted	11.3395	6	0.0784328
Delta and Notch-like epidermal growth factor-related receptor levels	FinnGen	MR Egger	0.997973	2	0.607146
Delta and Notch-like epidermal growth factor-related receptor levels	FinnGen	Inverse variance weighted	1.37255	3	0.711981
Eotaxin levels	FinnGen	MR Egger	12.6798	4	0.0129509
Eotaxin levels	FinnGen	Inverse variance weighted	16.3219	5	0.00598269
Eukaryotic translation initiation factor 4E-binding protein 1 levels	FinnGen	Inverse variance weighted	0.347193	1	0.555706
Fibroblast growth factor 19 levels	FinnGen	MR Egger	1.15079	1	0.283383
Fibroblast growth factor 19 levels	FinnGen	Inverse variance weighted	1.17682	2	0.55521
Fibroblast growth factor 21 levels	FinnGen	MR Egger	2.54907	2	0.279561
Fibroblast growth factor 21 levels	FinnGen	Inverse variance weighted	4.79279	3	0.187614
Fibroblast growth factor 23 levels	FinnGen	Inverse variance weighted	2.19077	1	0.13884
Fibroblast growth factor 5 levels	FinnGen	Inverse variance weighted	2.15902	1	0.141735
Fms-related tyrosine kinase 3 ligand levels	FinnGen	MR Egger	16.4069	7	0.0216478
Fms-related tyrosine kinase 3 ligand levels	FinnGen	Inverse variance weighted	16.7995	8	0.0322657
Fractalkine levels	FinnGen	MR Egger	3.00227	2	0.222877
Fractalkine levels	FinnGen	Inverse variance weighted	3.33425	3	0.342904
Glial cell line-derived neurotrophic factor levels	FinnGen	MR Egger	1.61927	1	0.203193
Glial cell line-derived neurotrophic factor levels	FinnGen	Inverse variance weighted	1.63835	2	0.440796
Hepatocyte growth factor levels	FinnGen	Inverse variance weighted	0.0142225	1	0.905071
Interleukin-10 levels	FinnGen	MR Egger	1.05619	2	0.589726
Interleukin-10 levels	FinnGen	Inverse variance weighted	3.09432	3	0.37731
Interleukin-10 receptor subunit beta levels	FinnGen	MR Egger	0.00332809	1	0.953996
Interleukin-10 receptor subunit beta levels	FinnGen	Inverse variance weighted	0.00515652	2	0.997425
Interleukin-12 subunit beta levels	FinnGen	MR Egger	18.0337	11	0.0808015
Interleukin-12 subunit beta levels	FinnGen	Inverse variance weighted	27.5231	12	0.00649212
Interleukin-15 receptor subunit alpha levels	FinnGen	MR Egger	4.3925	1	0.0360974
Interleukin-15 receptor subunit alpha levels	FinnGen	Inverse variance weighted	4.46304	2	0.107365
Interleukin-17C levels	FinnGen	Inverse variance weighted	0.467388	1	0.494191
Interleukin-18 levels	FinnGen	MR Egger	2.39455	2	0.302017
Interleukin-18 levels	FinnGen	Inverse variance weighted	4.47513	3	0.214519
interleukin-18 receptor 1 levels	FinnGen	MR Egger	1.19508	1	0.274308
interleukin-18 receptor 1 levels	FinnGen	Inverse variance weighted	1.48403	2	0.476153
Interleukin-8 levels	FinnGen	Inverse variance weighted	2.08586	1	0.148668
Latency-associated peptide transforming growth factor beta 1 levels	FinnGen	Inverse variance weighted	0.359814	1	0.548609
Leukemia inhibitory factor receptor levels	FinnGen	MR Egger	6.98363	1	0.00822587
Leukemia inhibitory factor receptor levels	FinnGen	Inverse variance weighted	11.0723	2	0.00394164
Macrophage inflammatory protein 1a levels	FinnGen	MR Egger	10.143	3	0.0173891
Macrophage inflammatory protein 1a levels	FinnGen	Inverse variance weighted	12.8061	4	0.0122632
Matrix metalloproteinase-1 levels	FinnGen	MR Egger	5.40459	5	0.368521
Matrix metalloproteinase-1 levels	FinnGen	Inverse variance weighted	7.88191	6	0.246884
Matrix metalloproteinase-10 levels	FinnGen	MR Egger	8.68933	3	0.0337197
Matrix metalloproteinase-10 levels	FinnGen	Inverse variance weighted	9.04826	4	0.0599044
Monocyte chemoattractant protein 2 levels	FinnGen	Inverse variance weighted	0.00342968	1	0.9533
Monocyte chemoattractant protein-1 levels	FinnGen	MR Egger	2.17921	2	0.33635
Monocyte chemoattractant protein-1 levels	FinnGen	Inverse variance weighted	2.77307	3	0.427952
Monocyte chemoattractant protein-3 levels	FinnGen	MR Egger	16.4291	3	0.000925925
Monocyte chemoattractant protein-3 levels	FinnGen	Inverse variance weighted	17.3962	4	0.00161863
Monocyte chemoattractant protein-4 levels	FinnGen	MR Egger	1.09325	4	0.895342
Monocyte chemoattractant protein-4 levels	FinnGen	Inverse variance weighted	2.96094	5	0.706007
Natural killer cell receptor 2B4 levels	FinnGen	MR Egger	8.2448	4	0.0830116
Natural killer cell receptor 2B4 levels	FinnGen	Inverse variance weighted	8.87693	5	0.114075
Oncostatin-M levels	FinnGen	MR Egger	2.52826	2	0.282484
Oncostatin-M levels	FinnGen	Inverse variance weighted	12.0636	3	0.00716849
Osteoprotegerin levels	FinnGen	MR Egger	11.1306	2	0.00382848
Osteoprotegerin levels	FinnGen	Inverse variance weighted	11.6243	3	0.00878752
Protein S100-A12 levels	FinnGen	Inverse variance weighted	1.1792	1	0.27752
Signaling lymphocytic activation molecule levels	FinnGen	MR Egger	10.7586	3	0.0131052
Signaling lymphocytic activation molecule levels	FinnGen	Inverse variance weighted	14.1342	4	0.00687869
Stem cell factor levels	FinnGen	MR Egger	6.78832	9	0.659147
Stem cell factor levels	FinnGen	Inverse variance weighted	7.13641	10	0.712507
Sulfotransferase 1A1 levels	FinnGen	Inverse variance weighted	0.290158	1	0.590119
T-cell surface glycoprotein CD5 levels	FinnGen	MR Egger	2.96695	4	0.563371
T-cell surface glycoprotein CD5 levels	FinnGen	Inverse variance weighted	7.15321	5	0.209493
T-cell surface glycoprotein CD6 isoform levels	FinnGen	MR Egger	0.214177	1	0.643513
T-cell surface glycoprotein CD6 isoform levels	FinnGen	Inverse variance weighted	1.73157	2	0.420721
TNF-beta levels	FinnGen	MR Egger	1.98565	3	0.57539
TNF-beta levels	FinnGen	Inverse variance weighted	5.17781	4	0.269535
TNF-related activation-induced cytokine levels	FinnGen	MR Egger	5.35701	5	0.37388
TNF-related activation-induced cytokine levels	FinnGen	Inverse variance weighted	5.39705	6	0.493986
TNF-related apoptosis-inducing ligand levels	FinnGen	MR Egger	9.31117	7	0.231081
TNF-related apoptosis-inducing ligand levels	FinnGen	Inverse variance weighted	13.9565	8	0.082906
Transforming growth factor-alpha levels	FinnGen	Inverse variance weighted	0.0438287	1	0.834173
Tumor necrosis factor ligand superfamily member 12 levels	FinnGen	MR Egger	6.42185	4	0.169782
Tumor necrosis factor ligand superfamily member 12 levels	FinnGen	Inverse variance weighted	6.59038	5	0.252929
Tumor necrosis factor ligand superfamily member 14 levels	FinnGen	MR Egger	0.117801	1	0.731432
Tumor necrosis factor ligand superfamily member 14 levels	FinnGen	Inverse variance weighted	0.886604	2	0.641913
Tumor necrosis factor receptor superfamily member 9 levels	FinnGen	Inverse variance weighted	3.23855	1	0.0719242
Urokinase-type plasminogen activator levels	FinnGen	MR Egger	16.6014	3	0.000853463
Urokinase-type plasminogen activator levels	FinnGen	Inverse variance weighted	16.718	4	0.00219264
Vascular endothelial growth factor A levels	FinnGen	MR Egger	6.92782	2	0.0313071
Vascular endothelial growth factor A levels	FinnGen	Inverse variance weighted	7.77954	3	0.0507947
C-C motif chemokine 19 levels	Bakker MK.et al. (European)	Inverse variance weighted	1.71588	1	0.190225
C-C motif chemokine 25 levels	Bakker MK.et al. (European)	MR Egger	1.79036	2	0.408533
C-C motif chemokine 25 levels	Bakker MK.et al. (European)	Inverse variance weighted	1.89252	3	0.595011
CD40L receptor levels	Bakker MK.et al. (European)	Inverse variance weighted	0.00546427	1	0.941074
C-X-C motif chemokine 1 levels	Bakker MK.et al. (European)	Inverse variance weighted	0.00204713	1	0.963912
C-X-C motif chemokine 10 levels	Bakker MK.et al. (European)	MR Egger	0.38817	1	0.533263
C-X-C motif chemokine 10 levels	Bakker MK.et al. (European)	Inverse variance weighted	0.804078	2	0.668955
C-X-C motif chemokine 11 levels	Bakker MK.et al. (European)	MR Egger	0.0011373	1	0.973097
C-X-C motif chemokine 11 levels	Bakker MK.et al. (European)	Inverse variance weighted	2.79732	2	0.246928
C-X-C motif chemokine 9 levels	Bakker MK.et al. (European)	MR Egger	0.0342389	2	0.983026
C-X-C motif chemokine 9 levels	Bakker MK.et al. (European)	Inverse variance weighted	1.9375	3	0.58548
Cystatin D levels	Bakker MK.et al. (European)	MR Egger	0.735308	1	0.391168
Cystatin D levels	Bakker MK.et al. (European)	Inverse variance weighted	1.72577	2	0.421942
Eotaxin levels	Bakker MK.et al. (European)	MR Egger	1.3313	1	0.248574
Eotaxin levels	Bakker MK.et al. (European)	Inverse variance weighted	1.85451	2	0.395638
Eukaryotic translation initiation factor 4E-binding protein 1 levels	Bakker MK.et al. (European)	Inverse variance weighted	1.75327	1	0.185466
Fibroblast growth factor 19 levels	Bakker MK.et al. (European)	MR Egger	1.41824	1	0.233694
Fibroblast growth factor 19 levels	Bakker MK.et al. (European)	Inverse variance weighted	1.48758	2	0.475309
Fibroblast growth factor 21 levels	Bakker MK.et al. (European)	Inverse variance weighted	1.83791	1	0.175197
Fms-related tyrosine kinase 3 ligand levels	Bakker MK.et al. (European)	MR Egger	0.0856727	1	0.769752
Fms-related tyrosine kinase 3 ligand levels	Bakker MK.et al. (European)	Inverse variance weighted	2.23018	2	0.327886
Fractalkine levels	Bakker MK.et al. (European)	Inverse variance weighted	0.891866	1	0.344972
Interleukin-12 subunit beta levels	Bakker MK.et al. (European)	MR Egger	5.13279	5	0.39989
Interleukin-12 subunit beta levels	Bakker MK.et al. (European)	Inverse variance weighted	5.16466	6	0.522874
Interleukin-15 receptor subunit alpha levels	Bakker MK.et al. (European)	Inverse variance weighted	0.00388106	1	0.950325
Leukemia inhibitory factor receptor levels	Bakker MK.et al. (European)	Inverse variance weighted	0.0018133	1	0.966034
Macrophage inflammatory protein 1a levels	Bakker MK.et al. (European)	Inverse variance weighted	0.068691	1	0.793252
Matrix metalloproteinase-1 levels	Bakker MK.et al. (European)	MR Egger	5.89945	2	0.0523542
Matrix metalloproteinase-1 levels	Bakker MK.et al. (European)	Inverse variance weighted	8.28993	3	0.0403848
Matrix metalloproteinase-10 levels	Bakker MK.et al. (European)	Inverse variance weighted	1.20517	1	0.272291
Monocyte chemoattractant protein 2 levels	Bakker MK.et al. (European)	Inverse variance weighted	0.228009	1	0.633004
Monocyte chemoattractant protein-1 levels	Bakker MK.et al. (European)	Inverse variance weighted	0.141523	1	0.706772
Monocyte chemoattractant protein-3 levels	Bakker MK.et al. (European)	MR Egger	0.297774	1	0.585281
Monocyte chemoattractant protein-3 levels	Bakker MK.et al. (European)	Inverse variance weighted	0.298577	2	0.861321
Monocyte chemoattractant protein-4 levels	Bakker MK.et al. (European)	MR Egger	2.26993	3	0.518305
Monocyte chemoattractant protein-4 levels	Bakker MK.et al. (European)	Inverse variance weighted	2.45179	4	0.653289
Natural killer cell receptor 2B4 levels	Bakker MK.et al. (European)	MR Egger	0.51192	4	0.97233
Natural killer cell receptor 2B4 levels	Bakker MK.et al. (European)	Inverse variance weighted	1.35037	5	0.929664
Oncostatin-M levels	Bakker MK.et al. (European)	Inverse variance weighted	0.970452	1	0.324567
Osteoprotegerin levels	Bakker MK.et al. (European)	Inverse variance weighted	0.814332	1	0.366842
Signaling lymphocytic activation molecule levels	Bakker MK.et al. (European)	Inverse variance weighted	1.09326	1	0.295751
Stem cell factor levels	Bakker MK.et al. (European)	MR Egger	18.7895	5	0.00210355
Stem cell factor levels	Bakker MK.et al. (European)	Inverse variance weighted	21.9675	6	0.0012274
T-cell surface glycoprotein CD6 isoform levels	Bakker MK.et al. (European)	Inverse variance weighted	0.183984	1	0.667972
TNF-related activation-induced cytokine levels	Bakker MK.et al. (European)	MR Egger	6.14736	2	0.0462507
TNF-related activation-induced cytokine levels	Bakker MK.et al. (European)	Inverse variance weighted	6.15036	3	0.10452
TNF-related apoptosis-inducing ligand levels	Bakker MK.et al. (European)	MR Egger	4.11827	3	0.248973
TNF-related apoptosis-inducing ligand levels	Bakker MK.et al. (European)	Inverse variance weighted	9.78613	4	0.0441886
Tumor necrosis factor ligand superfamily member 12 levels	Bakker MK.et al. (European)	MR Egger	0.0692907	1	0.792372
Tumor necrosis factor ligand superfamily member 12 levels	Bakker MK.et al. (European)	Inverse variance weighted	0.585301	2	0.746283
Urokinase-type plasminogen activator levels	Bakker MK.et al. (European)	MR Egger	0.802722	2	0.669408
Urokinase-type plasminogen activator levels	Bakker MK.et al. (European)	Inverse variance weighted	0.812398	3	0.846499
Vascular endothelial growth factor A levels	Bakker MK.et al. (European)	Inverse variance weighted	0.0103624	1	0.918919
beta-nerve growth factor levels	Bakker MK.et al. (CrossAncestry)	Inverse variance weighted	0.0039869	1	0.949653
C-C motif chemokine 19 levels	Bakker MK.et al. (CrossAncestry)	Inverse variance weighted	1.88894	1	0.169321
C-C motif chemokine 20 levels	Bakker MK.et al. (CrossAncestry)	Inverse variance weighted	0.196521	1	0.657544
C-C motif chemokine 25 levels	Bakker MK.et al. (CrossAncestry)	MR Egger	5.14182	2	0.0764659
C-C motif chemokine 25 levels	Bakker MK.et al. (CrossAncestry)	Inverse variance weighted	5.14223	3	0.161674
CD40L receptor levels	Bakker MK.et al. (CrossAncestry)	Inverse variance weighted	0.0130848	1	0.908929
CUB domain-containing protein 1 levels	Bakker MK.et al. (CrossAncestry)	MR Egger	1.24331	1	0.264835
CUB domain-containing protein 1 levels	Bakker MK.et al. (CrossAncestry)	Inverse variance weighted	4.62772	2	0.0988788
C-X-C motif chemokine 1 levels	Bakker MK.et al. (CrossAncestry)	Inverse variance weighted	0.216344	1	0.64184
C-X-C motif chemokine 10 levels	Bakker MK.et al. (CrossAncestry)	MR Egger	0.397941	1	0.528154
C-X-C motif chemokine 10 levels	Bakker MK.et al. (CrossAncestry)	Inverse variance weighted	1.08875	2	0.580205
C-X-C motif chemokine 11 levels	Bakker MK.et al. (CrossAncestry)	MR Egger	0.0206771	1	0.885662
C-X-C motif chemokine 11 levels	Bakker MK.et al. (CrossAncestry)	Inverse variance weighted	2.96928	2	0.226584
C-X-C motif chemokine 5 levels	Bakker MK.et al. (CrossAncestry)	Inverse variance weighted	0.252962	1	0.614997
C-X-C motif chemokine 9 levels	Bakker MK.et al. (CrossAncestry)	MR Egger	0.452518	2	0.797512
C-X-C motif chemokine 9 levels	Bakker MK.et al. (CrossAncestry)	Inverse variance weighted	3.97532	3	0.264142
Cystatin D levels	Bakker MK.et al. (CrossAncestry)	MR Egger	0.566079	1	0.451821
Cystatin D levels	Bakker MK.et al. (CrossAncestry)	Inverse variance weighted	1.20743	2	0.546775
Eotaxin levels	Bakker MK.et al. (CrossAncestry)	MR Egger	1.08651	3	0.780332
Eotaxin levels	Bakker MK.et al. (CrossAncestry)	Inverse variance weighted	1.64283	4	0.801075
Eukaryotic translation initiation factor 4E-binding protein 1 levels	Bakker MK.et al. (CrossAncestry)	Inverse variance weighted	4.37733	1	0.0364201
Fibroblast growth factor 19 levels	Bakker MK.et al. (CrossAncestry)	MR Egger	0.0111163	1	0.916032
Fibroblast growth factor 19 levels	Bakker MK.et al. (CrossAncestry)	Inverse variance weighted	0.0298566	2	0.985183
Fibroblast growth factor 21 levels	Bakker MK.et al. (CrossAncestry)	MR Egger	0.879979	1	0.348207
Fibroblast growth factor 21 levels	Bakker MK.et al. (CrossAncestry)	Inverse variance weighted	1.14568	2	0.563921
Fms-related tyrosine kinase 3 ligand levels	Bakker MK.et al. (CrossAncestry)	MR Egger	0.147521	1	0.700916
Fms-related tyrosine kinase 3 ligand levels	Bakker MK.et al. (CrossAncestry)	Inverse variance weighted	0.40856	2	0.815234
Fractalkine levels	Bakker MK.et al. (CrossAncestry)	Inverse variance weighted	0.328335	1	0.566641
Interleukin-12 subunit beta levels	Bakker MK.et al. (CrossAncestry)	MR Egger	8.27046	7	0.30935
Interleukin-12 subunit beta levels	Bakker MK.et al. (CrossAncestry)	Inverse variance weighted	10.4392	8	0.235544
Interleukin-15 receptor subunit alpha levels	Bakker MK.et al. (CrossAncestry)	Inverse variance weighted	0.00591692	1	0.938686
Interleukin-18 levels	Bakker MK.et al. (CrossAncestry)	Inverse variance weighted	0.401687	1	0.526219
Interleukin-8 levels	Bakker MK.et al. (CrossAncestry)	Inverse variance weighted	0.361674	1	0.547578
Leukemia inhibitory factor receptor levels	Bakker MK.et al. (CrossAncestry)	Inverse variance weighted	1.37861	1	0.240339
Macrophage inflammatory protein 1a levels	Bakker MK.et al. (CrossAncestry)	MR Egger	0.23579	2	0.88879
Macrophage inflammatory protein 1a levels	Bakker MK.et al. (CrossAncestry)	Inverse variance weighted	0.320595	3	0.95611
Matrix metalloproteinase-1 levels	Bakker MK.et al. (CrossAncestry)	MR Egger	0.946613	2	0.622939
Matrix metalloproteinase-1 levels	Bakker MK.et al. (CrossAncestry)	Inverse variance weighted	0.969397	3	0.808656
Matrix metalloproteinase-10 levels	Bakker MK.et al. (CrossAncestry)	Inverse variance weighted	1.20517	1	0.272291
Monocyte chemoattractant protein 2 levels	Bakker MK.et al. (CrossAncestry)	Inverse variance weighted	0.000732243	1	0.978412
Monocyte chemoattractant protein-1 levels	Bakker MK.et al. (CrossAncestry)	MR Egger	0.072807	1	0.787293
Monocyte chemoattractant protein-1 levels	Bakker MK.et al. (CrossAncestry)	Inverse variance weighted	2.00704	2	0.366587
Monocyte chemoattractant protein-3 levels	Bakker MK.et al. (CrossAncestry)	MR Egger	0.559417	3	0.905657
Monocyte chemoattractant protein-3 levels	Bakker MK.et al. (CrossAncestry)	Inverse variance weighted	0.665649	4	0.955497
Monocyte chemoattractant protein-4 levels	Bakker MK.et al. (CrossAncestry)	MR Egger	2.00015	4	0.735732
Monocyte chemoattractant protein-4 levels	Bakker MK.et al. (CrossAncestry)	Inverse variance weighted	2.09128	5	0.836376
Natural killer cell receptor 2B4 levels	Bakker MK.et al. (CrossAncestry)	MR Egger	0.449412	4	0.978235
Natural killer cell receptor 2B4 levels	Bakker MK.et al. (CrossAncestry)	Inverse variance weighted	1.40685	5	0.923563
Oncostatin-M levels	Bakker MK.et al. (CrossAncestry)	Inverse variance weighted	1.60973	1	0.20453
Osteoprotegerin levels	Bakker MK.et al. (CrossAncestry)	MR Egger	0.244168	1	0.621212
Osteoprotegerin levels	Bakker MK.et al. (CrossAncestry)	Inverse variance weighted	0.967425	2	0.616491
Signaling lymphocytic activation molecule levels	Bakker MK.et al. (CrossAncestry)	Inverse variance weighted	0.115484	1	0.733985
Stem cell factor levels	Bakker MK.et al. (CrossAncestry)	MR Egger	24.2723	6	0.000465327
Stem cell factor levels	Bakker MK.et al. (CrossAncestry)	Inverse variance weighted	27.4049	7	0.000281735
T-cell surface glycoprotein CD5 levels	Bakker MK.et al. (CrossAncestry)	Inverse variance weighted	6.03408	1	0.0140322
T-cell surface glycoprotein CD6 isoform levels	Bakker MK.et al. (CrossAncestry)	Inverse variance weighted	0.204877	1	0.650813
TNF-related activation-induced cytokine levels	Bakker MK.et al. (CrossAncestry)	MR Egger	7.72471	2	0.0210185
TNF-related activation-induced cytokine levels	Bakker MK.et al. (CrossAncestry)	Inverse variance weighted	7.83118	3	0.0496326
TNF-related apoptosis-inducing ligand levels	Bakker MK.et al. (CrossAncestry)	MR Egger	0.445641	2	0.800258
TNF-related apoptosis-inducing ligand levels	Bakker MK.et al. (CrossAncestry)	Inverse variance weighted	1.91277	3	0.590708
Tumor necrosis factor ligand superfamily member 12 levels	Bakker MK.et al. (CrossAncestry)	MR Egger	0.669568	1	0.413202
Tumor necrosis factor ligand superfamily member 12 levels	Bakker MK.et al. (CrossAncestry)	Inverse variance weighted	0.711223	2	0.700745
Urokinase-type plasminogen activator levels	Bakker MK.et al. (CrossAncestry)	MR Egger	0.852972	3	0.836759
Urokinase-type plasminogen activator levels	Bakker MK.et al. (CrossAncestry)	Inverse variance weighted	0.854226	4	0.931034
Vascular endothelial growth factor A levels	Bakker MK.et al. (CrossAncestry)	MR Egger	0.539391	1	0.462685
Vascular endothelial growth factor A levels	Bakker MK.et al. (CrossAncestry)	Inverse variance weighted	2.39555	2	0.301866
Adenosine Deaminase levels	FinnGen_RIA	Inverse variance weighted	0.00473357	1	0.945148
beta-nerve growth factor levels	FinnGen_RIA	Inverse variance weighted	0.00400315	1	0.949551
C-C motif chemokine 19 levels	FinnGen_RIA	MR Egger	3.2367	1	0.0720054
C-C motif chemokine 19 levels	FinnGen_RIA	Inverse variance weighted	4.06871	2	0.130765
C-C motif chemokine 20 levels	FinnGen_RIA	Inverse variance weighted	0.000206205	1	0.988543
C-C motif chemokine 23 levels	FinnGen_RIA	MR Egger	0.891728	1	0.345009
C-C motif chemokine 23 levels	FinnGen_RIA	Inverse variance weighted	1.25916	2	0.532817
C-C motif chemokine 25 levels	FinnGen_RIA	MR Egger	2.00642	4	0.734578
C-C motif chemokine 25 levels	FinnGen_RIA	Inverse variance weighted	5.70151	5	0.336355
C-C motif chemokine 28 levels	FinnGen_RIA	MR Egger	1.95673	2	0.375926
C-C motif chemokine 28 levels	FinnGen_RIA	Inverse variance weighted	3.44293	3	0.32824
C-C motif chemokine 4 levels	FinnGen_RIA	MR Egger	1.62337	2	0.444109
C-C motif chemokine 4 levels	FinnGen_RIA	Inverse variance weighted	1.99427	3	0.573597
CD40L receptor levels	FinnGen_RIA	MR Egger	4.45961	2	0.107549
CD40L receptor levels	FinnGen_RIA	Inverse variance weighted	4.4598	3	0.215904
CUB domain-containing protein 1 levels	FinnGen_RIA	MR Egger	4.91031	3	0.178484
CUB domain-containing protein 1 levels	FinnGen_RIA	Inverse variance weighted	6.77985	4	0.147989
C-X-C motif chemokine 10 levels	FinnGen_RIA	MR Egger	5.25168	3	0.154269
C-X-C motif chemokine 10 levels	FinnGen_RIA	Inverse variance weighted	5.5407	4	0.236175
C-X-C motif chemokine 11 levels	FinnGen_RIA	MR Egger	0.180591	2	0.913661
C-X-C motif chemokine 11 levels	FinnGen_RIA	Inverse variance weighted	12.4583	3	0.00596735
C-X-C motif chemokine 5 levels	FinnGen_RIA	MR Egger	19.6792	4	0.000577747
C-X-C motif chemokine 5 levels	FinnGen_RIA	Inverse variance weighted	19.6853	5	0.00143157
C-X-C motif chemokine 6 levels	FinnGen_RIA	MR Egger	1.16483	1	0.280467
C-X-C motif chemokine 6 levels	FinnGen_RIA	Inverse variance weighted	2.71258	2	0.257615
C-X-C motif chemokine 9 levels	FinnGen_RIA	MR Egger	3.04919	1	0.0807775
C-X-C motif chemokine 9 levels	FinnGen_RIA	Inverse variance weighted	3.05105	2	0.217506
Cystatin D levels	FinnGen_RIA	MR Egger	7.24294	5	0.203191
Cystatin D levels	FinnGen_RIA	Inverse variance weighted	7.24294	6	0.298964
Delta and Notch-like epidermal growth factor-related receptor levels	FinnGen_RIA	MR Egger	1.19152	2	0.551143
Delta and Notch-like epidermal growth factor-related receptor levels	FinnGen_RIA	Inverse variance weighted	1.34235	3	0.719102
Eotaxin levels	FinnGen_RIA	MR Egger	6.47392	4	0.166441
Eotaxin levels	FinnGen_RIA	Inverse variance weighted	8.6507	5	0.123834
Eukaryotic translation initiation factor 4E-binding protein 1 levels	FinnGen_RIA	Inverse variance weighted	0.0212573	1	0.88408
Fibroblast growth factor 19 levels	FinnGen_RIA	MR Egger	0.214143	1	0.64354
Fibroblast growth factor 19 levels	FinnGen_RIA	Inverse variance weighted	0.800379	2	0.670193
Fibroblast growth factor 21 levels	FinnGen_RIA	MR Egger	1.47195	2	0.479039
Fibroblast growth factor 21 levels	FinnGen_RIA	Inverse variance weighted	2.40822	3	0.492106
Fibroblast growth factor 23 levels	FinnGen_RIA	Inverse variance weighted	1.20421	1	0.272481
Fibroblast growth factor 5 levels	FinnGen_RIA	Inverse variance weighted	1.10844	1	0.292421
Fms-related tyrosine kinase 3 ligand levels	FinnGen_RIA	MR Egger	10.5285	7	0.160547
Fms-related tyrosine kinase 3 ligand levels	FinnGen_RIA	Inverse variance weighted	10.5434	8	0.228939
Fractalkine levels	FinnGen_RIA	MR Egger	1.97004	2	0.373433
Fractalkine levels	FinnGen_RIA	Inverse variance weighted	2.10315	3	0.551275
Glial cell line-derived neurotrophic factor levels	FinnGen_RIA	MR Egger	2.37796	1	0.123058
Glial cell line-derived neurotrophic factor levels	FinnGen_RIA	Inverse variance weighted	2.49735	2	0.286885
Hepatocyte growth factor levels	FinnGen_RIA	Inverse variance weighted	0.00709027	1	0.932894
Interleukin-10 levels	FinnGen_RIA	MR Egger	0.599671	2	0.74094
Interleukin-10 levels	FinnGen_RIA	Inverse variance weighted	1.73293	3	0.629637
Interleukin-10 receptor subunit beta levels	FinnGen_RIA	MR Egger	0.0250219	1	0.874313
Interleukin-10 receptor subunit beta levels	FinnGen_RIA	Inverse variance weighted	0.0735461	2	0.963895
Interleukin-12 subunit beta levels	FinnGen_RIA	MR Egger	7.86034	11	0.725757
Interleukin-12 subunit beta levels	FinnGen_RIA	Inverse variance weighted	12.1232	12	0.435835
Interleukin-15 receptor subunit alpha levels	FinnGen_RIA	MR Egger	2.107	1	0.146626
Interleukin-15 receptor subunit alpha levels	FinnGen_RIA	Inverse variance weighted	2.99755	2	0.223403
Interleukin-17C levels	FinnGen_RIA	Inverse variance weighted	0.13949	1	0.708789
Interleukin-18 levels	FinnGen_RIA	MR Egger	2.32136	2	0.313274
Interleukin-18 levels	FinnGen_RIA	Inverse variance weighted	4.08941	3	0.25197
interleukin-18 receptor 1 levels	FinnGen_RIA	MR Egger	0.414405	1	0.519742
interleukin-18 receptor 1 levels	FinnGen_RIA	Inverse variance weighted	0.420903	2	0.810218
Interleukin-8 levels	FinnGen_RIA	Inverse variance weighted	1.83778	1	0.175211
Latency-associated peptide transforming growth factor beta 1 levels	FinnGen_RIA	Inverse variance weighted	0.154376	1	0.694388
Leukemia inhibitory factor receptor levels	FinnGen_RIA	MR Egger	4.05907	1	0.0439348
Leukemia inhibitory factor receptor levels	FinnGen_RIA	Inverse variance weighted	8.20213	2	0.016555
Macrophage inflammatory protein 1a levels	FinnGen_RIA	MR Egger	4.74857	3	0.191161
Macrophage inflammatory protein 1a levels	FinnGen_RIA	Inverse variance weighted	6.85019	4	0.14402
Matrix metalloproteinase-1 levels	FinnGen_RIA	MR Egger	1.57754	5	0.903952
Matrix metalloproteinase-1 levels	FinnGen_RIA	Inverse variance weighted	2.58987	6	0.858278
Matrix metalloproteinase-10 levels	FinnGen_RIA	MR Egger	4.3503	3	0.226038
Matrix metalloproteinase-10 levels	FinnGen_RIA	Inverse variance weighted	4.7407	4	0.314952
Monocyte chemoattractant protein 2 levels	FinnGen_RIA	Inverse variance weighted	0.00433768	1	0.947488
Monocyte chemoattractant protein-1 levels	FinnGen_RIA	MR Egger	2.15454	2	0.340523
Monocyte chemoattractant protein-1 levels	FinnGen_RIA	Inverse variance weighted	2.19456	3	0.533021
Monocyte chemoattractant protein-3 levels	FinnGen_RIA	MR Egger	12.6132	3	0.00555235
Monocyte chemoattractant protein-3 levels	FinnGen_RIA	Inverse variance weighted	13.9284	4	0.00752706
Monocyte chemoattractant protein-4 levels	FinnGen_RIA	MR Egger	2.73056	4	0.603877
Monocyte chemoattractant protein-4 levels	FinnGen_RIA	Inverse variance weighted	4.36645	5	0.497948
Natural killer cell receptor 2B4 levels	FinnGen_RIA	MR Egger	5.36814	4	0.251566
Natural killer cell receptor 2B4 levels	FinnGen_RIA	Inverse variance weighted	5.79844	5	0.326328
Oncostatin-M levels	FinnGen_RIA	MR Egger	0.964877	2	0.617276
Oncostatin-M levels	FinnGen_RIA	Inverse variance weighted	7.30589	3	0.0627614
Osteoprotegerin levels	FinnGen_RIA	MR Egger	7.65403	2	0.0217745
Osteoprotegerin levels	FinnGen_RIA	Inverse variance weighted	8.13953	3	0.0432144
Protein S100-A12 levels	FinnGen_RIA	Inverse variance weighted	0.967274	1	0.325361
Signaling lymphocytic activation molecule levels	FinnGen_RIA	MR Egger	6.87242	3	0.0760773
Signaling lymphocytic activation molecule levels	FinnGen_RIA	Inverse variance weighted	8.51757	4	0.0743564
Stem cell factor levels	FinnGen_RIA	MR Egger	4.40554	9	0.882755
Stem cell factor levels	FinnGen_RIA	Inverse variance weighted	5.08325	10	0.885548
Sulfotransferase 1A1 levels	FinnGen_RIA	Inverse variance weighted	0.0101283	1	0.919837
T-cell surface glycoprotein CD5 levels	FinnGen_RIA	MR Egger	2.07112	4	0.72268
T-cell surface glycoprotein CD5 levels	FinnGen_RIA	Inverse variance weighted	3.47012	5	0.627914
T-cell surface glycoprotein CD6 isoform levels	FinnGen_RIA	MR Egger	1.1918	1	0.274967
T-cell surface glycoprotein CD6 isoform levels	FinnGen_RIA	Inverse variance weighted	2.83617	2	0.242178
TNF-beta levels	FinnGen_RIA	MR Egger	0.833685	3	0.841394
TNF-beta levels	FinnGen_RIA	Inverse variance weighted	2.55415	4	0.634967
TNF-related activation-induced cytokine levels	FinnGen_RIA	MR Egger	4.24862	5	0.514204
TNF-related activation-induced cytokine levels	FinnGen_RIA	Inverse variance weighted	4.2782	6	0.639085
TNF-related apoptosis-inducing ligand levels	FinnGen_RIA	MR Egger	5.24709	7	0.629837
TNF-related apoptosis-inducing ligand levels	FinnGen_RIA	Inverse variance weighted	8.07295	8	0.426377
Transforming growth factor-alpha levels	FinnGen_RIA	Inverse variance weighted	0.405791	1	0.524113
Tumor necrosis factor ligand superfamily member 12 levels	FinnGen_RIA	MR Egger	3.35855	4	0.49971
Tumor necrosis factor ligand superfamily member 12 levels	FinnGen_RIA	Inverse variance weighted	3.50317	5	0.622908
Tumor necrosis factor ligand superfamily member 14 levels	FinnGen_RIA	MR Egger	0.00221736	1	0.962442
Tumor necrosis factor ligand superfamily member 14 levels	FinnGen_RIA	Inverse variance weighted	0.297541	2	0.861767
Tumor necrosis factor receptor superfamily member 9 levels	FinnGen_RIA	Inverse variance weighted	1.26082	1	0.261495
Urokinase-type plasminogen activator levels	FinnGen_RIA	MR Egger	8.23138	3	0.0414642
Urokinase-type plasminogen activator levels	FinnGen_RIA	Inverse variance weighted	8.23224	4	0.0834321
Vascular endothelial growth factor A levels	FinnGen_RIA	MR Egger	13.2311	3	0.00416265
Vascular endothelial growth factor A levels	FinnGen_RIA	Inverse variance weighted	17.5451	4	0.00151406

### Sheet: Table S30
Table S30. Mediation analysis of DHA, mediators and outcomes.
Exposure	Mediator	Outcome	Dataset	Total effect	Direct effect	Mediation effect	Mediated proportion	P
				OR(95% CI)	OR(95% CI)	OR(95% CI)	%
DHA	DBP	IA	Bakker MK. et al.(Stage 1)	0.779(0.676-0.897)	0.795(0.690-0.917)	0.979(0.962-0.997)	8.4	0.019
DHA	MONO	aSAH	Bakker MK. et al.(Stage 1)	0.779(0.676-0.897)	0.782(0.679-0.900)	0.996(0.992-1.001)	1.5	0.086
DHA	DBP	IA	Bakker MK.et al.(European)	0.723(0.572-0.912)	0.736(0.583-0.930)	0.982(0.966-0.998)	5.7	0.024
DHA	MONO	aSAH	Bakker MK.et al.(European)	0.723(0.572-0.912)	0.726(0.575-0.917)	0.995(0.989-1.001)	1.5	0.085
DHA	TRAIL	IA	Bakker MK. et al.(Stage 1)	0.779(0.676-0.897)	0.829(0.711-0.968)	0.939(0.881-1.001)	25.2	0.049
DHA	TRAIL	aSAH	Bakker MK.et al.(European)	0.723(0.572-0.912)	0.790(0.616-1.013)	0.915(0.838-0.998)	27.5	0.041
DHA	Hepatocyte growth factor	IA	FinnGen	0.893(0.784-1.018)	0.916(0.801-1.048)	0.975(0.946-1.005)	22.8	0.085
DHA	C-C motif chemokine 28	aSAH	FinnGen_RIA	0.881(0.777-0.998)	0.904(0.794-1.030)	0.974(0.940-1.011)	20.5	0.14
DHA	Interleukin-18	aSAH	FinnGen_RIA	0.881(0.777-0.998)	0.869(0.766-0.986)	1.013(0.996-1.031)	-10.4	0.11
DHA	Latency-associated peptide transforming growth factor beta 1	IA	FinnGen	0.893(0.784-1.018)	0.916(0.802-1.046)	0.976(0.952-1.000)	21.9	0.043
DHA	Latency-associated peptide transforming growth factor beta 1	aSAH	FinnGen_RIA	0.881(0.777-0.998)	0.898(0.791-1.020)	0.981(0.958-1.004)	15.5	0.085
